# Transcriptome-wide Mendelian randomisation exploring dynamic CD4+ T cell gene expression in colorectal cancer development

**DOI:** 10.1101/2025.04.15.25325863

**Authors:** Benedita Deslandes, Xueyan Wu, Matthew A. Lee, Lucy J. Goudswaard, Gareth W. Jones, Andrea Gsur, Annika Lindblom, Shuji Ogino, Veronika Vymetalkova, Alicja Wolk, Anna H. Wu, Jeroen R. Huyghe, Ulrike Peters, Amanda I. Phipps, Claire E. Thomas, Rish K. Pai, Robert C Grant, Daniel D. Buchanan, James Yarmolinsky, Marc J. Gunter, Jie Zheng, Emma Hazelwood, Emma E. Vincent

## Abstract

**Background:** Recent research has identified a potential protective effect of higher numbers of circulating lymphocytes on colorectal cancer (CRC) development. However, the importance of different lymphocyte subtypes and activation states in CRC development and the biological pathways driving this relationship remain poorly understood and warrant further investigation. Specifically, CD4+ T cells – a highly dynamic lymphocyte subtype – undergo remodelling upon activation to induce the expression of genes critical for their effector function. Previous studies investigating their role in CRC risk have used bulk tissue, limiting our current understanding of the role of these cells to static, non-dynamic relationships only.

**Methods:** Here, we combined two genetic epidemiological methods – Mendelian randomisation (MR) and genetic colocalisation – to evaluate evidence for causal relationships of gene expression on CRC risk across multiple CD4+ T cell subtypes and activation stage. Genetic proxies were obtained from single-cell transcriptomic data, allowing us to investigate the causal effect of expression of 1,805 genes across five CD4+ T cell activation states on CRC risk (78,473 cases; 107,143 controls). We repeated analyses stratified by CRC anatomical subsites and sex, and performed a sensitivity analysis to evaluate whether the observed effect estimates were likely to be CD4+ T cell-specific.

**Results:** We identified six genes with evidence (FDR-*P*<0.05 in MR analyses and H4>0.8 in genetic colocalisation analyses) for a causal role of CD4+ T cell expression in CRC development – *FADS2, FHL3, HLA-DRB1, HLA-DRB5, RPL28*, and *TMEM258*. We observed differences in causal estimates of gene expression on CRC risk across different CD4+ T cell subtypes and activation timepoints, as well as CRC anatomical subsites and sex. However, our sensitivity analysis revealed that the genetic proxies used to instrument gene expression in CD4+ T cells also act as eQTLs in other tissues, highlighting the challenges of using genetic proxies to instrument tissue-specific expression changes.

**Conclusions:** Our study demonstrates the importance of capturing the dynamic nature of CD4+ T cells in understanding disease risk, and prioritises genes for further investigation in cancer prevention research.

## Supplementary tables for "Transcriptome-wide Mendelian randomisation exploring dynamic CD4+ T cell gene expression in colorectal cancer development" (part 1 of 3)

### Sheet: Table 1
CD4+ T Cell Subtypes Description
	Abbreviation	Available timepoints	Full name	Description/function
Naïve	CD4 naïve	0h, 16h, 40h, 5d	Naïve T cell	Naive T cells, not yet activated by encountering antigens.
	TN	0h, LA, 16h, 40h, 5d	Naïve T cell	Naive T cells, not yet activated by encountering antigens.
	TN IFN	LA, 40h, 5d	Naïve T cell interferon-gamma	Naive T cells producing interferon-gamma (IFN) upon activation.
	TN cycling	40h, 5d	Naïve T cell cycling	Naive T cells undergoing cell cycle progression.
	TN HSP	5d	Naïve T cell heat shock protein	Naive T cells responsive to Heat Shock Proteins.
	TN2	40h	Naïve T cell 2	Naive T cells, not yet activated by encountering antigens.
	TN NF-κB	16h, 40h	Naïve T cell Nuclear Factor-kappaB	Naive T cells activated through the Nuclear Factor-kappaB (NF-κB) pathway.
Memory	CD4 memory	0h, 16h, 40h, 5d	Memory T cell	Memory T cells that provide a rapid response upon re-exposure to a previously encountered antigen.
	TCM	0h, LA, 16h, 40h, 5d	Central memory T cell	Memory T cells that provide a rapid response upon re-exposure to a previously encountered antigen.
	TEM	0h, LA, 16h, 40h, 5d	Effector memory T cell	Effector Memory T cells, involved in immediate immune response, especially at sites of previous infection.
	TEMRA	0h, LA, 16h, 40h, 5d	Effector memory cells re-expressing CD45RA.	Effector memory cells re-expressing CD45RA.
	TM Cycling	5d	Memory T cell cycling	Memory T cells actively cycling through the cell cycle.
	TM ER-stress	40h	Memory T cell endoplasmic reticulum stress	Memory T cells experiencing endoplasmic reticulum (ER) stress.
	TEM HLApositive	40h, 5d	Effector memory T cell human leukocyte antigen positive	Effector Memory T cells expressing Human Leukocyte Antigen (HLA) proteins.
Regulatory	nTreg	0h, 16h, 40h	Natural regulatory T cell	Natural Regulatory T cells, involved in immune suppression and tolerance.
	T HSP	16h	T cell heat shock protein	Heat Shock Protein-specific T cells, responding to stress conditions.
	T ER stress	5d	T cell endoplasmic reticulum stress	T cells experiencing endoplasmic reticulum (ER) stress.

### Sheet: Table 2
Two-Sample Mendelian randomisation results
Ensembl Gene ID	Cellular subtype_activation timepoint	CRC subtype	method	nsnp	pval	LCI	UCI	OR	FDR_correction
ENSG00000175643	CD4_Naive_stim_5d	overall	Wald ratio	1	0.467901	0.989284	1.02373	1.00636	0.78802
ENSG00000130312	TN_40h	overall	Wald ratio	1	0.628283	0.982352	1.02993	1.00586	0.845421
ENSG00000196683	CD4_Memory_stim_16h	overall	Wald ratio	1	0.0104031	1.01275	1.09986	1.05541	0.129271
ENSG00000234745	TCM_LA	overall	Wald ratio	1	0.199069	0.99414	1.02861	1.01123	0.573802
ENSG00000134809	TN_0h	overall	Wald ratio	1	0.42011	0.990636	1.02281	1.0066	0.760834
ENSG00000076924	TN_16h	overall	Wald ratio	1	0.460278	0.987599	1.02795	1.00757	0.784608
ENSG00000184898	CD4_Memory_uns_0h	overall	Wald ratio	1	0.680002	0.986376	1.02125	1.00366	0.879486
ENSG00000168765	TCM_40h	overall	Wald ratio	1	0.577342	0.978523	1.01217	0.995205	0.82162
ENSG00000165983	CD4_Naive_stim_5d	overall	Wald ratio	1	0.408869	0.968526	1.0131	0.990564	0.751958
ENSG00000160221	CD4_Memory_stim_16h	overall	Wald ratio	1	0.397691	0.983872	1.00648	0.995111	0.742858
ENSG00000124532	TN_40h	overall	Wald ratio	1	0.26906	0.967933	1.00913	0.988317	0.655639
ENSG00000135778	CD4_Naive_stim_16h	overall	Wald ratio	1	0.929721	0.985603	1.01334	0.999376	0.980649
ENSG00000120910	CD4_Memory_stim_16h	overall	Wald ratio	1	0.0180638	1.00483	1.0529	1.02859	0.161644
ENSG00000172543	CD4_Memory_stim_5d	overall	Wald ratio	1	0.190579	0.97724	1.0046	0.990824	0.568809
ENSG00000134809	TEM_0h	overall	Wald ratio	1	0.42011	0.981158	1.04666	1.01338	0.760834
ENSG00000129925	TEM_5d	overall	Wald ratio	1	0.0359652	1.00124	1.03733	1.01912	0.243339
ENSG00000173890	TN_0h	overall	Wald ratio	1	0.70028	0.989774	1.01542	1.00252	0.890547
ENSG00000175611	TCM_0h	overall	Wald ratio	1	0.18902	0.970477	1.00594	0.988048	0.568809
ENSG00000118777	TCM_5d	overall	Wald ratio	1	0.119357	0.971322	1.00334	0.987199	0.448952
ENSG00000151552	TCM_5d	overall	Wald ratio	1	0.0925598	0.959241	1.00318	0.980965	0.411411
ENSG00000164008	CD4_Memory_stim_40h	overall	Wald ratio	1	0.0488635	1.00009	1.03875	1.01924	0.286522
ENSG00000182742	CD4_Naive_stim_5d	overall	Wald ratio	1	0.165825	0.993574	1.03827	1.01568	0.538084
ENSG00000161055	TN_IFN_5d	overall	Wald ratio	1	0.292617	0.992008	1.02699	1.00935	0.666824
ENSG00000173113	TEM_40h	overall	Wald ratio	1	0.0159664	1.00422	1.0418	1.02284	0.15141
ENSG00000158525	TEM_40h	overall	Wald ratio	1	0.522155	0.991157	1.01765	1.00432	0.793285
ENSG00000152219	TCM_0h	overall	Wald ratio	1	0.0256187	1.00233	1.0366	1.01932	0.19397
ENSG00000211753	CD4_Memory_stim_40h	overall	Wald ratio	1	0.524963	0.984921	1.03023	1.00732	0.793446
ENSG00000182472	CD4_Naive_stim_5d	overall	Wald ratio	1	0.00181991	0.949808	0.988324	0.968875	0.0427251
ENSG00000159228	TN_cycling_40h	overall	Wald ratio	1	0.844214	0.973525	1.02218	0.997558	0.96501
ENSG00000171806	TCM_16h	overall	Wald ratio	1	0.307451	0.986501	1.04407	1.01488	0.675543
ENSG00000168765	TEM_5d	overall	Wald ratio	1	0.689272	0.982936	1.01144	0.997088	0.885088
ENSG00000132623	TN_40h	overall	Wald ratio	1	0.922437	0.977624	1.0207	0.99893	0.978413
ENSG00000141127	CD4_Naive_stim_40h	overall	Wald ratio	1	0.449416	0.980671	1.04503	1.01234	0.776552
ENSG00000182742	CD4_Memory_uns_0h	overall	Wald ratio	1	0.346126	0.98773	1.03583	1.01149	0.708661
ENSG00000155849	TN_0h	overall	Wald ratio	1	0.00197842	1.01737	1.07981	1.04813	0.0455296
ENSG00000234745	TCM_16h	overall	Wald ratio	1	0.0140572	0.943431	0.993483	0.968134	0.15141
ENSG00000152749	TN_16h	overall	Wald ratio	1	0.465344	0.984947	1.03373	1.00904	0.785278
ENSG00000229999	TN_5d	overall	Wald ratio	1	0.562393	0.98733	1.02373	1.00536	0.81444
ENSG00000156261	TN_IFN_5d	overall	Wald ratio	1	0.542217	0.988417	1.02241	1.00527	0.799105
ENSG00000065600	TN_40h	overall	Wald ratio	1	0.898344	0.960138	1.04744	1.00284	0.972527
ENSG00000134809	TCM_16h	overall	Wald ratio	1	0.42011	0.987593	1.03039	1.00876	0.760834
ENSG00000101181	TCM_5d	overall	Wald ratio	1	0.0395204	1.00082	1.03386	1.01721	0.252728
ENSG00000204711	TN_5d	overall	Wald ratio	1	0.0724927	0.999036	1.02233	1.01062	0.362515
ENSG00000076924	TCM_40h	overall	Wald ratio	1	0.859023	0.973304	1.02282	0.997754	0.965921
ENSG00000115484	CD4_Memory_stim_16h	overall	Wald ratio	1	0.82721	0.919416	1.11079	1.01058	0.960206
ENSG00000112667	TEM_40h	overall	Wald ratio	1	0.291182	0.992614	1.02503	1.00869	0.666824
ENSG00000138439	CD4_Memory_uns_0h	overall	Wald ratio	1	0.870155	0.969684	1.03706	1.0028	0.965921
ENSG00000136842	TN_40h	overall	Wald ratio	1	0.224526	0.994014	1.0259	1.00983	0.589832
ENSG00000123297	TCM_40h	overall	Wald ratio	1	0.152912	0.949211	1.00819	0.978258	0.516249
ENSG00000171033	CD4_Memory_stim_5d	overall	Wald ratio	1	0.643417	0.9717	1.0179	0.99453	0.853948
ENSG00000087076	CD4_Memory_uns_0h	overall	Wald ratio	1	0.418399	0.975403	1.0104	0.992749	0.760834
ENSG00000178381	TN_40h	overall	Wald ratio	1	0.0050121	0.956514	0.992137	0.974163	0.0876616
ENSG00000162620	CD4_Naive_stim_16h	overall	Wald ratio	1	0.342818	0.990582	1.02759	1.00891	0.706534
ENSG00000245954	CD4_Naive_uns_0h	overall	Wald ratio	1	0.810798	0.984757	1.01209	0.998329	0.948553
ENSG00000173113	HSP_16h	overall	Wald ratio	1	0.0159664	1.00637	1.0636	1.03459	0.15141
ENSG00000164346	TCM_16h	overall	Wald ratio	1	0.856212	0.973458	1.03291	1.00274	0.965921
ENSG00000141295	CD4_Naive_stim_5d	overall	Wald ratio	1	0.0668111	0.964505	1.00121	0.982687	0.343937
ENSG00000165983	CD4_Memory_stim_5d	overall	Wald ratio	1	0.147393	0.961616	1.00589	0.983502	0.500562
ENSG00000154743	CD4_Naive_stim_40h	overall	Wald ratio	1	0.512099	0.98073	1.03979	1.00983	0.793285
ENSG00000169682	CD4_Memory_stim_40h	overall	Wald ratio	1	0.791637	0.965326	1.02727	0.995817	0.943732
ENSG00000081665	TCM_40h	overall	Wald ratio	1	0.140178	0.996232	1.02711	1.01155	0.486692
ENSG00000006282	CD4_Naive_stim_16h	overall	Wald ratio	1	0.695234	0.979413	1.01397	0.996541	0.889351
ENSG00000151552	TEM_40h	overall	Wald ratio	1	0.0925598	0.964232	1.00278	0.983319	0.411411
ENSG00000188227	TN_16h	overall	Wald ratio	1	0.40537	0.984524	1.03936	1.01157	0.748475
ENSG00000026297	CD4_Naive_uns_0h	overall	Wald ratio	1	0.281945	0.994688	1.01846	1.0065	0.666824
ENSG00000241837	CD4_Naive_stim_40h	overall	Wald ratio	1	0.994645	0.961476	1.03979	0.999866	0.998212
ENSG00000092203	CD4_Memory_stim_40h	overall	Wald ratio	1	0.0131809	0.845954	0.980636	0.910809	0.148015
ENSG00000132507	TN_16h	overall	Wald ratio	1	0.100648	0.972551	1.00246	0.987393	0.41195
ENSG00000260349	TN_0h	overall	Wald ratio	1	0.0960829	0.996362	1.04565	1.02071	0.411411
ENSG00000273045	CD4_Naive_uns_0h	overall	Wald ratio	1	0.779857	0.981193	1.02562	1.00316	0.93905
ENSG00000179630	CD4_Naive_stim_16h	overall	Wald ratio	1	0.601891	0.975651	1.01439	0.994832	0.830253
ENSG00000137106	CD4_Naive_stim_40h	overall	Wald ratio	1	0.873958	0.978071	1.01903	0.998341	0.965921
ENSG00000131981	CD4_Memory_uns_0h	overall	Wald ratio	1	0.0157703	0.946812	0.994341	0.970286	0.15141
ENSG00000100299	CD4_Memory_stim_40h	overall	Wald ratio	1	0.879535	0.982776	1.02049	1.00146	0.965921
ENSG00000262370	CD4_Naive_stim_5d	overall	Wald ratio	1	0.921596	0.976526	1.02171	0.998865	0.978226
ENSG00000139044	CD4_Naive_stim_5d	overall	Wald ratio	1	0.203577	0.996359	1.01727	1.00676	0.577347
ENSG00000250317	CD4_Naive_stim_16h	overall	Wald ratio	1	0.792392	0.981518	1.01434	0.997794	0.943732
ENSG00000099800	TN_0h	overall	Wald ratio	1	0.684329	0.971203	1.01937	0.994993	0.883478
ENSG00000147421	TN_0h	overall	Wald ratio	1	0.423434	0.990718	1.02245	1.00646	0.762197
ENSG00000234745	TN_cycling_40h	overall	Wald ratio	1	0.291128	0.97654	1.00714	0.991724	0.666824
ENSG00000156795	TN_5d	overall	Wald ratio	1	0.0517718	0.945712	1.00021	0.972581	0.297858
ENSG00000204644	TN_HSP_5d	overall	Wald ratio	1	0.000167222	1.01307	1.04206	1.02746	0.00879613
ENSG00000229056	TEM_5d	overall	Wald ratio	1	0.430814	0.981788	1.04403	1.01243	0.76472
ENSG00000140905	TCM_16h	overall	Wald ratio	1	0.811945	0.973911	1.03431	1.00366	0.949296
ENSG00000168275	TN_HSP_5d	overall	Wald ratio	1	0.91118	0.983587	1.01872	1.001	0.974748
ENSG00000129422	TN_0h	overall	Wald ratio	1	0.588709	0.975937	1.01392	0.994747	0.823994
ENSG00000179218	TN_40h	overall	Wald ratio	1	0.0597715	0.92107	1.00166	0.96052	0.319207
ENSG00000196683	CD4_Naive_uns_0h	overall	Wald ratio	1	0.0234775	1.00233	1.03269	1.0174	0.184019
ENSG00000079332	TCM_5d	overall	Wald ratio	1	0.00528066	1.009	1.05262	1.03058	0.0887569
ENSG00000206503	CD4_Naive_uns_0h	overall	Wald ratio	1	0.000152066	0.940784	0.980777	0.960572	0.00879613
ENSG00000156030	TN_HSP_5d	overall	Wald ratio	1	0.974502	0.975105	1.0247	0.999596	0.99348
ENSG00000005059	TN_16h	overall	Wald ratio	1	0.519756	0.986731	1.02678	1.00655	0.793285
ENSG00000168268	TEM_40h	overall	Wald ratio	1	0.0101751	1.00438	1.033	1.01859	0.128725
ENSG00000123609	TN_40h	overall	Wald ratio	1	0.692732	0.967654	1.02209	0.994498	0.888726
ENSG00000060069	CD4_Memory_stim_40h	overall	Wald ratio	1	0.0236482	0.939669	0.995548	0.967205	0.184019
ENSG00000204644	CD4_Memory_stim_5d	overall	Wald ratio	1	0.000167222	1.01072	1.03441	1.0225	0.00879613
ENSG00000240065	TN_cycling_40h	overall	Wald ratio	1	0.0483051	1.00014	1.03691	1.01836	0.285907
ENSG00000246898	TN_40h	overall	Wald ratio	1	0.54708	0.982829	1.03322	1.00771	0.804747
ENSG00000163931	TEM_40h	overall	Wald ratio	1	0.284802	0.95955	1.01221	0.985528	0.666824
ENSG00000113749	TN_cycling_40h	overall	Wald ratio	1	0.70158	0.960924	1.02719	0.993503	0.890547
ENSG00000137054	TN_16h	overall	Wald ratio	1	0.501064	0.988271	1.02443	1.00619	0.793285
ENSG00000105939	TN_0h	overall	Wald ratio	1	0.207411	0.979623	1.00448	0.991973	0.577347
ENSG00000120675	T_ER-stress_5d	overall	Wald ratio	1	0.799647	0.988277	1.01542	1.00176	0.945092
ENSG00000168653	TN_cycling_5d	overall	Wald ratio	1	0.206696	0.992649	1.03469	1.01345	0.577347
ENSG00000168803	TN_40h	overall	Wald ratio	1	0.43977	0.964988	1.01561	0.989974	0.767049
ENSG00000197728	TN_40h	overall	Wald ratio	1	0.596677	0.981123	1.03371	1.00707	0.823994
ENSG00000103148	CD4_Naive_stim_40h	overall	Wald ratio	1	0.849713	0.973	1.03379	1.00293	0.965682
ENSG00000164346	CD4_Naive_stim_40h	overall	Wald ratio	1	0.856212	0.980666	1.02378	1.00199	0.965921
ENSG00000164008	TEM_5d	overall	Wald ratio	1	0.705804	0.980997	1.01307	0.996906	0.894143
ENSG00000003402	TN_NFKB	overall	Wald ratio	1	0.516281	0.990379	1.01943	1.0048	0.793285
ENSG00000156261	TN_0h	overall	Wald ratio	1	0.388652	0.9937	1.01638	1.00497	0.738661
ENSG00000124588	TN_IFN_5d	overall	Wald ratio	1	0.210252	0.974292	1.00575	0.989895	0.577347
ENSG00000189362	TCM_40h	overall	Wald ratio	1	0.891299	0.976968	1.02716	1.00175	0.969447
ENSG00000119969	CD4_Naive_stim_16h	overall	Wald ratio	1	0.13891	0.994977	1.03674	1.01564	0.486527
ENSG00000129103	CD4_Memory_stim_16h	overall	Wald ratio	1	0.888685	0.975419	1.02913	1.00192	0.968124
ENSG00000228408	CD4_Memory_stim_5d	overall	Wald ratio	1	0.401551	0.989134	1.02765	1.00821	0.74437
ENSG00000156711	TN_40h	overall	Wald ratio	1	0.0417895	1.00127	1.06926	1.03471	0.2641
ENSG00000146066	TN_0h	overall	Wald ratio	1	0.304185	0.993037	1.02264	1.00773	0.672611
ENSG00000100376	CD4_Naive_uns_0h	overall	Wald ratio	1	0.003534	0.970635	0.994168	0.982331	0.0657549
ENSG00000270605	CD4_Naive_uns_0h	overall	Wald ratio	1	0.961427	0.983122	1.01633	0.99959	0.990187
ENSG00000117226	TN_cycling_5d	overall	Wald ratio	1	0.924849	0.974352	1.02388	0.998808	0.978413
ENSG00000234745	TN_cycling_5d	overall	Wald ratio	1	0.291128	0.979241	1.00631	0.992684	0.666824
ENSG00000164597	CD4_Memory_uns_0h	overall	Wald ratio	1	0.751145	0.978158	1.01606	0.996929	0.92206
ENSG00000074071	CD4_Naive_stim_5d	overall	Wald ratio	1	0.0555789	0.934781	1.0008	0.967225	0.307134
ENSG00000231500	nTreg_0h	overall	Wald ratio	1	0.0826917	0.998153	1.03087	1.01438	0.389046
ENSG00000105939	CD4_Memory_uns_0h	overall	Wald ratio	1	0.207411	0.979815	1.00444	0.99205	0.577347
ENSG00000142252	CD4_Naive_uns_0h	overall	Wald ratio	1	0.553556	0.976972	1.01256	0.994607	0.808087
ENSG00000232956	TEM_40h	overall	Wald ratio	1	0.184204	0.960306	1.00782	0.983774	0.565216
ENSG00000135596	CD4_Naive_stim_40h	overall	Wald ratio	1	0.621678	0.981544	1.03166	1.00629	0.845008
ENSG00000160284	TN_HSP_5d	overall	Wald ratio	1	0.000785349	1.01478	1.05739	1.03586	0.02338
ENSG00000105939	TEM_0h	overall	Wald ratio	1	0.207411	0.976112	1.00526	0.990581	0.577347
ENSG00000163599	TCM_5d	overall	Wald ratio	1	0.0052904	1.011	1.06466	1.03748	0.0887569
ENSG00000155542	TEM_0h	overall	Wald ratio	1	0.931389	0.980597	1.02162	1.0009	0.980734
ENSG00000160194	TN_cycling_40h	overall	Wald ratio	1	0.510497	0.989543	1.02136	1.00533	0.793285
ENSG00000100075	TCM_16h	overall	Wald ratio	1	0.344258	0.989175	1.03167	1.0102	0.706534
ENSG00000154743	TN_40h	overall	Wald ratio	1	0.512099	0.982915	1.03516	1.0087	0.793285
ENSG00000134824	TEM_LA	overall	Wald ratio	1	0.0967956	0.964778	1.00297	0.983689	0.411411
ENSG00000006015	TN_40h	overall	Wald ratio	1	0.765612	0.955247	1.03427	0.993974	0.927323
ENSG00000184613	CD4_Naive_uns_0h	overall	Wald ratio	1	0.576244	0.969425	1.01742	0.993134	0.82162
ENSG00000165476	TEM_0h	overall	Wald ratio	1	0.433941	0.987781	1.02905	1.0082	0.766533
ENSG00000117054	CD4_Memory_stim_40h	overall	Wald ratio	1	0.183102	0.901494	1.02001	0.958922	0.562573
ENSG00000234745	CD4_Naive_stim_5d	overall	Wald ratio	1	0.291128	0.977135	1.00696	0.991936	0.666824
ENSG00000135074	CD4_Naive_stim_5d	overall	Wald ratio	1	0.354443	0.983786	1.04668	1.01475	0.714072
ENSG00000141698	TEM_5d	overall	Wald ratio	1	0.225285	0.992741	1.03141	1.01189	0.590741
ENSG00000161016	TCM_40h	overall	Wald ratio	1	0.0109397	0.949838	0.993343	0.971347	0.131728
ENSG00000137944	CD4_Naive_stim_40h	overall	Wald ratio	1	0.183026	0.993755	1.03335	1.01336	0.562573
ENSG00000116679	T_ER-stress_5d	overall	Wald ratio	1	0.0238835	1.00306	1.04411	1.02338	0.184019
ENSG00000074071	TN_40h	overall	Wald ratio	1	0.0214669	0.896283	0.991306	0.942598	0.181683
ENSG00000221947	TN_IFN_5d	overall	Wald ratio	1	0.167337	0.970128	1.00527	0.987544	0.540603
ENSG00000173917	TN_cycling_5d	overall	Wald ratio	1	0.339432	0.990808	1.02716	1.00882	0.706534
ENSG00000254859	TCM_40h	overall	Wald ratio	1	0.339421	0.973163	1.00942	0.991125	0.706534
ENSG00000178852	CD4_Naive_uns_0h	overall	Wald ratio	1	0.417567	0.984822	1.03756	1.01085	0.760834
ENSG00000035115	CD4_Naive_stim_40h	overall	Wald ratio	1	0.0513085	0.999894	1.03815	1.01884	0.296451
ENSG00000119632	T_ER-stress_5d	overall	Wald ratio	1	0.76401	0.986433	1.01878	1.00247	0.926836
ENSG00000204592	TN_40h	overall	Wald ratio	1	6.09492979062323e-05	1.03485	1.10493	1.06932	0.00479103
ENSG00000111906	CD4_Naive_stim_40h	overall	Wald ratio	1	0.434626	0.975908	1.05836	1.0163	0.766533
ENSG00000254682	TN_IFN_5d	overall	Wald ratio	1	0.344481	0.976264	1.00842	0.992214	0.706534
ENSG00000137154	TN_IFN_5d	overall	Wald ratio	1	0.0158373	0.95446	0.995187	0.974611	0.15141
ENSG00000165410	TCM_16h	overall	Wald ratio	1	0.126355	0.993839	1.05125	1.02214	0.45978
ENSG00000151150	CD4_Naive_stim_16h	overall	Wald ratio	1	0.237384	0.963323	1.0093	0.986045	0.61282
ENSG00000156261	TN_HSP_5d	overall	Wald ratio	1	0.388652	0.991161	1.02308	1.00699	0.738661
ENSG00000221923	CD4_Naive_stim_5d	overall	Wald ratio	1	0.534862	0.984563	1.00811	0.996266	0.798167
ENSG00000161055	CD4_Memory_stim_40h	overall	Wald ratio	1	0.292617	0.994551	1.0183	1.00636	0.666824
ENSG00000086062	TCM_5d	overall	Wald ratio	1	0.739732	0.966717	1.04882	1.00693	0.915472
ENSG00000197728	TCM_0h	overall	Wald ratio	1	0.596677	0.984708	1.02717	1.00572	0.823994
ENSG00000213533	CD4_Naive_stim_40h	overall	Wald ratio	1	1.09895033299225e-11	0.907646	0.947903	0.927556	4.04645080505989e-09
ENSG00000142252	TN_40h	overall	Wald ratio	1	0.553556	0.970175	1.01636	0.992997	0.808087
ENSG00000175575	CD4_Naive_stim_5d	overall	Wald ratio	1	0.122592	0.994923	1.0438	1.01907	0.454026
ENSG00000134202	TEM_HLApositive_5d	overall	Wald ratio	1	0.876816	0.982546	1.01514	0.99871	0.965921
ENSG00000198171	TN_40h	overall	Wald ratio	1	0.0169077	1.00596	1.06215	1.03367	0.155913
ENSG00000064201	CD4_Memory_stim_40h	overall	Wald ratio	1	0.0108131	1.00534	1.04166	1.02334	0.131728
ENSG00000105329	CD4_Memory_uns_0h	overall	Wald ratio	1	0.0287589	0.944259	0.996868	0.970207	0.212233
ENSG00000166451	TN_IFN_40h	overall	Wald ratio	1	0.0176138	1.01136	1.12564	1.06697	0.158388
ENSG00000152465	CD4_Memory_uns_0h	overall	Wald ratio	1	0.627593	0.986922	1.02206	1.00434	0.845421
ENSG00000163875	TN_16h	overall	Wald ratio	1	0.11272	0.94721	1.00574	0.976034	0.436441
ENSG00000214026	TCM_16h	overall	Wald ratio	1	0.383092	0.978371	1.00843	0.993289	0.734278
ENSG00000171202	TCM_40h	overall	Wald ratio	1	0.00802171	0.963752	0.994481	0.978996	0.112917
ENSG00000168385	TCM_40h	overall	Wald ratio	1	0.788984	0.960551	1.05441	1.00639	0.943732
ENSG00000077984	CD4_Memory_stim_16h	overall	Wald ratio	1	0.0269097	0.94893	0.996829	0.972585	0.201996
ENSG00000117533	TCM_16h	overall	Wald ratio	1	0.188358	0.980238	1.10676	1.04158	0.568809
ENSG00000156170	TN_40h	overall	Wald ratio	1	0.0492216	0.944225	0.999903	0.971665	0.287076
ENSG00000168268	CD4_Memory_stim_40h	overall	Wald ratio	1	0.0101751	1.00456	1.03439	1.01937	0.128725
ENSG00000235750	TN_cycling_5d	overall	Wald ratio	1	0.300022	0.966742	1.01048	0.988369	0.671168
ENSG00000081665	TN_5d	overall	Wald ratio	1	0.140178	0.995244	1.03435	1.01461	0.486692
ENSG00000197894	TCM_16h	overall	Wald ratio	1	0.472114	0.928616	1.0349	0.980319	0.789603
ENSG00000240005	TN_5d	overall	Wald ratio	1	0.633385	0.98675	1.02216	1.0043	0.847913
ENSG00000145287	TN_HSP_5d	overall	Wald ratio	1	0.505388	0.954638	1.02314	0.988295	0.793285
ENSG00000197345	TCM_5d	overall	Wald ratio	1	0.00708726	1.00653	1.0422	1.02421	0.105048
ENSG00000183386	TN_cycling_5d	overall	Wald ratio	1	2.61896821015913e-10	1.05421	1.10545	1.07953	9.16115079913665e-08
ENSG00000109133	TCM_16h	overall	Wald ratio	1	0.142373	0.951283	1.00721	0.978848	0.490297
ENSG00000250317	TN_cycling_40h	overall	Wald ratio	1	0.792392	0.973275	1.02089	0.996798	0.943732
ENSG00000214026	CD4_Memory_uns_0h	overall	Wald ratio	1	0.383092	0.972722	1.01068	0.991519	0.734278
ENSG00000120915	TN_cycling_40h	overall	Wald ratio	1	0.542203	0.960877	1.0212	0.990578	0.799105
ENSG00000187624	TEM_0h	overall	Wald ratio	1	0.500014	0.990421	1.01992	1.00506	0.793285
ENSG00000245937	TN_5d	overall	Wald ratio	1	0.00464355	0.93842	0.988514	0.963142	0.0820361
ENSG00000035141	TN_cycling_40h	overall	Wald ratio	1	0.580485	0.966323	1.01937	0.992493	0.822959
ENSG00000164118	TN_40h	overall	Wald ratio	1	0.547732	0.957827	1.02312	0.989937	0.805535
ENSG00000160221	TN_5d	overall	Wald ratio	1	0.397691	0.982581	1.007	0.994717	0.742858
ENSG00000163599	CD4_Naive_stim_16h	overall	Wald ratio	1	0.00230978	1.00986	1.04623	1.02788	0.0489673
ENSG00000087074	TCM_16h	overall	Wald ratio	1	0.397763	0.966195	1.01375	0.989688	0.742858
ENSG00000245954	TN_16h	overall	Wald ratio	1	0.810798	0.979259	1.01653	0.997721	0.948553
ENSG00000165275	CD4_Memory_stim_16h	overall	Wald ratio	1	0.105792	0.960432	1.00387	0.981913	0.422962
ENSG00000160194	TCM_40h	overall	Wald ratio	1	0.510497	0.990241	1.01992	1.00497	0.793285
ENSG00000182919	TCM_40h	overall	Wald ratio	1	0.443299	0.988125	1.02767	1.0077	0.770897
ENSG00000134202	nTreg_16h	overall	Wald ratio	1	0.743063	0.977051	1.0167	0.996679	0.917485
ENSG00000070770	CD4_Memory_stim_5d	overall	Wald ratio	1	0.223266	0.993977	1.02621	1.00996	0.589832
ENSG00000211778	CD4_Memory_stim_5d	overall	Wald ratio	1	0.259236	0.987875	1.04633	1.01668	0.63725
ENSG00000169032	CD4_Naive_uns_0h	overall	Wald ratio	1	0.207938	0.963612	1.0081	0.985605	0.577347
ENSG00000122085	TCM_0h	overall	Wald ratio	1	0.588716	0.969999	1.05513	1.01167	0.823994
ENSG00000116679	CD4_Naive_stim_40h	overall	Wald ratio	1	0.0238835	1.00378	1.05461	1.02888	0.184019
ENSG00000274979	CD4_Naive_stim_5d	overall	Wald ratio	1	0.0787098	0.952034	1.00267	0.977025	0.378196
ENSG00000186184	TN_16h	overall	Wald ratio	1	0.0225609	0.94826	0.995989	0.971831	0.182048
ENSG00000006015	TCM_16h	overall	Wald ratio	1	0.765612	0.973461	1.01999	0.996455	0.927323
ENSG00000203666	CD4_Naive_stim_40h	overall	Wald ratio	1	0.749198	0.98702	1.01832	1.00255	0.92206
ENSG00000143198	TN_cycling_40h	overall	Wald ratio	1	0.15336	0.969002	1.00496	0.986817	0.516249
ENSG00000229124	CD4_Memory_stim_5d	overall	Wald ratio	1	0.519481	0.986164	1.02796	1.00684	0.793285
ENSG00000167220	CD4_Naive_stim_16h	overall	Wald ratio	1	0.36915	0.965823	1.013	0.989132	0.726213
ENSG00000230148	TN_40h	overall	Wald ratio	1	0.214353	0.993114	1.03128	1.01202	0.578109
ENSG00000109920	CD4_Memory_stim_5d	overall	Wald ratio	1	0.13948	0.988558	1.08549	1.03589	0.486692
ENSG00000188820	TN_cycling_40h	overall	Wald ratio	1	0.776912	0.983013	1.02319	1.0029	0.93744
ENSG00000038002	TN_16h	overall	Wald ratio	1	0.0182248	0.958499	0.996074	0.977106	0.162009
ENSG00000161016	HSP_16h	overall	Wald ratio	1	0.0152354	0.955182	0.995133	0.974953	0.15141
ENSG00000243926	TCM_5d	overall	Wald ratio	1	0.686982	0.970738	1.01976	0.994948	0.885088
ENSG00000138381	TCM_0h	overall	Wald ratio	1	0.0353188	1.00148	1.0425	1.02179	0.241912
ENSG00000170889	CD4_Naive_stim_16h	overall	Wald ratio	1	0.535539	0.974022	1.05196	1.01224	0.798167
ENSG00000257704	TN_0h	overall	Wald ratio	1	0.55323	0.977334	1.01235	0.994689	0.808087
ENSG00000157978	CD4_Naive_uns_0h	overall	Wald ratio	1	0.435865	0.974205	1.01133	0.992593	0.766533
ENSG00000145287	CD4_Naive_stim_5d	overall	Wald ratio	1	0.505388	0.968019	1.01614	0.99179	0.793285
ENSG00000260708	TCM_5d	overall	Wald ratio	1	0.397078	0.96917	1.0125	0.990596	0.742858
ENSG00000177106	TN_0h	overall	Wald ratio	1	0.230042	0.967454	1.00799	0.987512	0.596949
ENSG00000226659	CD4_Naive_stim_40h	overall	Wald ratio	1	0.509886	0.990107	1.02022	1.00505	0.793285
ENSG00000145335	TEM_5d	overall	Wald ratio	1	0.0186258	1.00355	1.03967	1.02145	0.163907
ENSG00000171067	TN_HSP_5d	overall	Wald ratio	1	0.62569	0.972714	1.01678	0.994502	0.845421
ENSG00000172922	TN_16h	overall	Wald ratio	1	0.183006	0.965311	1.00676	0.985819	0.562573
ENSG00000118777	TN_cycling_5d	overall	Wald ratio	1	0.119357	0.96267	1.00436	0.983296	0.448952
ENSG00000131507	CD4_Naive_stim_5d	overall	Wald ratio	1	0.0738381	0.997468	1.05667	1.02664	0.366292
ENSG00000168765	TCM_0h	overall	Wald ratio	1	0.689272	0.98479	1.01018	0.997406	0.885088
ENSG00000156261	TN_16h	overall	Wald ratio	1	0.388652	0.978638	1.05707	1.0171	0.738661
ENSG00000100376	CD4_Memory_stim_5d	overall	Wald ratio	1	0.003534	0.967171	0.993471	0.980233	0.0657549
ENSG00000160310	TCM_5d	overall	Wald ratio	1	0.00744378	1.00886	1.05875	1.0335	0.108269
ENSG00000089775	TN_40h	overall	Wald ratio	1	0.927394	0.969501	1.02862	0.998625	0.979624
ENSG00000069188	CD4_Naive_uns_0h	overall	Wald ratio	1	0.0252798	0.965256	0.997668	0.981328	0.191611
ENSG00000134285	TEM_40h	overall	Wald ratio	1	0.916899	0.960462	1.0459	1.00227	0.977413
ENSG00000108384	TN_40h	overall	Wald ratio	1	0.106499	0.995425	1.04853	1.02163	0.422962
ENSG00000196562	CD4_Memory_stim_40h	overall	Wald ratio	1	0.102562	0.955497	1.00416	0.979525	0.41195
ENSG00000147419	CD4_Naive_stim_5d	overall	Wald ratio	1	0.583191	0.966071	1.01961	0.992478	0.823994
ENSG00000213512	TN_5d	overall	Wald ratio	1	0.844435	0.986292	1.01702	1.00154	0.96501
ENSG00000171530	TN_0h	overall	Wald ratio	1	0.246641	0.975404	1.00642	0.990791	0.618902
ENSG00000224429	TCM_5d	overall	Wald ratio	1	0.869327	0.972991	1.02341	0.997882	0.965921
ENSG00000132792	TEM_5d	overall	Wald ratio	1	0.461277	0.975669	1.01124	0.993293	0.784608
ENSG00000146707	CD4_Naive_uns_0h	overall	Wald ratio	1	0.477678	0.969361	1.01467	0.991759	0.793285
ENSG00000182871	TEM_40h	overall	Wald ratio	1	0.697373	0.97198	1.01919	0.995306	0.890296
ENSG00000279159	CD4_Naive_stim_16h	overall	Wald ratio	1	0.548971	0.984171	1.03047	1.00705	0.805834
ENSG00000117533	TN_40h	overall	Wald ratio	1	0.658086	0.98006	1.0324	1.00589	0.863298
ENSG00000182362	CD4_Memory_uns_0h	overall	Wald ratio	1	0.00253287	1.01919	1.09344	1.05566	0.0532132
ENSG00000122873	CD4_Naive_stim_16h	overall	Wald ratio	1	0.117757	0.980688	1.18965	1.08013	0.447246
ENSG00000104728	CD4_Naive_uns_0h	overall	Wald ratio	1	0.655121	0.962422	1.02438	0.992917	0.860958
ENSG00000175643	TN_HSP_5d	overall	Wald ratio	1	0.05733	0.954954	1.00071	0.977563	0.311025
ENSG00000099377	CD4_Memory_stim_5d	overall	Wald ratio	1	0.0306562	0.961907	0.998103	0.979838	0.222711
ENSG00000268516	CD4_Naive_stim_5d	overall	Wald ratio	1	0.120543	0.993637	1.05656	1.02462	0.44929
ENSG00000060069	TN_5d	overall	Wald ratio	1	0.00981599	0.947986	0.992709	0.97009	0.128725
ENSG00000280670	TCM_5d	overall	Wald ratio	1	0.12678	0.996557	1.02816	1.01223	0.45978
ENSG00000258181	TN_40h	overall	Wald ratio	1	0.72912	0.978427	1.01538	0.996731	0.907286
ENSG00000148290	TCM_5d	overall	Wald ratio	1	0.614143	0.96364	1.02212	0.992451	0.838787
ENSG00000068097	TN_16h	overall	Wald ratio	1	0.493235	0.984063	1.0339	1.00867	0.793285
ENSG00000106603	TN_16h	overall	Wald ratio	1	0.430794	0.976498	1.0102	0.993204	0.76472
ENSG00000204472	TN_HSP_5d	overall	Wald ratio	1	0.195608	0.95631	1.00918	0.982391	0.571123
ENSG00000184752	TN_IFN_40h	overall	Wald ratio	1	0.000488905	0.953336	0.986694	0.969872	0.0165236
ENSG00000134202	TN_0h	overall	Wald ratio	1	0.79987	0.986546	1.0105	0.99845	0.945092
ENSG00000161267	TN_IFN_5d	overall	Wald ratio	1	0.934113	0.977378	1.02521	1.00101	0.981956
ENSG00000026297	CD4_Naive_stim_5d	overall	Wald ratio	1	0.281945	0.993737	1.02181	1.00768	0.666824
ENSG00000134809	TN_40h	overall	Wald ratio	1	0.191636	0.994296	1.02897	1.01148	0.568809
ENSG00000168765	TN_16h	overall	Wald ratio	1	0.649241	0.974829	1.01602	0.99521	0.856998
ENSG00000170889	CD4_Memory_stim_40h	overall	Wald ratio	1	0.60369	0.977972	1.03907	1.00806	0.831275
ENSG00000047662	TN_cycling_5d	overall	Wald ratio	1	0.0958749	0.99801	1.0248	1.01132	0.411411
ENSG00000142856	CD4_Naive_stim_5d	overall	Wald ratio	1	0.52262	0.981964	1.00929	0.995533	0.793285
ENSG00000140009	TEM_0h	overall	Wald ratio	1	0.141283	0.970554	1.00427	0.987267	0.488832
ENSG00000204644	TM_ER-stress_40h	overall	Wald ratio	1	0.000167222	1.01458	1.04701	1.03067	0.00879613
ENSG00000124570	CD4_Memory_uns_0h	overall	Wald ratio	1	0.224686	0.994532	1.02361	1.00897	0.589832
ENSG00000176422	TCM_40h	overall	Wald ratio	1	0.590014	0.968651	1.01828	0.993156	0.823994
ENSG00000099940	CD4_Memory_stim_5d	overall	Wald ratio	1	0.379388	0.969644	1.01181	0.990501	0.734278
ENSG00000175550	TN_0h	overall	Wald ratio	1	0.317674	0.967799	1.01068	0.989008	0.685866
ENSG00000174837	TN_0h	overall	Wald ratio	1	0.797371	0.986104	1.01838	1.00211	0.945092
ENSG00000221947	TEM_LA	overall	Wald ratio	1	0.167337	0.971285	1.00506	0.98803	0.540603
ENSG00000134809	TN_HSP_5d	overall	Wald ratio	1	0.191636	0.993058	1.03538	1.014	0.568809
ENSG00000161016	TN_5d	overall	Wald ratio	1	0.0134408	0.939205	0.992782	0.965622	0.149719
ENSG00000029639	CD4_Memory_stim_40h	overall	Wald ratio	1	0.197616	0.93119	1.01485	0.97212	0.573467
ENSG00000177106	CD4_Naive_stim_16h	overall	Wald ratio	1	0.123579	0.965378	1.00424	0.984616	0.45599
ENSG00000090621	CD4_Naive_stim_40h	overall	Wald ratio	1	0.947179	0.947035	1.05218	0.998222	0.985471
ENSG00000229043	CD4_Naive_stim_16h	overall	Wald ratio	1	0.00301203	0.953821	0.990387	0.971932	0.0610787
ENSG00000160014	CD4_Naive_stim_40h	overall	Wald ratio	1	0.173019	0.903828	1.01835	0.959381	0.551154
ENSG00000121350	TCM_5d	overall	Wald ratio	1	0.972168	0.962788	1.04008	1.00069	0.99348
ENSG00000123219	CD4_Naive_uns_0h	overall	Wald ratio	1	0.406493	0.993564	1.01607	1.00475	0.749362
ENSG00000251034	TN_0h	overall	Wald ratio	1	0.0116625	1.00618	1.05033	1.02802	0.136212
ENSG00000147526	TN_16h	overall	Wald ratio	1	0.0376203	0.947552	0.998414	0.972651	0.249234
ENSG00000198417	CD4_Memory_stim_40h	overall	Wald ratio	1	0.354676	0.955975	1.01627	0.985662	0.714072
ENSG00000100376	CD4_Memory_stim_40h	overall	Wald ratio	1	0.003534	0.952304	0.990456	0.971193	0.0657549
ENSG00000144021	CD4_Naive_stim_40h	overall	Wald ratio	1	0.615107	0.953416	1.02863	0.990308	0.839502
ENSG00000140368	TN_0h	overall	Wald ratio	1	0.568494	0.965552	1.01944	0.99213	0.818857
ENSG00000130303	TCM_16h	overall	Wald ratio	1	0.0577075	0.999233	1.04886	1.02374	0.312478
ENSG00000143155	TN_cycling_40h	overall	Wald ratio	1	0.864361	0.973793	1.03213	1.00254	0.965921
ENSG00000137288	CD4_Naive_stim_40h	overall	Wald ratio	1	0.0583021	0.935264	1.00116	0.96765	0.313943
ENSG00000175643	CD4_Naive_stim_40h	overall	Wald ratio	1	0.802808	0.974059	1.02055	0.997034	0.946409
ENSG00000006282	CD4_Memory_stim_16h	overall	Wald ratio	1	0.695234	0.982667	1.01173	0.997092	0.889351
ENSG00000164530	CD4_Memory_stim_5d	overall	Wald ratio	1	0.58299	0.983098	1.03078	1.00665	0.823994
ENSG00000011485	TCM_16h	overall	Wald ratio	1	0.056534	0.93784	1.00088	0.968848	0.309217
ENSG00000173113	CD4_Memory_stim_5d	overall	Wald ratio	1	0.0159664	1.0051	1.05063	1.02761	0.15141
ENSG00000115350	TN_16h	overall	Wald ratio	1	0.752769	0.981306	1.02644	1.00362	0.92206
ENSG00000161055	TN_IFN_LA	overall	Wald ratio	1	0.292617	0.994001	1.02017	1.007	0.666824
ENSG00000132507	CD4_Naive_uns_0h	overall	Wald ratio	1	0.100648	0.970212	1.00268	0.98631	0.41195
ENSG00000081665	CD4_Memory_stim_40h	overall	Wald ratio	1	0.140178	0.995244	1.03435	1.01461	0.486692
ENSG00000156795	CD4_Naive_stim_5d	overall	Wald ratio	1	0.00806761	0.944283	0.991464	0.967586	0.113335
ENSG00000131634	TCM_0h	overall	Wald ratio	1	0.274167	0.974895	1.00724	0.990936	0.661176
ENSG00000176422	TEM_5d	overall	Wald ratio	1	0.590014	0.980409	1.01132	0.995743	0.823994
ENSG00000158525	TN_LA	overall	Wald ratio	1	0.522155	0.987552	1.02498	1.00609	0.793285
ENSG00000226266	TN_40h	overall	Wald ratio	1	0.866896	0.988405	1.01394	1.00109	0.965921
ENSG00000173272	CD4_Naive_stim_5d	overall	Wald ratio	1	0.0357198	0.935853	0.997715	0.966289	0.241912
ENSG00000112667	TN_16h	overall	Wald ratio	1	0.291182	0.992147	1.02663	1.00924	0.666824
ENSG00000197928	T_ER-stress_5d	overall	Wald ratio	1	0.374069	0.969036	1.0119	0.990234	0.729019
ENSG00000167136	CD4_Memory_uns_0h	overall	Wald ratio	1	0.930047	0.980803	1.02143	1.00091	0.980649
ENSG00000171202	CD4_Memory_stim_16h	overall	Wald ratio	1	0.0172235	0.921399	0.992077	0.956085	0.157923
ENSG00000196562	nTreg_40h	overall	Wald ratio	1	0.102562	0.95789	1.00393	0.980639	0.41195
ENSG00000197043	TEM_16h	overall	Wald ratio	1	0.000327112	0.920506	0.975937	0.947817	0.0132433
ENSG00000130414	CD4_Naive_uns_0h	overall	Wald ratio	1	0.841172	0.983025	1.02124	1.00195	0.96501
ENSG00000160213	CD4_Naive_stim_5d	overall	Wald ratio	1	0.67671	0.98346	1.02603	1.00452	0.877202
ENSG00000172340	TN_40h	overall	Wald ratio	1	0.494037	0.983255	1.03561	1.00909	0.793285
ENSG00000140092	CD4_Memory_uns_0h	overall	Wald ratio	1	0.88973	0.976873	1.02051	0.998455	0.968124
ENSG00000166796	CD4_Memory_stim_40h	overall	Wald ratio	1	0.521785	0.989879	1.02025	1.00495	0.793285
ENSG00000254859	CD4_Memory_stim_5d	overall	Wald ratio	1	0.315161	0.980693	1.0063	0.993416	0.681786
ENSG00000147419	TEM_5d	overall	Wald ratio	1	0.408569	0.969549	1.01266	0.99087	0.751958
ENSG00000187624	TEM_16h	overall	Wald ratio	1	0.500014	0.99082	1.01908	1.00485	0.793285
ENSG00000069849	TN_NFKB	overall	Wald ratio	1	0.314622	0.961286	1.01279	0.986701	0.681786
ENSG00000163956	CD4_Memory_stim_40h	overall	Wald ratio	1	0.139936	0.858905	1.02165	0.936752	0.486692
ENSG00000145390	CD4_Memory_uns_0h	overall	Wald ratio	1	0.286942	0.966415	1.01016	0.988046	0.666824
ENSG00000120675	TCM_40h	overall	Wald ratio	1	0.799647	0.987426	1.01655	1.00188	0.945092
ENSG00000188732	CD4_Naive_stim_40h	overall	Wald ratio	1	0.999186	0.97658	1.02401	1.00001	0.999492
ENSG00000145335	TN_IFN_5d	overall	Wald ratio	1	0.0117221	1.00547	1.04455	1.02482	0.13668
ENSG00000161016	TM_ER-stress_40h	overall	Wald ratio	1	0.0240016	0.930362	0.994928	0.962103	0.18432
ENSG00000100075	TN_0h	overall	Wald ratio	1	0.972852	0.980924	1.01878	0.999671	0.99348
ENSG00000163599	TN_cycling_5d	overall	Wald ratio	1	0.0132539	1.00626	1.05505	1.03037	0.148596
ENSG00000268516	TCM_5d	overall	Wald ratio	1	0.638949	0.977478	1.03781	1.00719	0.851812
ENSG00000121578	TEM_40h	overall	Wald ratio	1	0.43481	0.984305	1.03746	1.01053	0.766533
ENSG00000149084	T_ER-stress_5d	overall	Wald ratio	1	0.00977469	0.955235	0.993733	0.974294	0.128725
ENSG00000151725	TN_cycling_5d	overall	Wald ratio	1	0.209211	0.993986	1.02793	1.01081	0.577347
ENSG00000137944	TCM_5d	overall	Wald ratio	1	0.183026	0.992954	1.03773	1.01509	0.562573
ENSG00000258289	CD4_Naive_uns_0h	overall	Wald ratio	1	0.360951	0.989792	1.02858	1.009	0.717994
ENSG00000237945	TCM_16h	overall	Wald ratio	1	0.215876	0.962558	1.00866	0.985339	0.579289
ENSG00000070770	TN_40h	overall	Wald ratio	1	0.223266	0.99242	1.03312	1.01256	0.589832
ENSG00000170892	CD4_Memory_stim_40h	overall	Wald ratio	1	0.60369	0.917232	1.0515	0.982072	0.831275
ENSG00000130312	CD4_Naive_uns_0h	overall	Wald ratio	1	0.628283	0.985816	1.02394	1.0047	0.845421
ENSG00000107020	TN_16h	overall	Wald ratio	1	0.988705	0.979363	1.02138	1.00015	0.998212
ENSG00000108592	CD4_Memory_stim_5d	overall	Wald ratio	1	0.0494053	1.00006	1.05029	1.02487	0.287076
ENSG00000005059	TN_40h	overall	Wald ratio	1	0.519756	0.974618	1.05217	1.01265	0.793285
ENSG00000116288	CD4_Naive_stim_40h	overall	Wald ratio	1	0.156061	0.853687	1.02568	0.935741	0.522145
ENSG00000159720	CD4_Memory_stim_16h	overall	Wald ratio	1	0.376539	0.955352	1.01742	0.9859	0.732962
ENSG00000089335	TN_40h	overall	Wald ratio	1	0.425413	0.959492	1.0176	0.988116	0.762637
ENSG00000231500	TEM_0h	overall	Wald ratio	1	0.0826917	0.998443	1.02595	1.0121	0.389046
ENSG00000260302	TEM_5d	overall	Wald ratio	1	0.92664	0.980735	1.0216	1.00096	0.978976
ENSG00000105939	TN_16h	overall	Wald ratio	1	0.207411	0.97711	1.00504	0.990977	0.577347
ENSG00000182362	CD4_Memory_stim_40h	overall	Wald ratio	1	5.25690417702793e-07	1.07503	1.17954	1.12607	6.56737528972989e-05
ENSG00000164253	CD4_Memory_stim_40h	overall	Wald ratio	1	0.0583371	0.99886	1.06795	1.03283	0.313943
ENSG00000134202	TN_IFN_40h	overall	Wald ratio	1	0.356219	0.981133	1.00688	0.993922	0.714072
ENSG00000169131	CD4_Naive_stim_16h	overall	Wald ratio	1	0.565962	0.968454	1.06036	1.01336	0.816722
ENSG00000164008	TN_0h	overall	Wald ratio	1	0.138124	0.994411	1.04127	1.01757	0.484856
ENSG00000167977	CD4_Memory_stim_40h	overall	Wald ratio	1	0.456015	0.95438	1.10961	1.02907	0.781166
ENSG00000137054	TCM_40h	overall	Wald ratio	1	0.8215	0.985045	1.01917	1.00196	0.956753
ENSG00000268001	CD4_Memory_stim_40h	overall	Wald ratio	1	0.501257	0.975661	1.01212	0.993725	0.793285
ENSG00000142684	CD4_Naive_stim_16h	overall	Wald ratio	1	0.312965	0.980526	1.06332	1.02109	0.679852
ENSG00000181350	TEM_HLApositive_5d	overall	Wald ratio	1	0.194724	0.992118	1.03962	1.01559	0.571123
ENSG00000173262	TN_HSP_5d	overall	Wald ratio	1	0.114728	0.996223	1.0356	1.01572	0.440768
ENSG00000134779	TN_5d	overall	Wald ratio	1	0.504284	0.987899	1.02507	1.00631	0.793285
ENSG00000237945	CD4_Naive_stim_16h	overall	Wald ratio	1	0.215876	0.941497	1.01371	0.976938	0.579289
ENSG00000165983	TN_40h	overall	Wald ratio	1	0.829759	0.970968	1.02392	0.997092	0.961729
ENSG00000257949	CD4_Memory_stim_16h	overall	Wald ratio	1	0.792733	0.984747	1.02033	1.00238	0.943732
ENSG00000160213	TN_cycling_5d	overall	Wald ratio	1	0.67671	0.987787	1.01911	1.00333	0.877202
ENSG00000106153	CD4_Naive_stim_40h	overall	Wald ratio	1	0.590425	0.943855	1.10686	1.02211	0.823994
ENSG00000132507	TN_cycling_40h	overall	Wald ratio	1	0.100648	0.96894	1.00279	0.985721	0.41195
ENSG00000139044	TN_40h	overall	Wald ratio	1	0.203577	0.996682	1.01572	1.00615	0.577347
ENSG00000268001	TCM_40h	overall	Wald ratio	1	0.501257	0.975447	1.01223	0.993669	0.793285
ENSG00000166750	TCM_40h	overall	Wald ratio	1	0.763721	0.97817	1.03053	1.00401	0.926836
ENSG00000128951	TN_16h	overall	Wald ratio	1	0.354711	0.975578	1.0714	1.02237	0.714072
ENSG00000089177	TN_40h	overall	Wald ratio	1	0.0303933	1.00141	1.02874	1.01498	0.221261
ENSG00000155957	CD4_Naive_stim_5d	overall	Wald ratio	1	0.0604889	0.938109	1.00138	0.969228	0.322546
ENSG00000103202	CD4_Memory_uns_0h	overall	Wald ratio	1	0.595882	0.947984	1.03114	0.988689	0.823994
ENSG00000254635	TN_40h	overall	Wald ratio	1	0.288131	0.992612	1.02528	1.00881	0.666824
ENSG00000167768	CD4_Memory_stim_40h	overall	Wald ratio	1	0.0679913	0.961111	1.00142	0.981056	0.346696
ENSG00000197958	CD4_Naive_stim_40h	overall	Wald ratio	1	0.0527626	0.999778	1.03818	1.0188	0.299411
ENSG00000141698	TN_0h	overall	Wald ratio	1	0.508945	0.970597	1.01491	0.992506	0.793285
ENSG00000166750	TN_HSP_5d	overall	Wald ratio	1	0.750414	0.981632	1.01345	0.997415	0.92206
ENSG00000168824	TN_0h	overall	Wald ratio	1	0.291911	0.971127	1.00885	0.989807	0.666824
ENSG00000106153	TCM_0h	overall	Wald ratio	1	0.971606	0.983611	1.01606	0.999705	0.99348
ENSG00000243317	TEM_40h	overall	Wald ratio	1	0.128387	0.995057	1.04002	1.01729	0.462511
ENSG00000254397	TCM_16h	overall	Wald ratio	1	0.307177	0.980337	1.00627	0.993221	0.675543
ENSG00000047662	TN_IFN_40h	overall	Wald ratio	1	0.215686	0.994162	1.02628	1.01009	0.579289
ENSG00000105607	CD4_Naive_stim_5d	overall	Wald ratio	1	0.247505	0.986808	1.05285	1.01929	0.619293
ENSG00000137106	TCM_0h	overall	Wald ratio	1	0.952438	0.983389	1.01589	0.999505	0.987588
ENSG00000205531	CD4_Naive_uns_0h	overall	Wald ratio	1	0.449769	0.980554	1.04528	1.0124	0.776552
ENSG00000258315	CD4_Naive_stim_5d	overall	Wald ratio	1	0.696709	0.974018	1.01775	0.995643	0.89026
ENSG00000115750	TN_5d	overall	Wald ratio	1	0.966038	0.971755	1.02781	0.999391	0.992131
ENSG00000115350	CD4_Memory_stim_16h	overall	Wald ratio	1	0.752769	0.982127	1.02526	1.00346	0.92206
ENSG00000164615	CD4_Memory_stim_16h	overall	Wald ratio	1	0.3998	0.982361	1.04561	1.01349	0.743513
ENSG00000155542	TN_5d	overall	Wald ratio	1	0.951878	0.982622	1.01882	1.00056	0.987588
ENSG00000067334	TN_40h	overall	Wald ratio	1	0.85387	0.957078	1.0544	1.00456	0.965921
ENSG00000108384	CD4_Naive_stim_40h	overall	Wald ratio	1	0.106499	0.993983	1.06436	1.02857	0.422962
ENSG00000089335	TN_0h	overall	Wald ratio	1	0.535449	0.969926	1.01599	0.992692	0.798167
ENSG00000179344	CD4_Memory_stim_5d	overall	Wald ratio	1	0.506879	0.968495	1.01594	0.991935	0.793285
ENSG00000101181	TEM_40h	overall	Wald ratio	1	0.0395204	1.00082	1.03383	1.01719	0.252728
ENSG00000135596	TEM_5d	overall	Wald ratio	1	0.792659	0.974484	1.01993	0.996948	0.943732
ENSG00000124466	CD4_Memory_stim_16h	overall	Wald ratio	1	0.397352	0.960697	1.01604	0.98798	0.742858
ENSG00000173660	TEM_40h	overall	Wald ratio	1	0.725271	0.967076	1.04928	1.00734	0.905838
ENSG00000134824	TN_IFN_5d	overall	Wald ratio	1	4.10935630899031e-09	0.908823	0.953324	0.930808	8.21401621077035e-07
ENSG00000211751	T_ER-stress_5d	overall	Wald ratio	1	0.885365	0.979114	1.02476	1.00168	0.967418
ENSG00000148484	CD4_Memory_stim_5d	overall	Wald ratio	1	0.295608	0.969597	1.00943	0.989315	0.668847
ENSG00000123219	TN_IFN_5d	overall	Wald ratio	1	0.945331	0.973988	1.02488	0.999109	0.985471
ENSG00000228857	TN_5d	overall	Wald ratio	1	0.478842	0.991359	1.01867	1.00492	0.793285
ENSG00000084072	CD4_Naive_stim_16h	overall	Wald ratio	1	0.0116414	0.946299	0.993094	0.969414	0.136212
ENSG00000174837	TEM_16h	overall	Wald ratio	1	0.94786	0.953772	1.0519	1.00163	0.985471
ENSG00000138381	CD4_Memory_stim_16h	overall	Wald ratio	1	0.0353188	0.953633	0.998311	0.975717	0.241912
ENSG00000130303	CD4_Memory_stim_16h	overall	Wald ratio	1	0.0100046	1.00836	1.06325	1.03544	0.128725
ENSG00000100376	TN_IFN_5d	overall	Wald ratio	1	0.003534	0.96231	0.992489	0.977283	0.0657549
ENSG00000079691	CD4_Memory_stim_5d	overall	Wald ratio	1	0.0909753	0.968224	1.00239	0.985158	0.411411
ENSG00000074319	TN_5d	overall	Wald ratio	1	0.297179	0.991807	1.02729	1.00939	0.669611
ENSG00000186283	TN_40h	overall	Wald ratio	1	0.528691	0.974556	1.05147	1.01228	0.796795
ENSG00000115866	CD4_Naive_uns_0h	overall	Wald ratio	1	0.00320153	1.01149	1.05842	1.03469	0.0647339
ENSG00000258181	CD4_Memory_stim_5d	overall	Wald ratio	1	0.429848	0.978898	1.00912	0.993895	0.764417
ENSG00000173517	CD4_Memory_stim_16h	overall	Wald ratio	1	0.382238	0.988367	1.031	1.00946	0.734278
ENSG00000089351	TCM_0h	overall	Wald ratio	1	0.872853	0.977183	1.01979	0.998259	0.965921
ENSG00000165714	TCM_40h	overall	Wald ratio	1	0.00599283	1.01054	1.06466	1.03725	0.0959401
ENSG00000187624	TEM_HLApositive_40h	overall	Wald ratio	1	0.644345	0.979407	1.01296	0.996041	0.854228
ENSG00000170291	TN_NFKB	overall	Wald ratio	1	0.00695709	1.00707	1.04541	1.02606	0.104896
ENSG00000163171	TN_40h	overall	Wald ratio	1	0.425179	0.972233	1.01194	0.991889	0.762637
ENSG00000203778	CD4_Memory_stim_16h	overall	Wald ratio	1	0.0111006	0.960511	0.994824	0.977517	0.132752
ENSG00000213533	TN_40h	overall	Wald ratio	1	3.92203591195935e-10	0.908144	0.950861	0.929257	1.27561511229609e-07
ENSG00000171530	CD4_Naive_stim_16h	overall	Wald ratio	1	0.360086	0.95782	1.01578	0.986376	0.717914
ENSG00000146066	CD4_Naive_stim_16h	overall	Wald ratio	1	0.304185	0.990741	1.03025	1.0103	0.672611
ENSG00000126522	TCM_5d	overall	Wald ratio	1	0.223675	0.983385	1.07425	1.02781	0.589832
ENSG00000103496	CD4_Naive_stim_16h	overall	Wald ratio	1	0.922091	0.975225	1.02811	1.00132	0.978413
ENSG00000047662	nTreg_0h	overall	Wald ratio	1	0.0978305	0.99771	1.02759	1.01254	0.41195
ENSG00000120675	CD4_Memory_uns_0h	overall	Wald ratio	1	0.973126	0.98864	1.0119	1.0002	0.99348
ENSG00000214078	TEM_5d	overall	Wald ratio	1	0.438817	0.981768	1.00801	0.994804	0.766533
ENSG00000111671	TN_0h	overall	Wald ratio	1	0.959215	0.98159	1.01977	1.0005	0.98919
ENSG00000214026	TEM_16h	overall	Wald ratio	1	0.383092	0.93646	1.02553	0.979986	0.734278
ENSG00000113658	TN_5d	overall	Wald ratio	1	0.100219	0.964956	1.00313	0.98386	0.41195
ENSG00000226659	TCM_40h	overall	Wald ratio	1	0.509886	0.98806	1.02448	1.0061	0.793285
ENSG00000099308	CD4_Naive_stim_5d	overall	Wald ratio	1	0.282129	0.970278	1.00883	0.989366	0.666824
ENSG00000042493	TCM_0h	overall	Wald ratio	1	0.527594	0.974334	1.01342	0.993683	0.795558
ENSG00000168476	TEM_5d	overall	Wald ratio	1	0.422405	0.986874	1.03203	1.0092	0.762197
ENSG00000204711	TN_IFN_5d	overall	Wald ratio	1	0.0724927	0.998936	1.02469	1.01173	0.362515
ENSG00000167608	CD4_Naive_stim_5d	overall	Wald ratio	1	0.112628	0.996557	1.03329	1.01476	0.436441
ENSG00000105607	CD4_Memory_stim_16h	overall	Wald ratio	1	0.106398	0.995418	1.04868	1.0217	0.422962
ENSG00000141560	CD4_Naive_uns_0h	overall	Wald ratio	1	0.919186	0.988812	1.01256	1.00061	0.977413
ENSG00000031691	TCM_40h	overall	Wald ratio	1	0.604802	0.981854	1.03195	1.00659	0.831275
ENSG00000136717	CD4_Memory_uns_0h	overall	Wald ratio	1	0.721922	0.975872	1.01706	0.996254	0.902854
ENSG00000023608	TN_40h	overall	Wald ratio	1	0.0664304	0.935	1.00221	0.968021	0.343235
ENSG00000142856	TN_0h	overall	Wald ratio	1	0.52262	0.985916	1.02831	1.00689	0.793285
ENSG00000105607	TCM_5d	overall	Wald ratio	1	0.247505	0.986042	1.05603	1.02044	0.619293
ENSG00000164308	TCM_16h	overall	Wald ratio	1	0.993365	0.988391	1.01165	0.999951	0.998212
ENSG00000047662	TN_16h	overall	Wald ratio	1	0.0978305	0.997998	1.02408	1.01096	0.41195
ENSG00000084207	CD4_Memory_uns_0h	overall	Wald ratio	1	0.199188	0.970485	1.00626	0.988213	0.573802
ENSG00000121716	TN_40h	overall	Wald ratio	1	0.00145242	1.01119	1.04787	1.02936	0.0362897
ENSG00000229852	TN_0h	overall	Wald ratio	1	0.408602	0.9838	1.04096	1.01198	0.751958
ENSG00000164346	CD4_Memory_stim_16h	overall	Wald ratio	1	0.911214	0.965067	1.04065	1.00215	0.974748
ENSG00000142676	CD4_Memory_stim_16h	overall	Wald ratio	1	0.383047	0.885791	1.04768	0.963339	0.734278
ENSG00000136819	CD4_Naive_stim_40h	overall	Wald ratio	1	0.245431	0.901396	1.02691	0.962109	0.617637
ENSG00000135778	TN_16h	overall	Wald ratio	1	0.929721	0.98122	1.01748	0.999184	0.980649
ENSG00000152611	CD4_Memory_stim_5d	overall	Wald ratio	1	0.539915	0.982928	1.03344	1.00787	0.798167
ENSG00000164346	TN_HSP_5d	overall	Wald ratio	1	0.911214	0.980414	1.02241	1.00119	0.974748
ENSG00000257949	TN_40h	overall	Wald ratio	1	0.884151	0.973335	1.03187	1.00217	0.967418
ENSG00000116138	TN_16h	overall	Wald ratio	1	0.010822	1.00695	1.05453	1.03047	0.131728
ENSG00000175643	TN_5d	overall	Wald ratio	1	0.304194	0.990122	1.03231	1.011	0.672611
ENSG00000237945	TN_5d	overall	Wald ratio	1	0.215876	0.9711	1.00665	0.988714	0.579289
ENSG00000229056	TEM_40h	overall	Wald ratio	1	0.465273	0.986553	1.03006	1.00807	0.785278
ENSG00000213619	TCM_40h	overall	Wald ratio	1	0.875959	0.964449	1.04338	1.00314	0.965921
ENSG00000131981	TEM_16h	overall	Wald ratio	1	0.171182	0.934618	1.01209	0.972583	0.547846
ENSG00000130414	TN_5d	overall	Wald ratio	1	0.947572	0.972434	1.02648	0.999093	0.985471
ENSG00000187045	TEM_40h	overall	Wald ratio	1	0.00245669	1.01533	1.07362	1.04407	0.0517681
ENSG00000141994	CD4_Naive_stim_5d	overall	Wald ratio	1	0.628436	0.967735	1.0558	1.01081	0.845421
ENSG00000160124	CD4_Naive_uns_0h	overall	Wald ratio	1	0.240266	0.988913	1.04548	1.0168	0.613152
ENSG00000134824	TN_IFN_40h	overall	Wald ratio	1	0.0967956	0.962706	1.00315	0.982719	0.411411
ENSG00000168765	CD4_Naive_stim_16h	overall	Wald ratio	1	0.689272	0.982184	1.01196	0.996959	0.885088
ENSG00000275074	TN_5d	overall	Wald ratio	1	0.856765	0.974842	1.02141	0.997854	0.965921
ENSG00000171067	CD4_Naive_stim_40h	overall	Wald ratio	1	0.997771	0.979601	1.02076	0.999971	0.999492
ENSG00000267080	TCM_40h	overall	Wald ratio	1	0.72904	0.981341	1.02729	1.00405	0.907286
ENSG00000165476	CD4_Memory_uns_0h	overall	Wald ratio	1	0.433941	0.987125	1.03064	1.00865	0.766533
ENSG00000152749	TCM_16h	overall	Wald ratio	1	0.531543	0.980526	1.03884	1.00926	0.798167
ENSG00000259065	TCM_5d	overall	Wald ratio	1	0.887769	0.981363	1.02197	1.00146	0.968023
ENSG00000243926	TN_HSP_5d	overall	Wald ratio	1	0.131474	0.932029	1.00921	0.969852	0.471203
ENSG00000140905	TN_IFN_40h	overall	Wald ratio	1	0.135	0.993081	1.0529	1.02255	0.480753
ENSG00000100075	CD4_Memory_stim_5d	overall	Wald ratio	1	0.343416	0.992932	1.02058	1.00666	0.706534
ENSG00000160221	TCM_0h	overall	Wald ratio	1	0.397691	0.981077	1.00762	0.994258	0.742858
ENSG00000187231	TN_40h	overall	Wald ratio	1	0.163898	0.960393	1.00687	0.983357	0.537568
ENSG00000184182	TN_0h	overall	Wald ratio	1	0.458954	0.971245	1.01326	0.992031	0.784608
ENSG00000003402	nTreg_16h	overall	Wald ratio	1	0.516281	0.976196	1.04912	1.012	0.793285
ENSG00000160213	TN_5d	overall	Wald ratio	1	0.742521	0.976735	1.01692	0.996626	0.91714
ENSG00000187764	CD4_Naive_stim_16h	overall	Wald ratio	1	0.113805	0.992562	1.07232	1.03167	0.438881
ENSG00000135541	TN_0h	overall	Wald ratio	1	0.00936674	0.958123	0.994027	0.97591	0.126019
ENSG00000229999	CD4_Naive_stim_5d	overall	Wald ratio	1	0.562393	0.989188	1.02019	1.00457	0.81444
ENSG00000228857	TCM_5d	overall	Wald ratio	1	0.478842	0.991789	1.01773	1.00468	0.793285
ENSG00000105939	TCM_0h	overall	Wald ratio	1	0.207411	0.977924	1.00486	0.9913	0.577347
ENSG00000104081	TN_16h	overall	Wald ratio	1	0.68924	0.985467	1.02239	1.00376	0.885088
ENSG00000185414	TCM_40h	overall	Wald ratio	1	0.779857	0.974568	1.01952	0.99679	0.93905
ENSG00000132329	CD4_Naive_stim_5d	overall	Wald ratio	1	0.874225	0.977828	1.01925	0.998326	0.965921
ENSG00000144580	CD4_Naive_stim_16h	overall	Wald ratio	1	0.135742	0.992117	1.06009	1.02554	0.482396
ENSG00000148484	CD4_Naive_stim_5d	overall	Wald ratio	1	0.295608	0.975725	1.0075	0.991486	0.668847
ENSG00000104047	CD4_Naive_stim_40h	overall	Wald ratio	1	0.925612	0.975135	1.02315	0.998856	0.978794
ENSG00000110852	CD4_Naive_uns_0h	overall	Wald ratio	1	0.449702	0.959525	1.01849	0.988566	0.776552
ENSG00000183386	CD4_Naive_stim_16h	overall	Wald ratio	1	8.1519570242568e-13	1.07468	1.13465	1.10426	3.56444320885629e-10
ENSG00000172922	CD4_Naive_stim_5d	overall	Wald ratio	1	0.854092	0.970793	1.02486	0.997461	0.965921
ENSG00000175575	TN_cycling_40h	overall	Wald ratio	1	0.122592	0.995634	1.03754	1.01637	0.454026
ENSG00000100347	CD4_Memory_uns_0h	overall	Wald ratio	1	0.620932	0.982641	1.02976	1.00593	0.844487
ENSG00000260708	TN_0h	overall	Wald ratio	1	0.629474	0.983543	1.01009	0.996727	0.845421
ENSG00000211751	CD4_Naive_stim_16h	overall	Wald ratio	1	0.503347	0.983156	1.03521	1.00885	0.793285
ENSG00000043514	TCM_16h	overall	Wald ratio	1	0.820105	0.981154	1.02431	1.0025	0.955606
ENSG00000254635	TCM_5d	overall	Wald ratio	1	0.288131	0.991222	1.03013	1.01049	0.666824
ENSG00000134809	CD4_Memory_stim_16h	overall	Wald ratio	1	0.42011	0.980565	1.04818	1.01381	0.760834
ENSG00000214087	TEM_40h	overall	Wald ratio	1	0.791301	0.977449	1.03038	1.00357	0.943732
ENSG00000144741	TN_16h	overall	Wald ratio	1	7.22355562542503e-05	0.95187	0.983426	0.96752	0.00531958
ENSG00000132507	TM_ER-stress_40h	overall	Wald ratio	1	0.100648	0.968168	1.00286	0.985363	0.41195
ENSG00000047662	TCM_0h	overall	Wald ratio	1	0.0958749	0.998133	1.02325	1.01061	0.411411
ENSG00000137106	TEM_40h	overall	Wald ratio	1	0.873958	0.976213	1.02068	0.998199	0.965921
ENSG00000166260	TN_40h	overall	Wald ratio	1	0.746003	0.979831	1.0147	0.997114	0.919044
ENSG00000149054	CD4_Naive_stim_5d	overall	Wald ratio	1	0.543936	0.980052	1.01068	0.995247	0.800998
ENSG00000188372	TN_16h	overall	Wald ratio	1	0.875959	0.984719	1.01321	0.998865	0.965921
ENSG00000091136	CD4_Naive_stim_16h	overall	Wald ratio	1	0.3529	0.976641	1.00847	0.992428	0.714072
ENSG00000164008	CD4_Naive_uns_0h	overall	Wald ratio	1	0.0455088	1.00044	1.04438	1.02217	0.279526
ENSG00000087077	TN_40h	overall	Wald ratio	1	0.309769	0.96032	1.01293	0.986275	0.678504
ENSG00000164615	CD4_Naive_stim_16h	overall	Wald ratio	1	0.3998	0.983108	1.04362	1.01291	0.743513
ENSG00000236404	CD4_Memory_stim_5d	overall	Wald ratio	1	0.582999	0.985444	1.02642	1.00572	0.823994
ENSG00000156030	CD4_Naive_stim_16h	overall	Wald ratio	1	0.736678	0.972024	1.02027	0.995853	0.913956
ENSG00000131981	TEM_HLApositive_40h	overall	Wald ratio	1	0.526316	0.976959	1.04664	1.0112	0.794071
ENSG00000157303	TN_0h	overall	Wald ratio	1	0.357411	0.956407	1.01622	0.985859	0.71523
ENSG00000221947	TEM_5d	overall	Wald ratio	1	0.167337	0.974725	1.00445	0.989475	0.540603
ENSG00000130414	TCM_5d	overall	Wald ratio	1	0.947572	0.972527	1.02639	0.999096	0.985471
ENSG00000244752	TEMRA_40h	overall	Wald ratio	1	0.492114	0.991782	1.01731	1.00446	0.793285
ENSG00000107796	CD4_Naive_stim_40h	overall	Wald ratio	1	0.801972	0.970932	1.02307	0.996659	0.945978
ENSG00000135390	TN_40h	overall	Wald ratio	1	0.212507	0.963307	1.00835	0.985571	0.578109
ENSG00000160194	CD4_Naive_uns_0h	overall	Wald ratio	1	0.588102	0.983549	1.02969	1.00635	0.823994
ENSG00000141698	CD4_Memory_stim_16h	overall	Wald ratio	1	0.874503	0.975021	1.03018	1.00222	0.965921
ENSG00000272968	CD4_Naive_stim_40h	overall	Wald ratio	1	0.143089	0.965436	1.0051	0.98507	0.490713
ENSG00000122188	TN_40h	overall	Wald ratio	1	0.423915	0.989997	1.0242	1.00695	0.762197
ENSG00000204977	CD4_Naive_uns_0h	overall	Wald ratio	1	0.831815	0.975972	1.03069	1.00296	0.962783
ENSG00000138767	CD4_Memory_uns_0h	overall	Wald ratio	1	0.241282	0.994424	1.02247	1.00835	0.613152
ENSG00000196562	TN_HSP_5d	overall	Wald ratio	1	0.217303	0.947231	1.0124	0.979276	0.580915
ENSG00000135899	CD4_Memory_uns_0h	overall	Wald ratio	1	0.030116	0.959649	0.997921	0.978598	0.219894
ENSG00000160213	TCM_5d	overall	Wald ratio	1	0.321617	0.982997	1.05363	1.0177	0.690618
ENSG00000159231	TN_5d	overall	Wald ratio	1	0.84781	0.980799	1.02388	1.00211	0.965682
ENSG00000173113	TN_IFN_5d	overall	Wald ratio	1	0.0374424	1.00137	1.04691	1.02389	0.248291
ENSG00000160194	TCM_16h	overall	Wald ratio	1	0.510497	0.987992	1.02459	1.00612	0.793285
ENSG00000123297	CD4_Naive_stim_40h	overall	Wald ratio	1	0.5754	0.960908	1.0224	0.991176	0.82162
ENSG00000215845	TEM_5d	overall	Wald ratio	1	0.694573	0.982038	1.01215	0.996979	0.888993
ENSG00000168827	TN_40h	overall	Wald ratio	1	0.571565	0.959402	1.02314	0.990759	0.820071
ENSG00000183891	TCM_0h	overall	Wald ratio	1	0.174893	0.973863	1.00483	0.989225	0.555906
ENSG00000146707	CD4_Naive_stim_16h	overall	Wald ratio	1	0.539389	0.977115	1.01218	0.994494	0.798167
ENSG00000228439	TN_5d	overall	Wald ratio	1	0.7013	0.986214	1.02085	1.00338	0.890547
ENSG00000163956	TCM_16h	overall	Wald ratio	1	0.124547	0.957076	1.00534	0.980909	0.458597
ENSG00000134202	TN_cycling_5d	overall	Wald ratio	1	0.79987	0.985027	1.0117	0.998274	0.945092
ENSG00000204472	CD4_Naive_stim_16h	overall	Wald ratio	1	0.375019	0.990354	1.02606	1.00805	0.73041
ENSG00000196683	TCM_5d	overall	Wald ratio	1	0.0234775	1.00438	1.06228	1.03292	0.184019
ENSG00000260807	CD4_Memory_stim_16h	overall	Wald ratio	1	0.370585	0.962524	1.01434	0.988094	0.726872
ENSG00000035499	CD4_Naive_stim_40h	overall	Wald ratio	1	0.644225	0.911358	1.0591	0.982457	0.854228
ENSG00000033178	CD4_Memory_stim_16h	overall	Wald ratio	1	0.362161	0.953018	1.01773	0.984844	0.717994
ENSG00000196152	TN_16h	overall	Wald ratio	1	0.0527626	0.955329	1.00027	0.977542	0.299411
ENSG00000168291	TN_16h	overall	Wald ratio	1	0.18731	0.964899	1.00701	0.985732	0.568809
ENSG00000158525	TEM_0h	overall	Wald ratio	1	0.522155	0.9889	1.02223	1.00543	0.793285
ENSG00000138035	CD4_Naive_stim_40h	overall	Wald ratio	1	0.311652	0.984039	1.05172	1.01732	0.679852
ENSG00000204516	TEM_5d	overall	Wald ratio	1	0.0194217	1.00558	1.06537	1.03504	0.170268
ENSG00000180992	CD4_Memory_stim_5d	overall	Wald ratio	1	0.513109	0.969251	1.01573	0.992216	0.793285
ENSG00000164308	TN_16h	overall	Wald ratio	1	0.993365	0.989184	1.01084	0.999954	0.998212
ENSG00000157954	TN_0h	overall	Wald ratio	1	0.0595948	0.952679	1.00096	0.976522	0.319207
ENSG00000111144	TN_16h	overall	Wald ratio	1	0.195762	0.990067	1.04996	1.01957	0.571123
ENSG00000142686	TN_40h	overall	Wald ratio	1	0.38235	0.94896	1.02029	0.983979	0.734278
ENSG00000154945	CD4_Memory_uns_0h	overall	Wald ratio	1	0.786155	0.982166	1.02406	1.0029	0.943074
ENSG00000215845	TN_IFN_5d	overall	Wald ratio	1	0.694573	0.977773	1.01509	0.996256	0.888993
ENSG00000169682	TCM_40h	overall	Wald ratio	1	0.862988	0.973814	1.02249	0.997855	0.965921
ENSG00000119411	TN_IFN_5d	overall	Wald ratio	1	0.138085	0.966459	1.00474	0.985413	0.484856
ENSG00000166441	TN_40h	overall	Wald ratio	1	0.713496	0.976526	1.03531	1.00549	0.898545
ENSG00000139192	CD4_Memory_uns_0h	overall	Wald ratio	1	0.290736	0.992653	1.02493	1.00866	0.666824
ENSG00000178028	TCM_40h	overall	Wald ratio	1	0.028715	1.0046	1.08737	1.04517	0.212133
ENSG00000112308	TN_40h	overall	Wald ratio	1	0.0562656	0.999132	1.06806	1.03302	0.308491
ENSG00000116771	TN_40h	overall	Wald ratio	1	0.84258	0.979439	1.02579	1.00235	0.96501
ENSG00000111615	TCM_0h	overall	Wald ratio	1	0.922531	0.984453	1.01746	1.00082	0.978413
ENSG00000109920	TN_0h	overall	Wald ratio	1	0.112137	0.99392	1.06001	1.02643	0.436441
ENSG00000267458	CD4_Memory_uns_0h	overall	Wald ratio	1	0.0597715	0.999169	1.04209	1.0204	0.319207
ENSG00000176476	TCM_5d	overall	Wald ratio	1	0.759137	0.981146	1.02644	1.00354	0.925893
ENSG00000005436	TN_40h	overall	Wald ratio	1	0.600827	0.967864	1.01908	0.993141	0.82907
ENSG00000136371	TN_cycling_40h	overall	Wald ratio	1	0.591381	0.937049	1.03776	0.986118	0.823994
ENSG00000203760	TCM_16h	overall	Wald ratio	1	0.0011548	1.02111	1.08804	1.05404	0.0328414
ENSG00000146409	TCM_16h	overall	Wald ratio	1	0.963274	0.976748	1.0227	0.99946	0.990544
ENSG00000258757	TN_40h	overall	Wald ratio	1	0.800563	0.973908	1.03486	1.00392	0.945113
ENSG00000136371	TN_40h	overall	Wald ratio	1	0.591381	0.945693	1.03234	0.988066	0.823994
ENSG00000268001	TN_40h	overall	Wald ratio	1	0.293241	0.976657	1.00716	0.991789	0.667594
ENSG00000142684	TN_0h	overall	Wald ratio	1	0.494483	0.976229	1.05107	1.01296	0.793285
ENSG00000161016	T_ER-stress_5d	overall	Wald ratio	1	0.0134408	0.944827	0.993467	0.968842	0.149719
ENSG00000112308	CD4_Memory_uns_0h	overall	Wald ratio	1	0.0562656	0.999416	1.04526	1.02208	0.308491
ENSG00000142856	CD4_Naive_stim_40h	overall	Wald ratio	1	0.52262	0.951893	1.02537	0.987947	0.793285
ENSG00000174574	TN_16h	overall	Wald ratio	1	0.968487	0.981206	1.01995	1.00039	0.993335
ENSG00000115750	CD4_Memory_stim_5d	overall	Wald ratio	1	0.315177	0.986431	1.04329	1.01446	0.681786
ENSG00000171067	TCM_16h	overall	Wald ratio	1	0.997771	0.9773	1.02316	0.999967	0.999492
ENSG00000272968	TEM_40h	overall	Wald ratio	1	0.143089	0.946698	1.00796	0.976848	0.490713
ENSG00000198468	TEM_HLApositive_40h	overall	Wald ratio	1	0.0426284	0.964997	0.999398	0.982047	0.267981
ENSG00000116138	CD4_Memory_stim_16h	overall	Wald ratio	1	0.0130032	1.00565	1.04894	1.02707	0.147809
ENSG00000221838	TN_40h	overall	Wald ratio	1	0.44019	0.985363	1.03448	1.00962	0.767589
ENSG00000121380	CD4_Memory_stim_40h	overall	Wald ratio	1	0.743372	0.979394	1.0296	1.00418	0.917565
ENSG00000168291	CD4_Naive_stim_16h	overall	Wald ratio	1	0.18731	0.96025	1.00797	0.983819	0.568809
ENSG00000229043	T_ER-stress_5d	overall	Wald ratio	1	0.00173727	0.953082	0.989002	0.970876	0.04134
ENSG00000143198	CD4_Naive_stim_40h	overall	Wald ratio	1	0.07428	0.97675	1.0011	0.988851	0.366292
ENSG00000089012	CD4_Memory_stim_40h	overall	Wald ratio	1	0.790306	0.948122	1.0725	1.0084	0.943732
ENSG00000171067	TEM_5d	overall	Wald ratio	1	0.62569	0.967912	1.01981	0.993522	0.845421
ENSG00000143653	TCM_40h	overall	Wald ratio	1	0.845281	0.969822	1.02541	0.997229	0.96501
ENSG00000203666	TN_40h	overall	Wald ratio	1	0.749198	0.988442	1.01629	1.00227	0.92206
ENSG00000116157	TCM_5d	overall	Wald ratio	1	0.563644	0.983667	1.03069	1.0069	0.814949
ENSG00000132436	CD4_Naive_stim_5d	overall	Wald ratio	1	0.167246	0.94491	1.00987	0.976848	0.540603
ENSG00000026297	TN_cycling_40h	overall	Wald ratio	1	0.281945	0.991569	1.0295	1.01036	0.666824
ENSG00000141560	CD4_Memory_stim_5d	overall	Wald ratio	1	0.833008	0.94848	1.04354	0.994876	0.962783
ENSG00000228439	CD4_Naive_stim_40h	overall	Wald ratio	1	0.807519	0.98137	1.02444	1.00267	0.948456
ENSG00000245954	TCM_LA	overall	Wald ratio	1	0.810798	0.971612	1.02278	0.99687	0.948553
ENSG00000197728	TN_16h	overall	Wald ratio	1	0.596677	0.984152	1.02818	1.00593	0.823994
ENSG00000135047	TCM_16h	overall	Wald ratio	1	0.70177	0.982858	1.02602	1.00421	0.890547
ENSG00000203778	TCM_16h	overall	Wald ratio	1	0.00739605	0.949762	0.992048	0.970675	0.108269
ENSG00000100299	CD4_Naive_stim_5d	overall	Wald ratio	1	0.613517	0.989359	1.01829	1.00372	0.838314
ENSG00000188372	TN_0h	overall	Wald ratio	1	0.875959	0.980076	1.0173	0.998517	0.965921
ENSG00000089177	CD4_Naive_stim_40h	overall	Wald ratio	1	0.0303933	1.00154	1.03147	1.0164	0.221261
ENSG00000119471	TN_HSP_5d	overall	Wald ratio	1	0.920994	0.979971	1.02264	1.00108	0.977958
ENSG00000166750	TN_IFN_5d	overall	Wald ratio	1	0.763721	0.988397	1.01603	1.00212	0.926836
ENSG00000231500	TCM_0h	overall	Wald ratio	1	0.0826917	0.99842	1.02635	1.01229	0.389046
ENSG00000116288	CD4_Memory_stim_16h	overall	Wald ratio	1	0.136596	0.924841	1.01074	0.966836	0.482396
ENSG00000100075	TN_5d	overall	Wald ratio	1	0.343416	0.990149	1.02883	1.00931	0.706534
ENSG00000246366	TN_HSP_5d	overall	Wald ratio	1	0.197877	0.994888	1.02507	1.00986	0.573467
ENSG00000112667	TN_40h	overall	Wald ratio	1	0.291182	0.989524	1.03574	1.01237	0.666824
ENSG00000103550	TN_IFN_5d	overall	Wald ratio	1	0.310976	0.982436	1.05722	1.01914	0.679852
ENSG00000070831	CD4_Memory_stim_40h	overall	Wald ratio	1	0.000846544	0.882464	0.968016	0.924251	0.0245744
ENSG00000180902	TN_40h	overall	Wald ratio	1	0.00114647	1.01341	1.0552	1.03409	0.0327376
ENSG00000245937	CD4_Naive_stim_16h	overall	Wald ratio	1	0.00184538	0.945189	0.987261	0.965996	0.0431781
ENSG00000226266	CD4_Naive_stim_40h	overall	Wald ratio	1	0.866896	0.988015	1.01442	1.00113	0.965921
ENSG00000031691	TN_40h	overall	Wald ratio	1	0.604802	0.986741	1.02319	1.0048	0.831275
ENSG00000142856	TN_5d	overall	Wald ratio	1	0.52262	0.980628	1.00999	0.9952	0.793285
ENSG00000170291	nTreg_16h	overall	Wald ratio	1	0.00695709	1.00975	1.06311	1.03609	0.104896
ENSG00000253210	CD4_Naive_stim_5d	overall	Wald ratio	1	0.855448	0.981125	1.01594	0.998381	0.965921
ENSG00000181649	TEM_16h	overall	Wald ratio	1	0.176793	0.958215	1.00789	0.982737	0.556134
ENSG00000124588	TN_IFN_40h	overall	Wald ratio	1	0.210252	0.974107	1.00579	0.989822	0.577347
ENSG00000156261	CD4_Memory_stim_5d	overall	Wald ratio	1	0.388652	0.989477	1.02756	1.00834	0.738661
ENSG00000099956	TCM_16h	overall	Wald ratio	1	0.0261947	0.932217	0.995592	0.963383	0.197477
ENSG00000196236	TEM_40h	overall	Wald ratio	1	0.563542	0.971408	1.05469	1.01219	0.814949
ENSG00000134809	TCM_40h	overall	Wald ratio	1	0.191636	0.992772	1.03687	1.01458	0.568809
ENSG00000177030	CD4_Naive_stim_5d	overall	Wald ratio	1	0.61979	0.978113	1.01328	0.99554	0.843426
ENSG00000167136	CD4_Memory_stim_40h	overall	Wald ratio	1	0.930047	0.962021	1.04326	1.00182	0.980649
ENSG00000141934	CD4_Memory_stim_16h	overall	Wald ratio	1	0.164807	0.961369	1.00674	0.983792	0.538084
ENSG00000129055	CD4_Memory_stim_40h	overall	Wald ratio	1	0.00620102	1.02263	1.14489	1.08204	0.0977516
ENSG00000173272	CD4_Memory_uns_0h	overall	Wald ratio	1	0.904082	0.982543	1.01569	0.99898	0.974748
ENSG00000234745	TEM_40h	overall	Wald ratio	1	0.291128	0.970218	1.00911	0.989472	0.666824
ENSG00000153551	CD4_Memory_uns_0h	overall	Wald ratio	1	0.684208	0.984198	1.02457	1.00418	0.883478
ENSG00000013573	TCM_0h	overall	Wald ratio	1	0.0573946	0.999464	1.03529	1.01722	0.311025
ENSG00000204644	TCM_40h	overall	Wald ratio	1	0.000167222	1.01096	1.03518	1.023	0.00879613
ENSG00000171222	CD4_Memory_stim_40h	overall	Wald ratio	1	0.262217	0.863813	1.04066	0.948123	0.642998
ENSG00000003402	TEM_5d	overall	Wald ratio	1	0.80568	0.98176	1.02398	1.00265	0.947133
ENSG00000266472	CD4_Naive_stim_5d	overall	Wald ratio	1	0.321478	0.984962	1.04725	1.01563	0.690531
ENSG00000196417	CD4_Naive_stim_5d	overall	Wald ratio	1	0.777508	0.983121	1.02302	1.00287	0.937955
ENSG00000159231	TN_40h	overall	Wald ratio	1	0.841035	0.978463	1.0271	1.00249	0.96501
ENSG00000166750	CD4_Memory_uns_0h	overall	Wald ratio	1	0.734723	0.944734	1.04091	0.991655	0.91234
ENSG00000276023	CD4_Naive_stim_16h	overall	Wald ratio	1	0.0178579	0.952218	0.995389	0.973564	0.16019
ENSG00000172500	TN_16h	overall	Wald ratio	1	0.190579	0.989308	1.05545	1.02184	0.568809
ENSG00000158525	nTreg_16h	overall	Wald ratio	1	0.556367	0.987937	1.0228	1.00522	0.809218
ENSG00000125148	CD4_Naive_stim_5d	overall	Wald ratio	1	0.211566	0.947692	1.01197	0.979303	0.578109
ENSG00000026297	TCM_16h	overall	Wald ratio	1	0.281945	0.989747	1.03602	1.01262	0.666824
ENSG00000106633	CD4_Memory_stim_16h	overall	Wald ratio	1	0.303269	0.972547	1.0087	0.99046	0.672611
ENSG00000141560	TCM_40h	overall	Wald ratio	1	0.919186	0.981592	1.02082	1.00101	0.977413
ENSG00000152749	CD4_Naive_stim_40h	overall	Wald ratio	1	0.173082	0.985244	1.08616	1.03447	0.551154
ENSG00000180992	TCM_16h	overall	Wald ratio	1	0.576808	0.984212	1.029	1.00635	0.82162
ENSG00000204592	TCM_40h	overall	Wald ratio	1	6.09492979062323e-05	1.03365	1.10121	1.0669	0.00479103
ENSG00000126878	CD4_Naive_stim_40h	overall	Wald ratio	1	0.338736	0.990147	1.0292	1.00949	0.706534
ENSG00000115446	CD4_Memory_stim_16h	overall	Wald ratio	1	0.55677	0.985311	1.02785	1.00636	0.8093
ENSG00000178449	TN_40h	overall	Wald ratio	1	0.0260849	1.00478	1.07823	1.04086	0.196861
ENSG00000204516	TN_40h	overall	Wald ratio	1	0.106647	0.996444	1.03742	1.01673	0.422962
ENSG00000138271	TEM_16h	overall	Wald ratio	1	0.106942	0.996118	1.04074	1.01819	0.423784
ENSG00000160213	TN_HSP_5d	overall	Wald ratio	1	0.742521	0.97735	1.01647	0.996717	0.91714
ENSG00000083642	CD4_Naive_stim_40h	overall	Wald ratio	1	0.218894	0.95926	1.00957	0.984094	0.583383
ENSG00000138185	CD4_Memory_uns_0h	overall	Wald ratio	1	0.258059	0.978828	1.00576	0.992201	0.636621
ENSG00000185808	CD4_Naive_stim_5d	overall	Wald ratio	1	0.337425	0.94076	1.02115	0.980134	0.706534
ENSG00000079257	CD4_Naive_stim_40h	overall	Wald ratio	1	0.571565	0.98346	1.03067	1.00679	0.820071
ENSG00000237945	TCM_0h	overall	Wald ratio	1	0.274697	0.972172	1.00806	0.989951	0.66177
ENSG00000175334	TCM_0h	overall	Wald ratio	1	0.0681008	0.9984	1.04568	1.02177	0.347002
ENSG00000279159	CD4_Naive_uns_0h	overall	Wald ratio	1	0.548971	0.983767	1.03126	1.00723	0.805834
ENSG00000117054	TN_40h	overall	Wald ratio	1	0.183102	0.968567	1.00612	0.987165	0.562573
ENSG00000178952	CD4_Naive_uns_0h	overall	Wald ratio	1	0.596196	0.98965	1.01828	1.00386	0.823994
ENSG00000171469	CD4_Memory_stim_16h	overall	Wald ratio	1	0.369084	0.981429	1.05175	1.01598	0.726213
ENSG00000172543	TCM_5d	overall	Wald ratio	1	0.190579	0.978186	1.0044	0.991208	0.568809
ENSG00000102898	TCM_40h	overall	Wald ratio	1	0.685796	0.956105	1.02997	0.992349	0.884022
ENSG00000109814	TN_40h	overall	Wald ratio	1	0.63954	0.982031	1.02996	1.00571	0.852071
ENSG00000159445	TN_40h	overall	Wald ratio	1	0.203965	0.993107	1.03293	1.01282	0.577347
ENSG00000265148	TN_40h	overall	Wald ratio	1	0.000368812	0.938904	0.981881	0.960152	0.0145775
ENSG00000160221	CD4_Memory_stim_5d	overall	Wald ratio	1	0.397691	0.982702	1.00695	0.994754	0.742858
ENSG00000115866	CD4_Naive_stim_40h	overall	Wald ratio	1	8.48636925064681e-05	1.03062	1.09437	1.06202	0.00587828
ENSG00000229043	CD4_Naive_stim_40h	overall	Wald ratio	1	0.00301203	0.964723	0.992689	0.978606	0.0610787
ENSG00000214026	CD4_Memory_stim_16h	overall	Wald ratio	1	0.383092	0.966058	1.01335	0.989422	0.734278
ENSG00000137413	CD4_Memory_stim_40h	overall	Wald ratio	1	0.537545	0.974137	1.05154	1.0121	0.798167
ENSG00000160191	CD4_Memory_stim_40h	overall	Wald ratio	1	0.593877	0.975171	1.01449	0.994637	0.823994
ENSG00000105583	TN_16h	overall	Wald ratio	1	0.301107	0.920571	1.02592	0.971821	0.672147
ENSG00000245937	CD4_Naive_stim_40h	overall	Wald ratio	1	0.00562599	0.930283	0.987716	0.95857	0.0923931
ENSG00000172687	TN_5d	overall	Wald ratio	1	0.977796	0.98005	1.02095	1.00029	0.99515
ENSG00000174574	TN_40h	overall	Wald ratio	1	0.968487	0.970123	1.03208	1.00062	0.993335
ENSG00000184903	CD4_Naive_stim_16h	overall	Wald ratio	1	0.471624	0.971316	1.01356	0.992213	0.789603
ENSG00000074800	TN_0h	overall	Wald ratio	1	0.470297	0.974943	1.01178	0.993192	0.789603
ENSG00000124570	TN_0h	overall	Wald ratio	1	0.224686	0.994934	1.02185	1.0083	0.589832
ENSG00000100116	CD4_Naive_stim_5d	overall	Wald ratio	1	0.879904	0.974014	1.02282	0.998117	0.965921
ENSG00000160213	TEM_HLApositive_40h	overall	Wald ratio	1	0.669696	0.976204	1.01559	0.995705	0.873673
ENSG00000112167	TN_0h	overall	Wald ratio	1	0.44221	0.977167	1.01014	0.993516	0.769385
ENSG00000151773	TN_40h	overall	Wald ratio	1	0.589227	0.977252	1.01316	0.995042	0.823994
ENSG00000161267	TN_40h	overall	Wald ratio	1	0.732518	0.973494	1.03895	1.00569	0.910248
ENSG00000229056	TN_40h	overall	Wald ratio	1	0.430814	0.990523	1.02257	1.00642	0.76472
ENSG00000128408	TCM_40h	overall	Wald ratio	1	0.0389808	0.958131	0.998891	0.978299	0.252728
ENSG00000124614	TEM_40h	overall	Wald ratio	1	0.340467	0.990609	1.02768	1.00897	0.706534
ENSG00000197043	CD4_Memory_stim_40h	overall	Wald ratio	1	0.000327112	0.920248	0.975857	0.947645	0.0132433
ENSG00000182919	CD4_Naive_stim_5d	overall	Wald ratio	1	0.376248	0.989639	1.02794	1.00861	0.7326
ENSG00000110031	TN_40h	overall	Wald ratio	1	0.111361	0.993674	1.06319	1.02785	0.435484
ENSG00000154743	CD4_Memory_stim_40h	overall	Wald ratio	1	0.512099	0.976171	1.04955	1.01219	0.793285
ENSG00000013573	TCM_16h	overall	Wald ratio	1	0.0371496	1.00254	1.08622	1.04354	0.248291
ENSG00000140905	TCM_40h	overall	Wald ratio	1	0.634117	0.968834	1.05334	1.01021	0.847913
ENSG00000135390	TCM_16h	overall	Wald ratio	1	0.212507	0.96809	1.00724	0.987471	0.578109
ENSG00000129055	TN_16h	overall	Wald ratio	1	0.0150888	1.00497	1.0474	1.02597	0.15141
ENSG00000086062	CD4_Memory_stim_40h	overall	Wald ratio	1	0.739732	0.951146	1.07308	1.01027	0.915472
ENSG00000280670	CD4_Memory_uns_0h	overall	Wald ratio	1	0.12678	0.996895	1.02536	1.01103	0.45978
ENSG00000164308	TN_40h	overall	Wald ratio	1	0.993365	0.98875	1.01128	0.999952	0.998212
ENSG00000135778	CD4_Memory_stim_40h	overall	Wald ratio	1	0.919993	0.961499	1.03607	0.998088	0.977413
ENSG00000164346	T_ER-stress_5d	overall	Wald ratio	1	0.34362	0.98203	1.05342	1.0171	0.706534
ENSG00000186184	TCM_0h	overall	Wald ratio	1	0.0225609	0.953684	0.996419	0.974818	0.182048
ENSG00000070770	CD4_Naive_stim_5d	overall	Wald ratio	1	0.223266	0.993724	1.02733	1.01039	0.589832
ENSG00000027847	CD4_Memory_stim_16h	overall	Wald ratio	1	0.0740243	0.955305	1.00212	0.978433	0.366292
ENSG00000160193	TN_16h	overall	Wald ratio	1	0.507388	0.980544	1.00976	0.995047	0.793285
ENSG00000196329	TEM_0h	overall	Wald ratio	1	0.654782	0.972564	1.01764	0.994846	0.860958
ENSG00000204644	TN_IFN_5d	overall	Wald ratio	1	0.000167222	1.01078	1.03462	1.02263	0.00879613
ENSG00000167720	CD4_Memory_stim_40h	overall	Wald ratio	1	0.486332	0.983517	1.03555	1.0092	0.793285
ENSG00000272211	TEM_0h	overall	Wald ratio	1	0.8232	0.983794	1.01308	0.998329	0.958165
ENSG00000168275	CD4_Memory_stim_5d	overall	Wald ratio	1	0.670811	0.984676	1.02428	1.00429	0.874417
ENSG00000137806	CD4_Naive_stim_40h	overall	Wald ratio	1	0.697152	0.985506	1.02207	1.00362	0.890296
ENSG00000166823	TCM_16h	overall	Wald ratio	1	0.586691	0.973219	1.01548	0.994123	0.823994
ENSG00000112308	TN_0h	overall	Wald ratio	1	0.0562656	0.999406	1.04612	1.0225	0.308491
ENSG00000213512	CD4_Memory_stim_16h	overall	Wald ratio	1	0.844435	0.985701	1.01776	1.0016	0.96501
ENSG00000161265	CD4_Memory_uns_0h	overall	Wald ratio	1	0.137817	0.961742	1.00541	0.983332	0.484856
ENSG00000134202	TM_ER-stress_40h	overall	Wald ratio	1	0.876816	0.983164	1.0146	0.998756	0.965921
ENSG00000064201	TCM_0h	overall	Wald ratio	1	0.0341346	1.00147	1.03839	1.01976	0.239524
ENSG00000133313	CD4_Naive_stim_16h	overall	Wald ratio	1	0.65896	0.976518	1.01514	0.995642	0.863959
ENSG00000161016	nTreg_0h	overall	Wald ratio	1	0.0152354	0.961655	0.995849	0.978603	0.15141
ENSG00000125124	TN_IFN_5d	overall	Wald ratio	1	0.837639	0.979246	1.02621	1.00245	0.96501
ENSG00000189077	TN_IFN_5d	overall	Wald ratio	1	0.120131	0.9948	1.04619	1.02017	0.448952
ENSG00000134285	CD4_Memory_stim_5d	overall	Wald ratio	1	0.916899	0.947994	1.06121	1.00301	0.977413
ENSG00000136238	CD4_Memory_stim_16h	overall	Wald ratio	1	0.0319443	1.00655	1.15569	1.07854	0.228743
ENSG00000114648	CD4_Naive_stim_16h	overall	Wald ratio	1	0.0430163	1.00058	1.03693	1.01859	0.267981
ENSG00000165476	TCM_16h	overall	Wald ratio	1	0.433941	0.982923	1.04093	1.01151	0.766533
ENSG00000184752	CD4_Memory_stim_5d	overall	Wald ratio	1	0.000488905	0.956854	0.987713	0.972162	0.0165236
ENSG00000128791	CD4_Naive_stim_40h	overall	Wald ratio	1	0.420221	0.989363	1.02596	1.0075	0.760834
ENSG00000188820	CD4_Naive_stim_16h	overall	Wald ratio	1	0.340425	0.974157	1.00909	0.991469	0.706534
ENSG00000246560	TN_40h	overall	Wald ratio	1	0.623439	0.975286	1.01511	0.995	0.845421
ENSG00000234745	TEMRA_0h	overall	Wald ratio	1	0.0149015	1.0036	1.03378	1.01858	0.15141
ENSG00000100298	TCM_5d	overall	Wald ratio	1	0.222662	0.988596	1.05048	1.01907	0.589832
ENSG00000237651	TN_HSP_5d	overall	Wald ratio	1	0.110628	0.969769	1.00315	0.98632	0.433901
ENSG00000188732	TCM_40h	overall	Wald ratio	1	0.999186	0.962673	1.03882	1.00002	0.999492
ENSG00000100376	TN_0h	overall	Wald ratio	1	0.003534	0.97031	0.994103	0.982134	0.0657549
ENSG00000188820	CD4_Memory_stim_5d	overall	Wald ratio	1	0.286654	0.989867	1.03505	1.01221	0.666824
ENSG00000172345	CD4_Naive_stim_16h	overall	Wald ratio	1	0.979764	0.981263	1.0186	0.999758	0.996284
ENSG00000164346	TN_cycling_5d	overall	Wald ratio	1	0.34362	0.983375	1.04929	1.0158	0.706534
ENSG00000085871	TN_IFN_40h	overall	Wald ratio	1	0.965405	0.973343	1.02619	0.999415	0.992064
ENSG00000112799	TCM_5d	overall	Wald ratio	1	0.634095	0.971984	1.01746	0.994463	0.847913
ENSG00000163956	TN_16h	overall	Wald ratio	1	0.124547	0.952711	1.00589	0.978941	0.458597
ENSG00000160124	TN_IFN_40h	overall	Wald ratio	1	0.240266	0.989932	1.04119	1.01524	0.613152
ENSG00000172543	TN_IFN_5d	overall	Wald ratio	1	0.190579	0.967178	1.00667	0.986726	0.568809
ENSG00000173113	TCM_5d	overall	Wald ratio	1	0.0159664	1.00567	1.05652	1.03079	0.15141
ENSG00000160307	TN_0h	overall	Wald ratio	1	0.0544416	0.999666	1.03599	1.01766	0.306664
ENSG00000171806	CD4_Naive_stim_16h	overall	Wald ratio	1	0.360662	0.98636	1.03846	1.01208	0.717994
ENSG00000163319	CD4_Naive_stim_40h	overall	Wald ratio	1	0.50595	0.967326	1.01652	0.991618	0.793285
ENSG00000197894	TEM_40h	overall	Wald ratio	1	0.472114	0.828332	1.09116	0.950706	0.789603
ENSG00000171067	TN_5d	overall	Wald ratio	1	0.64291	0.982015	1.02983	1.00564	0.853948
ENSG00000005436	TN_16h	overall	Wald ratio	1	0.676471	0.962266	1.02528	0.993271	0.877202
ENSG00000003402	T_ER-stress_5d	overall	Wald ratio	1	0.80568	0.979562	1.02693	1.00297	0.947133
ENSG00000136240	CD4_Memory_stim_5d	overall	Wald ratio	1	0.0873317	0.96546	1.0024	0.983757	0.40222
ENSG00000166750	CD4_Memory_stim_40h	overall	Wald ratio	1	0.645924	0.966171	1.05706	1.01059	0.854809
ENSG00000214026	CD4_Naive_stim_16h	overall	Wald ratio	1	0.383092	0.96353	1.01437	0.988624	0.734278
ENSG00000198625	CD4_Memory_stim_16h	overall	Wald ratio	1	0.268236	0.961897	1.01086	0.986075	0.65386
ENSG00000136240	TN_IFN_5d	overall	Wald ratio	1	0.0749366	0.924692	1.00376	0.963413	0.368416
ENSG00000204161	CD4_Memory_uns_0h	overall	Wald ratio	1	0.30566	0.978279	1.00691	0.992491	0.674568
ENSG00000160213	CD4_Memory_uns_0h	overall	Wald ratio	1	0.742521	0.979039	1.01522	0.996964	0.91714
ENSG00000174837	CD4_Memory_stim_16h	overall	Wald ratio	1	0.461008	0.97647	1.01085	0.993513	0.784608
ENSG00000229056	TN_cycling_40h	overall	Wald ratio	1	0.382982	0.984536	1.04142	1.01258	0.734278
ENSG00000173890	CD4_Memory_uns_0h	overall	Wald ratio	1	0.714548	0.987138	1.01906	1.00297	0.898936
ENSG00000010219	TN_40h	overall	Wald ratio	1	0.397339	0.947012	1.02184	0.983714	0.742858
ENSG00000164483	TN_0h	overall	Wald ratio	1	0.706765	0.983996	1.02408	1.00384	0.894614
ENSG00000177150	CD4_Naive_stim_16h	overall	Wald ratio	1	0.0685547	0.867624	1.00522	0.933892	0.348047
ENSG00000242086	CD4_Memory_stim_16h	overall	Wald ratio	1	0.855149	0.973547	1.03284	1.00276	0.965921
ENSG00000151725	CD4_Naive_stim_5d	overall	Wald ratio	1	0.209211	0.993684	1.02935	1.01136	0.577347
ENSG00000227191	nTreg_40h	overall	Wald ratio	1	0.745453	0.970988	1.04199	1.00586	0.919044
ENSG00000221923	TEM_40h	overall	Wald ratio	1	0.578414	0.976378	1.01343	0.994733	0.821783
ENSG00000166750	TN_0h	overall	Wald ratio	1	0.734723	0.943108	1.04217	0.991403	0.91234
ENSG00000260708	CD4_Naive_stim_5d	overall	Wald ratio	1	0.397078	0.967356	1.01325	0.990037	0.742858
ENSG00000198586	CD4_Naive_stim_5d	overall	Wald ratio	1	0.962304	0.979229	1.02227	1.00052	0.990187
ENSG00000198468	T_ER-stress_5d	overall	Wald ratio	1	0.158269	0.96455	1.0059	0.985006	0.525438
ENSG00000179218	CD4_Naive_stim_5d	overall	Wald ratio	1	0.0597715	0.946416	1.00111	0.97338	0.319207
ENSG00000163875	TN_40h	overall	Wald ratio	1	0.0222736	0.940243	0.995285	0.967373	0.182048
ENSG00000196236	CD4_Naive_stim_40h	overall	Wald ratio	1	0.563542	0.979696	1.03837	1.00861	0.814949
ENSG00000165983	TEM_40h	overall	Wald ratio	1	0.408869	0.956939	1.01808	0.987036	0.751958
ENSG00000041353	CD4_Naive_uns_0h	overall	Wald ratio	1	0.617328	0.981465	1.03201	1.00642	0.841876
ENSG00000113558	TN_0h	overall	Wald ratio	1	0.999306	0.975009	1.02561	0.999989	0.999492
ENSG00000237541	TEMRA_40h	overall	Wald ratio	1	3.69732628871517e-08	1.01936	1.04121	1.03023	6.46662367896286e-06
ENSG00000173113	TN_LA	overall	Wald ratio	1	0.0159664	1.01788	1.18797	1.09964	0.15141
ENSG00000188372	TEM_HLApositive_40h	overall	Wald ratio	1	0.875959	0.979451	1.01786	0.99847	0.965921
ENSG00000196683	TN_40h	overall	Wald ratio	1	0.0234775	1.00319	1.04509	1.02393	0.184019
ENSG00000171067	TN_IFN_5d	overall	Wald ratio	1	0.889022	0.971875	1.03345	1.00219	0.968124
ENSG00000165898	CD4_Naive_uns_0h	overall	Wald ratio	1	0.755157	0.980125	1.02806	1.00381	0.922882
ENSG00000243317	TN_16h	overall	Wald ratio	1	0.194551	0.992688	1.03673	1.01447	0.571123
ENSG00000173272	TCM_16h	overall	Wald ratio	1	0.904082	0.984935	1.01351	0.999121	0.974748
ENSG00000109133	TN_16h	overall	Wald ratio	1	0.118896	0.941436	1.00689	0.973614	0.448892
ENSG00000160284	TEM_LA	overall	Wald ratio	1	0.00225215	1.01152	1.05389	1.03249	0.0489673
ENSG00000117226	TN_5d	overall	Wald ratio	1	0.820499	0.977281	1.01838	0.997618	0.955905
ENSG00000124614	CD4_Naive_stim_40h	overall	Wald ratio	1	0.340467	0.990894	1.02682	1.0087	0.706534
ENSG00000158435	TCM_16h	overall	Wald ratio	1	0.259511	0.991204	1.03331	1.01204	0.637703
ENSG00000105607	TN_16h	overall	Wald ratio	1	0.106398	0.995166	1.05143	1.02291	0.422962
ENSG00000120675	TEM_5d	overall	Wald ratio	1	0.799647	0.990663	1.01225	1.0014	0.945092
ENSG00000161055	TN_0h	overall	Wald ratio	1	0.292617	0.994333	1.01904	1.00661	0.666824
ENSG00000149485	TN_40h	overall	Wald ratio	1	2.11401930493151e-09	0.936396	0.96724	0.951693	5.91587162292035e-07
ENSG00000146707	TN_IFN_40h	overall	Wald ratio	1	0.411795	0.974592	1.0106	0.992433	0.755156
ENSG00000136717	TEM_40h	overall	Wald ratio	1	0.807868	0.971648	1.02267	0.996831	0.948456
ENSG00000152495	CD4_Memory_uns_0h	overall	Wald ratio	1	0.935693	0.97351	1.02958	1.00115	0.981956
ENSG00000035141	TCM_40h	overall	Wald ratio	1	0.516095	0.953588	1.02416	0.988243	0.793285
ENSG00000129055	CD4_Naive_stim_40h	overall	Wald ratio	1	0.00620102	1.00752	1.04631	1.02673	0.0977516
ENSG00000234745	CD4_Memory_stim_40h	overall	Wald ratio	1	0.291128	0.968459	1.00966	0.988844	0.666824
ENSG00000079332	TCM_0h	overall	Wald ratio	1	0.0220869	1.00268	1.03514	1.01878	0.182048
ENSG00000125821	TN_16h	overall	Wald ratio	1	0.469548	0.988708	1.02494	1.00666	0.789603
ENSG00000131507	TCM_16h	overall	Wald ratio	1	0.862728	0.972268	1.03414	1.00272	0.965921
ENSG00000263272	nTreg_40h	overall	Wald ratio	1	0.179115	0.967767	1.00613	0.986764	0.560917
ENSG00000174837	TN_HSP_5d	overall	Wald ratio	1	0.825288	0.965862	1.02809	0.99649	0.959727
ENSG00000047662	TN_HSP_5d	overall	Wald ratio	1	0.086311	0.998286	1.02609	1.01209	0.400154
ENSG00000149084	CD4_Memory_stim_40h	overall	Wald ratio	1	0.00977469	0.946944	0.992545	0.969476	0.128725
ENSG00000234745	nTreg_40h	overall	Wald ratio	1	0.291128	0.973646	1.00804	0.990694	0.666824
ENSG00000243150	CD4_Naive_stim_5d	overall	Wald ratio	1	0.237839	0.991709	1.03411	1.01269	0.613152
ENSG00000124193	TN_40h	overall	Wald ratio	1	0.664812	0.976255	1.03839	1.00684	0.870489
ENSG00000239713	CD4_Naive_stim_40h	overall	Wald ratio	1	0.429731	0.977513	1.05489	1.01546	0.764417
ENSG00000146109	TEM_5d	overall	Wald ratio	1	0.0075831	1.01577	1.10741	1.0606	0.108269
ENSG00000267080	CD4_Memory_stim_40h	overall	Wald ratio	1	0.72904	0.97785	1.03253	1.00482	0.907286
ENSG00000160221	TEM_HLApositive_5d	overall	Wald ratio	1	0.397691	0.980728	1.00776	0.994151	0.742858
ENSG00000091136	TCM_16h	overall	Wald ratio	1	0.3529	0.978505	1.00778	0.993037	0.714072
ENSG00000235978	TN_5d	overall	Wald ratio	1	0.123104	0.93391	1.0082	0.970343	0.454716
ENSG00000269893	CD4_Naive_stim_40h	overall	Wald ratio	1	0.898989	0.979365	1.02402	1.00144	0.972527
ENSG00000149196	CD4_Naive_stim_40h	overall	Wald ratio	1	0.537221	0.970915	1.05827	1.01365	0.798167
ENSG00000197728	TN_IFN_5d	overall	Wald ratio	1	0.596677	0.983975	1.0285	1.00599	0.823994
ENSG00000184752	CD4_Naive_uns_0h	overall	Wald ratio	1	0.000488905	0.970705	0.9917	0.981146	0.0165236
ENSG00000230555	TN_40h	overall	Wald ratio	1	0.859003	0.962952	1.04632	1.00377	0.965921
ENSG00000145817	TCM_0h	overall	Wald ratio	1	0.488786	0.973693	1.01282	0.993066	0.793285
ENSG00000026297	TEM_40h	overall	Wald ratio	1	0.118645	0.995494	1.0406	1.0178	0.448892
ENSG00000174652	CD4_Memory_uns_0h	overall	Wald ratio	1	0.178455	0.961329	1.00736	0.984074	0.55935
ENSG00000100336	TEM_5d	overall	Wald ratio	1	0.357057	0.967628	1.01194	0.989535	0.714727
ENSG00000244752	CD4_Memory_stim_5d	overall	Wald ratio	1	0.492114	0.992109	1.01661	1.00428	0.793285
ENSG00000254682	CD4_Naive_uns_0h	overall	Wald ratio	1	0.344481	0.978373	1.00766	0.992911	0.706534
ENSG00000105053	CD4_Naive_stim_16h	overall	Wald ratio	1	0.0238733	1.00451	1.06552	1.03456	0.184019
ENSG00000164978	TN_40h	overall	Wald ratio	1	0.787185	0.986273	1.0184	1.00221	0.943651
ENSG00000120071	TN_IFN_5d	overall	Wald ratio	1	0.00473072	0.919517	0.984949	0.951671	0.0833655
ENSG00000124587	CD4_Memory_stim_16h	overall	Wald ratio	1	0.0706776	0.99868	1.03319	1.01579	0.356496
ENSG00000100612	TN_0h	overall	Wald ratio	1	0.973631	0.9725	1.02733	0.999538	0.99348
ENSG00000106153	TN_0h	overall	Wald ratio	1	0.955652	0.984338	1.01685	1.00046	0.988906
ENSG00000136371	CD4_Naive_stim_5d	overall	Wald ratio	1	0.342095	0.963291	1.01306	0.987864	0.706534
ENSG00000196810	TEM_40h	overall	Wald ratio	1	0.422027	0.961494	1.01658	0.988654	0.762197
ENSG00000138363	CD4_Naive_stim_5d	overall	Wald ratio	1	0.120105	0.939262	1.00726	0.972667	0.448952
ENSG00000175691	TN_40h	overall	Wald ratio	1	0.873853	0.984194	1.01892	1.00141	0.965921
ENSG00000085871	CD4_Naive_stim_5d	overall	Wald ratio	1	0.0339979	0.965828	0.998637	0.982095	0.239045
ENSG00000133731	TN_16h	overall	Wald ratio	1	0.424511	0.986705	1.0323	1.00925	0.762637
ENSG00000266472	TN_16h	overall	Wald ratio	1	0.17763	0.975276	1.14493	1.0567	0.557513
ENSG00000259001	TEM_40h	overall	Wald ratio	1	0.240065	0.96309	1.00946	0.986004	0.613152
ENSG00000188820	TEM_40h	overall	Wald ratio	1	0.340425	0.972437	1.0097	0.990896	0.706534
ENSG00000105750	TEM_40h	overall	Wald ratio	1	0.971133	0.971288	1.02847	0.999472	0.99348
ENSG00000240065	CD4_Naive_stim_16h	overall	Wald ratio	1	0.0483051	1.00025	1.06991	1.03449	0.285907
ENSG00000269893	CD4_Memory_stim_40h	overall	Wald ratio	1	0.831883	0.951814	1.04053	0.995185	0.962783
ENSG00000036448	TN_IFN_40h	overall	Wald ratio	1	0.737708	0.980803	1.01382	0.997175	0.914585
ENSG00000173890	CD4_Naive_uns_0h	overall	Wald ratio	1	0.70028	0.989393	1.016	1.00261	0.890547
ENSG00000160117	CD4_Naive_stim_40h	overall	Wald ratio	1	0.404892	0.972398	1.01136	0.991687	0.747789
ENSG00000168275	CD4_Naive_stim_40h	overall	Wald ratio	1	0.91118	0.968054	1.03706	1.00196	0.974748
ENSG00000186184	CD4_Naive_stim_5d	overall	Wald ratio	1	0.0225609	0.959354	0.996866	0.97793	0.182048
ENSG00000097046	CD4_Memory_stim_5d	overall	Wald ratio	1	0.480573	0.982892	1.03734	1.00975	0.793285
ENSG00000100075	TN_40h	overall	Wald ratio	1	0.364569	0.993101	1.01902	1.00598	0.720894
ENSG00000136371	TCM_40h	overall	Wald ratio	1	0.591381	0.952655	1.02803	0.989626	0.823994
ENSG00000182871	TN_HSP_5d	overall	Wald ratio	1	0.886073	0.982421	1.01544	0.998793	0.967418
ENSG00000154642	TEM_40h	overall	Wald ratio	1	0.426564	0.960899	1.01701	0.988555	0.762637
ENSG00000197043	TN_HSP_5d	overall	Wald ratio	1	9.23272592628671e-05	0.922267	0.973477	0.947526	0.0060239
ENSG00000198417	CD4_Naive_stim_5d	overall	Wald ratio	1	0.354676	0.951523	1.01797	0.984187	0.714072
ENSG00000204644	TN_cycling_5d	overall	Wald ratio	1	0.000167222	1.01254	1.04034	1.02635	0.00879613
ENSG00000214087	CD4_Naive_stim_16h	overall	Wald ratio	1	0.340063	0.993188	1.02	1.0065	0.706534
ENSG00000214078	TN_0h	overall	Wald ratio	1	0.438817	0.978445	1.0095	0.993849	0.766533
ENSG00000164823	TN_40h	overall	Wald ratio	1	0.484058	0.962662	1.01819	0.990038	0.793285
ENSG00000196151	TN_IFN_5d	overall	Wald ratio	1	0.435002	0.98543	1.0347	1.00976	0.766533
ENSG00000079257	TCM_40h	overall	Wald ratio	1	0.64076	0.982174	1.02966	1.00564	0.852397
ENSG00000143198	TN_5d	overall	Wald ratio	1	0.07428	0.969718	1.00144	0.985451	0.366292
ENSG00000130312	CD4_Memory_stim_5d	overall	Wald ratio	1	0.628283	0.977321	1.03872	1.00755	0.845421
ENSG00000144815	CD4_Memory_stim_5d	overall	Wald ratio	1	0.24486	0.98684	1.05327	1.01952	0.61709
ENSG00000130414	TN_HSP_5d	overall	Wald ratio	1	0.947572	0.975106	1.02385	0.999182	0.985471
ENSG00000172244	CD4_Memory_stim_5d	overall	Wald ratio	1	0.681432	0.970007	1.04769	1.0081	0.880876
ENSG00000136717	CD4_Memory_stim_16h	overall	Wald ratio	1	0.721922	0.959626	1.02896	0.993687	0.902854
ENSG00000123179	TN_40h	overall	Wald ratio	1	0.790552	0.988283	1.0156	1.00185	0.943732
ENSG00000237651	TN_cycling_5d	overall	Wald ratio	1	0.110628	0.971856	1.00293	0.987272	0.433901
ENSG00000147421	TN_5d	overall	Wald ratio	1	0.423434	0.989273	1.02601	1.00747	0.762197
ENSG00000144559	CD4_Memory_stim_40h	overall	Wald ratio	1	0.935628	0.968428	1.02998	0.998731	0.981956
ENSG00000105939	CD4_Memory_stim_5d	overall	Wald ratio	1	0.207411	0.969655	1.00671	0.98801	0.577347
ENSG00000243927	CD4_Memory_uns_0h	overall	Wald ratio	1	0.243034	0.988875	1.04513	1.01661	0.616643
ENSG00000181649	TN_40h	overall	Wald ratio	1	0.176793	0.960832	1.00738	0.983831	0.556134
ENSG00000151470	CD4_Naive_stim_5d	overall	Wald ratio	1	0.280099	0.961547	1.01141	0.986165	0.666824
ENSG00000004534	TN_0h	overall	Wald ratio	1	0.252596	0.987615	1.04855	1.01763	0.628211
ENSG00000124243	TN_0h	overall	Wald ratio	1	0.0557422	0.999625	1.03143	1.0154	0.307307
ENSG00000136240	TCM_0h	overall	Wald ratio	1	0.0873317	0.962727	1.00259	0.982459	0.40222
ENSG00000036448	TEM_5d	overall	Wald ratio	1	0.269821	0.989447	1.03867	1.01376	0.656823
ENSG00000133392	CD4_Memory_uns_0h	overall	Wald ratio	1	0.625432	0.981704	1.01116	0.996325	0.845421
ENSG00000166823	TN_IFN_5d	overall	Wald ratio	1	0.280388	0.951094	1.01463	0.98235	0.666824
ENSG00000084072	CD4_Memory_stim_5d	overall	Wald ratio	1	0.00455462	0.961126	0.992778	0.976823	0.0806686
ENSG00000163993	TN_16h	overall	Wald ratio	1	0.0353963	1.00131	1.03772	1.01935	0.241912
ENSG00000119632	TCM_0h	overall	Wald ratio	1	0.672001	0.983902	1.02549	1.00448	0.875153
ENSG00000122188	TN_16h	overall	Wald ratio	1	0.292585	0.990072	1.03367	1.01164	0.666824
ENSG00000141560	TN_cycling_40h	overall	Wald ratio	1	0.919186	0.978884	1.02395	1.00117	0.977413
ENSG00000104524	TN_40h	overall	Wald ratio	1	0.0662914	0.99763	1.07563	1.0359	0.343235
ENSG00000035141	CD4_Memory_stim_40h	overall	Wald ratio	1	0.580485	0.878677	1.07513	0.971952	0.822959
ENSG00000179630	CD4_Naive_stim_40h	overall	Wald ratio	1	0.408311	0.963769	1.01512	0.98911	0.751919
ENSG00000135778	TN_HSP_5d	overall	Wald ratio	1	0.919993	0.983546	1.01509	0.999192	0.977413
ENSG00000144815	CD4_Naive_stim_5d	overall	Wald ratio	1	0.24486	0.990334	1.03879	1.01427	0.61709
ENSG00000149485	nTreg_40h	overall	Wald ratio	1	0.0637067	0.967066	1.00093	0.983852	0.334855
ENSG00000171488	CD4_Naive_stim_40h	overall	Wald ratio	1	0.198998	0.987689	1.06129	1.02383	0.573802
ENSG00000123609	TCM_16h	overall	Wald ratio	1	0.59439	0.967756	1.01895	0.993022	0.823994
ENSG00000177465	CD4_Memory_stim_16h	overall	Wald ratio	1	0.292576	0.991528	1.02865	1.00992	0.666824
ENSG00000033178	TN_0h	overall	Wald ratio	1	0.49731	0.977577	1.01107	0.994184	0.793285
ENSG00000160284	CD4_Naive_stim_5d	overall	Wald ratio	1	0.000785349	1.01174	1.04541	1.02844	0.02338
ENSG00000158525	CD4_Naive_stim_5d	overall	Wald ratio	1	0.522155	0.990662	1.01865	1.00456	0.793285
ENSG00000178802	CD4_Naive_stim_5d	overall	Wald ratio	1	0.715424	0.966241	1.02385	0.994628	0.899524
ENSG00000130414	TN_40h	overall	Wald ratio	1	0.947572	0.974567	1.02438	0.999164	0.985471
ENSG00000271964	TN_0h	overall	Wald ratio	1	0.462239	0.98317	1.00774	0.995381	0.785099
ENSG00000175611	TN_IFN_40h	overall	Wald ratio	1	0.18902	0.963516	1.00737	0.985198	0.568809
ENSG00000114648	TN_16h	overall	Wald ratio	1	0.0430163	1.00046	1.02944	1.01485	0.267981
ENSG00000179344	TN_16h	overall	Wald ratio	1	0.70812	0.961571	1.02697	0.993735	0.894773
ENSG00000230555	CD4_Naive_stim_40h	overall	Wald ratio	1	0.859003	0.964737	1.044	1.00358	0.965921
ENSG00000160221	TEM_0h	overall	Wald ratio	1	0.397691	0.98081	1.00772	0.994176	0.742858
ENSG00000113300	TN_0h	overall	Wald ratio	1	0.292617	0.989005	1.03738	1.0129	0.666824
ENSG00000103550	TN_0h	overall	Wald ratio	1	0.273461	0.990407	1.03464	1.01228	0.661176
ENSG00000124588	TCM_40h	overall	Wald ratio	1	0.210252	0.967954	1.00719	0.987379	0.577347
ENSG00000197728	TN_NFKB	overall	Wald ratio	1	0.596677	0.984264	1.02798	1.00588	0.823994
ENSG00000176476	TN_0h	overall	Wald ratio	1	0.759137	0.985946	1.01959	1.00263	0.925893
ENSG00000130592	CD4_Memory_stim_16h	overall	Wald ratio	1	0.571258	0.97668	1.04369	1.00963	0.820071
ENSG00000142856	CD4_Memory_stim_5d	overall	Wald ratio	1	0.52262	0.978907	1.01089	0.99477	0.793285
ENSG00000273045	TN_0h	overall	Wald ratio	1	0.779857	0.983105	1.02297	1.00284	0.93905
ENSG00000175334	CD4_Naive_stim_16h	overall	Wald ratio	1	0.999492	0.943823	1.05948	0.999981	0.999492
ENSG00000141994	TN_cycling_40h	overall	Wald ratio	1	0.96011	0.974362	1.02499	0.999354	0.989822
ENSG00000197930	CD4_Memory_stim_5d	overall	Wald ratio	1	0.514604	0.959501	1.08603	1.02081	0.793285
ENSG00000239213	CD4_Memory_stim_40h	overall	Wald ratio	1	0.721273	0.982918	1.02521	1.00384	0.902854
ENSG00000130303	TN_16h	overall	Wald ratio	1	0.0100046	1.0055	1.04127	1.02323	0.128725
ENSG00000135047	TEM_16h	overall	Wald ratio	1	0.70177	0.983679	1.02475	1.004	0.890547
ENSG00000189077	TCM_40h	overall	Wald ratio	1	0.120131	0.994006	1.05344	1.02329	0.448952
ENSG00000085871	TN_IFN_5d	overall	Wald ratio	1	0.0339979	0.959673	0.998386	0.978838	0.239045
ENSG00000168958	TCM_16h	overall	Wald ratio	1	0.245098	0.990104	1.0397	1.0146	0.617467
ENSG00000158525	TN_5d	overall	Wald ratio	1	0.522155	0.990204	1.01958	1.00478	0.793285
ENSG00000134824	TCM_5d	overall	Wald ratio	1	0.0967956	0.963511	1.00308	0.983096	0.411411
ENSG00000198468	TN_5d	overall	Wald ratio	1	0.158269	0.971747	1.00468	0.988076	0.525438
ENSG00000149485	CD4_Memory_uns_0h	overall	Wald ratio	1	0.0637067	0.967037	1.00093	0.983838	0.334855
ENSG00000085063	CD4_Memory_stim_16h	overall	Wald ratio	1	0.126455	0.951565	1.00616	0.978484	0.45978
ENSG00000111144	CD4_Naive_stim_16h	overall	Wald ratio	1	0.195762	0.991735	1.04136	1.01624	0.571123
ENSG00000158525	CD4_Naive_uns_0h	overall	Wald ratio	1	0.522155	0.990454	1.01907	1.00466	0.793285
ENSG00000164346	CD4_Memory_stim_5d	overall	Wald ratio	1	0.911214	0.981513	1.02113	1.00113	0.974748
ENSG00000197345	CD4_Memory_stim_40h	overall	Wald ratio	1	0.0169669	1.01786	1.19725	1.10392	0.155913
ENSG00000101181	TEM_HLApositive_5d	overall	Wald ratio	1	0.698442	0.982482	1.02673	1.00436	0.890547
ENSG00000182648	CD4_Naive_stim_40h	overall	Wald ratio	1	0.328145	0.99101	1.02738	1.00903	0.699072
ENSG00000139192	TCM_5d	overall	Wald ratio	1	0.447618	0.989432	1.02436	1.00674	0.776325
ENSG00000122034	T_ER-stress_5d	overall	Wald ratio	1	0.482331	0.98951	1.02258	1.00591	0.793285
ENSG00000081665	TN_40h	overall	Wald ratio	1	0.140178	0.996675	1.02387	1.01018	0.486692
ENSG00000116830	TEM_16h	overall	Wald ratio	1	0.157846	0.990844	1.05827	1.024	0.525354
ENSG00000063660	CD4_Memory_stim_40h	overall	Wald ratio	1	0.765397	0.984625	1.02128	1.00279	0.927323
ENSG00000197728	TM_cycling_5d	overall	Wald ratio	1	0.596677	0.981907	1.03227	1.00678	0.823994
ENSG00000155542	TEM_5d	overall	Wald ratio	1	0.329148	0.959731	1.01387	0.986431	0.700766
ENSG00000161016	TN_IFN_5d	overall	Wald ratio	1	0.0134408	0.939541	0.992823	0.965815	0.149719
ENSG00000180992	CD4_Memory_stim_16h	overall	Wald ratio	1	0.576808	0.98493	1.02765	1.00606	0.82162
ENSG00000197111	CD4_Naive_stim_40h	overall	Wald ratio	1	0.655474	0.978799	1.03465	1.00634	0.860958
ENSG00000196329	CD4_Memory_uns_0h	overall	Wald ratio	1	0.803554	0.987248	1.0167	1.00187	0.946409
ENSG00000255320	TN_IFN_40h	overall	Wald ratio	1	2.90823777222567e-05	1.01693	1.04753	1.03212	0.00277777
ENSG00000076924	CD4_Naive_stim_16h	overall	Wald ratio	1	0.294255	0.989268	1.03627	1.0125	0.668293
ENSG00000198586	CD4_Memory_stim_5d	overall	Wald ratio	1	0.962304	0.978779	1.02276	1.00053	0.990187
ENSG00000248489	TCM_0h	overall	Wald ratio	1	0.976013	0.980623	1.01916	0.999704	0.994348
ENSG00000160014	TN_16h	overall	Wald ratio	1	0.0939948	0.953649	1.00373	0.97837	0.411411
ENSG00000112667	CD4_Memory_stim_40h	overall	Wald ratio	1	0.291182	0.978777	1.07414	1.02535	0.666824
ENSG00000237310	CD4_Naive_stim_16h	overall	Wald ratio	1	0.457427	0.96569	1.01584	0.990448	0.7832
ENSG00000240344	TN_cycling_40h	overall	Wald ratio	1	0.100004	0.996837	1.0369	1.01667	0.41195
ENSG00000160193	CD4_Naive_stim_5d	overall	Wald ratio	1	0.507388	0.967736	1.01635	0.991745	0.793285
ENSG00000197971	CD4_Memory_uns_0h	overall	Wald ratio	1	0.52517	0.982931	1.03431	1.00829	0.793446
ENSG00000182871	TN_0h	overall	Wald ratio	1	0.886073	0.984626	1.01347	0.998945	0.967418
ENSG00000148484	TN_5d	overall	Wald ratio	1	0.0489199	0.969483	0.999927	0.984587	0.286522
ENSG00000141994	TCM_40h	overall	Wald ratio	1	0.935612	0.980685	1.01812	0.999228	0.981956
ENSG00000213512	TEM_HLApositive_40h	overall	Wald ratio	1	0.449561	0.987994	1.02763	1.00762	0.776552
ENSG00000127952	CD4_Naive_stim_40h	overall	Wald ratio	1	0.504395	0.979042	1.01047	0.994633	0.793285
ENSG00000196810	CD4_Memory_stim_16h	overall	Wald ratio	1	0.379208	0.982043	1.04876	1.01485	0.734278
ENSG00000234171	TCM_5d	overall	Wald ratio	1	0.764123	0.948095	1.07527	1.00968	0.926836
ENSG00000179344	TEM_HLApositive_5d	overall	Wald ratio	1	0.497415	0.96313	1.01841	0.990385	0.793285
ENSG00000012963	TEM_40h	overall	Wald ratio	1	0.374096	0.984797	1.04159	1.01279	0.729019
ENSG00000065600	CD4_Naive_stim_16h	overall	Wald ratio	1	0.310442	0.970337	1.00962	0.989784	0.679552
ENSG00000084207	TN_NFKB	overall	Wald ratio	1	0.270578	0.974943	1.00714	0.99091	0.656823
ENSG00000116679	TN_40h	overall	Wald ratio	1	0.0238835	1.00451	1.06556	1.03459	0.184019
ENSG00000234171	CD4_Naive_stim_5d	overall	Wald ratio	1	0.764123	0.970862	1.04108	1.00536	0.926836
ENSG00000165948	CD4_Memory_stim_40h	overall	Wald ratio	1	0.753558	0.968796	1.04477	1.00606	0.92206
ENSG00000244879	TN_5d	overall	Wald ratio	1	0.578749	0.975329	1.01405	0.994501	0.821783
ENSG00000122873	TN_16h	overall	Wald ratio	1	0.117757	0.99358	1.05904	1.02579	0.447246
ENSG00000182552	TN_0h	overall	Wald ratio	1	0.331526	0.969307	1.01057	0.989726	0.703917
ENSG00000166896	CD4_Memory_uns_0h	overall	Wald ratio	1	0.248962	0.970284	1.00785	0.98889	0.620941
ENSG00000126267	CD4_Naive_stim_16h	overall	Wald ratio	1	0.62365	0.93706	1.03975	0.987068	0.845421
ENSG00000122873	CD4_Naive_stim_40h	overall	Wald ratio	1	0.0387774	1.00292	1.11651	1.05819	0.252728
ENSG00000099977	TEM_40h	overall	Wald ratio	1	0.70881	0.980045	1.0138	0.996779	0.894773
ENSG00000154642	TCM_5d	overall	Wald ratio	1	0.583451	0.958532	1.02412	0.990784	0.823994
ENSG00000169682	CD4_Naive_stim_40h	overall	Wald ratio	1	0.862988	0.982941	1.01453	0.998609	0.965921
ENSG00000143198	CD4_Memory_stim_40h	overall	Wald ratio	1	0.07428	0.927606	1.00352	0.964817	0.366292
ENSG00000164346	CD4_Memory_uns_0h	overall	Wald ratio	1	0.911214	0.98356	1.01875	1.001	0.974748
ENSG00000089693	CD4_Naive_stim_40h	overall	Wald ratio	1	0.0632566	0.998117	1.07265	1.03471	0.333973
ENSG00000272211	TEM_16h	overall	Wald ratio	1	0.587077	0.969653	1.0176	0.993336	0.823994
ENSG00000198912	CD4_Naive_stim_40h	overall	Wald ratio	1	0.710068	0.976707	1.03521	1.00553	0.896038
ENSG00000134202	CD4_Naive_stim_5d	overall	Wald ratio	1	0.876816	0.987393	1.01089	0.999071	0.965921
ENSG00000159063	CD4_Naive_stim_16h	overall	Wald ratio	1	0.986266	0.979036	1.0218	1.00019	0.998212
ENSG00000162620	CD4_Memory_stim_5d	overall	Wald ratio	1	0.342818	0.991805	1.02395	1.00775	0.706534
ENSG00000119688	TEM_40h	overall	Wald ratio	1	0.196748	0.945715	1.01155	0.978081	0.573043
ENSG00000157873	TN_40h	overall	Wald ratio	1	0.0442535	1.00097	1.07732	1.03844	0.273254
ENSG00000231887	CD4_Naive_stim_40h	overall	Wald ratio	1	0.586449	0.978208	1.03973	1.0085	0.823994
ENSG00000135778	TN_40h	overall	Wald ratio	1	0.929721	0.983359	1.01545	0.999278	0.980649
ENSG00000197728	TM_ER-stress_40h	overall	Wald ratio	1	0.596677	0.980365	1.0351	1.00736	0.823994
ENSG00000214078	TN_16h	overall	Wald ratio	1	0.438817	0.982224	1.00781	0.994934	0.766533
ENSG00000123219	TN_cycling_40h	overall	Wald ratio	1	0.841062	0.981955	1.01494	0.998311	0.96501
ENSG00000166140	TN_40h	overall	Wald ratio	1	0.00133725	1.01024	1.04311	1.02654	0.0357078
ENSG00000074319	TN_cycling_40h	overall	Wald ratio	1	0.317622	0.98939	1.03341	1.01116	0.685866
ENSG00000083845	TCM_5d	overall	Wald ratio	1	0.164924	0.977295	1.1441	1.05742	0.538084
ENSG00000166796	TEM_5d	overall	Wald ratio	1	0.521785	0.990409	1.01918	1.00469	0.793285
ENSG00000161016	CD4_Naive_stim_40h	overall	Wald ratio	1	0.0152354	0.950493	0.994612	0.972303	0.15141
ENSG00000186468	CD4_Naive_stim_5d	overall	Wald ratio	1	0.0213916	0.941629	0.995198	0.968043	0.181683
ENSG00000167220	TN_16h	overall	Wald ratio	1	0.0893555	0.954465	1.00333	0.978594	0.410191
ENSG00000189362	CD4_Naive_stim_40h	overall	Wald ratio	1	0.113996	0.961998	1.00416	0.982854	0.438881
ENSG00000197728	TN_cycling_5d	overall	Wald ratio	1	0.596677	0.983595	1.02919	1.00614	0.823994
ENSG00000242086	CD4_Naive_stim_5d	overall	Wald ratio	1	0.609293	0.946029	1.03307	0.98859	0.836135
ENSG00000154328	TCM_5d	overall	Wald ratio	1	0.762846	0.980631	1.02704	1.00357	0.926836
ENSG00000101181	TN_40h	overall	Wald ratio	1	0.0395204	1.00059	1.02414	1.0123	0.252728
ENSG00000153048	CD4_Memory_uns_0h	overall	Wald ratio	1	0.568045	0.986832	1.02445	1.00546	0.818378
ENSG00000136378	TM_ER-stress_40h	overall	Wald ratio	1	0.0391851	0.964997	0.999095	0.981898	0.252728
ENSG00000105053	CD4_Naive_stim_40h	overall	Wald ratio	1	0.0172664	1.0054	1.0571	1.03092	0.157934
ENSG00000245954	CD4_Naive_stim_5d	overall	Wald ratio	1	0.994592	0.985574	1.01474	1.00005	0.998212
ENSG00000214078	TN_HSP_5d	overall	Wald ratio	1	0.438817	0.977862	1.00976	0.993681	0.766533
ENSG00000267458	CD4_Naive_stim_16h	overall	Wald ratio	1	0.0597715	0.998881	1.05706	1.02756	0.319207
ENSG00000160124	TN_HSP_5d	overall	Wald ratio	1	0.240266	0.989969	1.04104	1.01518	0.613152
ENSG00000126432	CD4_Naive_stim_16h	overall	Wald ratio	1	0.0159664	1.00661	1.06609	1.03592	0.15141
ENSG00000187624	TM_ER-stress_40h	overall	Wald ratio	1	0.500014	0.990336	1.0201	1.00511	0.793285
ENSG00000159228	TEM_HLApositive_40h	overall	Wald ratio	1	0.412951	0.951218	1.02075	0.985373	0.755492
ENSG00000165410	CD4_Naive_stim_40h	overall	Wald ratio	1	0.126355	0.993885	1.05086	1.02197	0.45978
ENSG00000174775	TN_40h	overall	Wald ratio	1	0.634997	0.963383	1.02302	0.992753	0.848441
ENSG00000184903	TN_16h	overall	Wald ratio	1	0.471624	0.969647	1.01437	0.991755	0.789603
ENSG00000101236	CD4_Memory_stim_40h	overall	Wald ratio	1	0.0937125	0.940905	1.00477	0.972312	0.411411
ENSG00000171202	TCM_16h	overall	Wald ratio	1	0.00896032	0.964046	0.994781	0.979293	0.123642
ENSG00000186184	CD4_Naive_uns_0h	overall	Wald ratio	1	0.0225609	0.949949	0.996123	0.972762	0.182048
ENSG00000246898	CD4_Memory_stim_5d	overall	Wald ratio	1	0.970766	0.979659	1.01999	0.999623	0.99348
ENSG00000134779	TCM_40h	overall	Wald ratio	1	0.504284	0.990623	1.01934	1.00488	0.793285
ENSG00000133106	TCM_0h	overall	Wald ratio	1	0.84195	0.980998	1.01576	0.99823	0.96501
ENSG00000184840	TN_40h	overall	Wald ratio	1	0.0921168	0.994309	1.07838	1.03549	0.411411
ENSG00000111906	TN_16h	overall	Wald ratio	1	0.0344019	1.00209	1.05641	1.0289	0.240341
ENSG00000197728	T_ER-stress_5d	overall	Wald ratio	1	0.596677	0.983715	1.02898	1.00609	0.823994
ENSG00000165171	CD4_Memory_uns_0h	overall	Wald ratio	1	9.58036517818004e-08	0.952533	0.977754	0.965062	1.55870313457087e-05
ENSG00000273314	CD4_Memory_stim_5d	overall	Wald ratio	1	0.430229	0.989199	1.02582	1.00734	0.76472
ENSG00000124570	TCM_16h	overall	Wald ratio	1	0.224686	0.990351	1.04213	1.01591	0.589832
ENSG00000157978	CD4_Memory_uns_0h	overall	Wald ratio	1	0.426061	0.972322	1.01193	0.991926	0.762637
ENSG00000127399	TCM_16h	overall	Wald ratio	1	0.989536	0.985968	1.01404	0.999906	0.998212
ENSG00000156261	CD4_Naive_stim_5d	overall	Wald ratio	1	0.388652	0.990677	1.02437	1.00738	0.738661
ENSG00000083845	TN_0h	overall	Wald ratio	1	0.279484	0.980543	1.07039	1.02448	0.666824
ENSG00000245954	TCM_40h	overall	Wald ratio	1	0.994592	0.983503	1.01689	1.00006	0.998212
ENSG00000245937	TN_40h	overall	Wald ratio	1	0.00562599	0.924517	0.986666	0.955086	0.0923931
ENSG00000168268	TCM_40h	overall	Wald ratio	1	0.0101751	1.00416	1.03135	1.01767	0.128725
ENSG00000186792	CD4_Naive_stim_5d	overall	Wald ratio	1	0.783603	0.981273	1.02538	1.00309	0.942231
ENSG00000147421	CD4_Memory_stim_40h	overall	Wald ratio	1	0.423434	0.986586	1.03267	1.00937	0.762197
ENSG00000213512	TN_IFN_5d	overall	Wald ratio	1	0.844435	0.986307	1.017	1.00154	0.96501
ENSG00000012963	TN_40h	overall	Wald ratio	1	0.374096	0.988533	1.03115	1.00962	0.729019
ENSG00000081665	TEM_40h	overall	Wald ratio	1	0.140178	0.995879	1.02969	1.01264	0.486692
ENSG00000134285	TN_5d	overall	Wald ratio	1	0.683337	0.953131	1.07598	1.0127	0.882686
ENSG00000099330	CD4_Naive_stim_5d	overall	Wald ratio	1	0.576601	0.982708	1.03184	1.00697	0.82162
ENSG00000116679	TEM_5d	overall	Wald ratio	1	0.0238835	1.00339	1.04894	1.02592	0.184019
ENSG00000178381	TN_cycling_40h	overall	Wald ratio	1	0.00122879	0.916804	0.978943	0.947364	0.0341136
ENSG00000142188	TN_0h	overall	Wald ratio	1	0.192962	0.964874	1.00724	0.98583	0.569124
ENSG00000215845	TN_0h	overall	Wald ratio	1	0.694573	0.972135	1.01901	0.995294	0.888993
ENSG00000161055	TCM_5d	overall	Wald ratio	1	0.292617	0.993378	1.0223	1.00773	0.666824
ENSG00000221923	CD4_Memory_stim_5d	overall	Wald ratio	1	0.580753	0.983503	1.00936	0.99635	0.822959
ENSG00000185324	TN_0h	overall	Wald ratio	1	0.01786	1.00339	1.03647	1.01979	0.16019
ENSG00000137106	CD4_Naive_uns_0h	overall	Wald ratio	1	0.873958	0.985626	1.01239	0.998917	0.965921
ENSG00000048162	CD4_Naive_stim_5d	overall	Wald ratio	1	0.311382	0.931385	1.02292	0.976081	0.679852
ENSG00000221923	TN_HSP_5d	overall	Wald ratio	1	0.580753	0.979116	1.0119	0.995371	0.822959
ENSG00000184752	TN_0h	overall	Wald ratio	1	0.000488905	0.970684	0.991694	0.981133	0.0165236
ENSG00000147421	CD4_Naive_stim_5d	overall	Wald ratio	1	0.423434	0.99078	1.0223	1.00641	0.762197
ENSG00000148484	CD4_Naive_stim_16h	overall	Wald ratio	1	0.8898	0.972156	1.03307	1.00215	0.968124
ENSG00000131507	CD4_Naive_stim_40h	overall	Wald ratio	1	0.862728	0.96663	1.04134	1.00329	0.965921
ENSG00000178209	TCM_16h	overall	Wald ratio	1	0.399492	0.965109	1.09315	1.02714	0.743513
ENSG00000101751	CD4_Memory_stim_40h	overall	Wald ratio	1	0.0548099	0.950543	1.00052	0.975211	0.307134
ENSG00000112667	TEM_16h	overall	Wald ratio	1	0.291182	0.986705	1.04563	1.01574	0.666824
ENSG00000131507	TCM_0h	overall	Wald ratio	1	0.0738381	0.998053	1.04329	1.02042	0.366292
ENSG00000100376	TN_5d	overall	Wald ratio	1	0.003534	0.967488	0.993535	0.980425	0.0657549
ENSG00000272211	CD4_Memory_stim_16h	overall	Wald ratio	1	0.463631	0.970269	1.01385	0.991819	0.785176
ENSG00000137806	CD4_Memory_stim_40h	overall	Wald ratio	1	0.327907	0.916125	1.0297	0.971254	0.699072
ENSG00000164308	TEM_5d	overall	Wald ratio	1	0.993365	0.9879	1.01214	0.999949	0.998212
ENSG00000188428	CD4_Naive_stim_40h	overall	Wald ratio	1	0.349406	0.989376	1.03066	1.00981	0.710182
ENSG00000174837	TCM_40h	overall	Wald ratio	1	0.461008	0.976442	1.01087	0.993505	0.784608
ENSG00000187994	TEM_40h	overall	Wald ratio	1	0.347504	0.985068	1.04367	1.01394	0.710094
ENSG00000260708	TCM_16h	overall	Wald ratio	1	0.629474	0.979471	1.01263	0.995911	0.845421
ENSG00000171067	CD4_Naive_stim_5d	overall	Wald ratio	1	0.62569	0.973391	1.01635	0.99464	0.845421
ENSG00000233184	CD4_Naive_stim_40h	overall	Wald ratio	1	0.576662	0.959438	1.02332	0.990863	0.82162
ENSG00000126267	TN_40h	overall	Wald ratio	1	0.362274	0.907586	1.03606	0.969699	0.717994
ENSG00000231887	CD4_Naive_uns_0h	overall	Wald ratio	1	0.586449	0.984836	1.02739	1.00589	0.823994
ENSG00000144867	TN_40h	overall	Wald ratio	1	0.465526	0.969108	1.07102	1.01879	0.785278
ENSG00000236935	TEM_5d	overall	Wald ratio	1	0.0143857	1.00417	1.03831	1.0211	0.15141
ENSG00000156261	TEM_0h	overall	Wald ratio	1	0.388652	0.989122	1.02851	1.00862	0.738661
ENSG00000171806	CD4_Memory_stim_16h	overall	Wald ratio	1	0.307451	0.985749	1.04659	1.01572	0.675543
ENSG00000174749	TN_40h	overall	Wald ratio	1	0.490057	0.979321	1.04458	1.01142	0.793285
ENSG00000079332	CD4_Naive_uns_0h	overall	Wald ratio	1	0.0625052	0.999173	1.03303	1.01596	0.33178
ENSG00000181649	TN_HSP_5d	overall	Wald ratio	1	0.262451	0.953918	1.01294	0.982985	0.64312
ENSG00000106733	TEM_16h	overall	Wald ratio	1	0.463019	0.978737	1.04835	1.01295	0.785176
ENSG00000186432	TCM_16h	overall	Wald ratio	1	0.373661	0.960137	1.11438	1.03439	0.729019
ENSG00000175634	TN_40h	overall	Wald ratio	1	0.27841	0.980865	1.06943	1.02419	0.666824
ENSG00000184752	TEM_16h	overall	Wald ratio	1	0.000488905	0.872336	0.962439	0.916281	0.0165236
ENSG00000244752	CD4_Memory_uns_0h	overall	Wald ratio	1	0.455368	0.993173	1.0154	1.00422	0.780912
ENSG00000172954	TN_0h	overall	Wald ratio	1	0.211416	0.970447	1.00666	0.988388	0.578109
ENSG00000107796	CD4_Memory_stim_16h	overall	Wald ratio	1	0.864616	0.974452	1.02198	0.997931	0.965921
ENSG00000160221	CD4_Memory_uns_0h	overall	Wald ratio	1	0.397691	0.98232	1.00711	0.994637	0.742858
ENSG00000158525	CD4_Memory_stim_5d	overall	Wald ratio	1	0.522155	0.991661	1.01663	1.00407	0.793285
ENSG00000156030	CD4_Naive_uns_0h	overall	Wald ratio	1	0.515281	0.974705	1.01293	0.993635	0.793285
ENSG00000203778	CD4_Naive_stim_16h	overall	Wald ratio	1	0.00739345	0.964376	0.994396	0.979271	0.108269
ENSG00000126878	TCM_40h	overall	Wald ratio	1	0.338736	0.98868	1.03365	1.01091	0.706534
ENSG00000026297	TEM_0h	overall	Wald ratio	1	0.23548	0.993764	1.02577	1.00964	0.608351
ENSG00000279159	CD4_Memory_uns_0h	overall	Wald ratio	1	0.548971	0.987897	1.02317	1.00538	0.805834
ENSG00000133313	TCM_16h	overall	Wald ratio	1	0.592544	0.970262	1.01739	0.993546	0.823994
ENSG00000035115	TN_5d	overall	Wald ratio	1	0.0513085	0.999915	1.03026	1.01497	0.296451
ENSG00000173917	TN_0h	overall	Wald ratio	1	0.214353	0.99463	1.02429	1.00935	0.578109
ENSG00000123179	TN_cycling_40h	overall	Wald ratio	1	0.790552	0.978399	1.0291	1.00343	0.943732
ENSG00000151665	CD4_Naive_stim_16h	overall	Wald ratio	1	0.688092	0.972043	1.01889	0.995191	0.885088
ENSG00000160213	CD4_Naive_stim_40h	overall	Wald ratio	1	0.67671	0.988992	1.0172	1.003	0.877202
ENSG00000175643	TN_IFN_5d	overall	Wald ratio	1	0.467901	0.988872	1.02465	1.0066	0.78802
ENSG00000174837	TN_cycling_40h	overall	Wald ratio	1	0.968202	0.983322	1.01767	1.00035	0.993335
ENSG00000170634	CD4_Naive_stim_5d	overall	Wald ratio	1	0.849038	0.971134	1.0244	0.997411	0.965682
ENSG00000196683	TEM_0h	overall	Wald ratio	1	0.0234775	1.00236	1.03309	1.0176	0.184019
ENSG00000129925	TN_LA	overall	Wald ratio	1	0.00847033	1.00757	1.05282	1.02994	0.118754
ENSG00000135047	TN_NFKB	overall	Wald ratio	1	0.70177	0.981808	1.02765	1.00447	0.890547
ENSG00000173208	CD4_Naive_stim_5d	overall	Wald ratio	1	0.317749	0.969394	1.01015	0.98956	0.685866
ENSG00000142856	TN_40h	overall	Wald ratio	1	0.52262	0.960228	1.02083	0.990068	0.793285
ENSG00000135047	TEM_0h	overall	Wald ratio	1	0.723856	0.986328	1.02002	1.00303	0.904465
ENSG00000182742	CD4_Naive_uns_0h	overall	Wald ratio	1	0.148614	0.993951	1.04088	1.01714	0.503977
ENSG00000189077	TN_40h	overall	Wald ratio	1	0.120131	0.995978	1.03552	1.01555	0.448952
ENSG00000004534	TCM_0h	overall	Wald ratio	1	0.252596	0.990415	1.03732	1.0136	0.628211
ENSG00000160284	CD4_Naive_stim_40h	overall	Wald ratio	1	0.000785349	1.01189	1.046	1.02881	0.02338
ENSG00000158525	TEM_HLApositive_5d	overall	Wald ratio	1	0.522155	0.988879	1.02227	1.00544	0.793285
ENSG00000100410	CD4_Naive_stim_40h	overall	Wald ratio	1	0.294981	0.987442	1.04252	1.01461	0.668293
ENSG00000083845	nTreg_40h	overall	Wald ratio	1	7.53046374208183e-05	1.02847	1.08666	1.05716	0.00543125
ENSG00000271553	CD4_Naive_uns_0h	overall	Wald ratio	1	0.140521	0.995295	1.03387	1.0144	0.487401
ENSG00000010626	CD4_Naive_stim_5d	overall	Wald ratio	1	0.26131	0.983337	1.06388	1.02282	0.640998
ENSG00000124614	TM_ER-stress_40h	overall	Wald ratio	1	0.348293	0.99154	1.02438	1.00783	0.710094
ENSG00000187624	TCM_40h	overall	Wald ratio	1	0.500014	0.991592	1.01745	1.00444	0.793285
ENSG00000083845	CD4_Memory_stim_5d	overall	Wald ratio	1	0.164924	0.979834	1.12683	1.05077	0.538084
ENSG00000153814	CD4_Memory_uns_0h	overall	Wald ratio	1	0.883302	0.978362	1.01901	0.998477	0.967418
ENSG00000143198	TEM_5d	overall	Wald ratio	1	0.07428	0.961302	1.00185	0.981365	0.366292
ENSG00000197345	CD4_Memory_stim_5d	overall	Wald ratio	1	0.00708726	1.00726	1.047	1.02694	0.105048
ENSG00000234719	CD4_Naive_uns_0h	overall	Wald ratio	1	0.00794347	0.968317	0.995166	0.98165	0.112041
ENSG00000026751	CD4_Naive_stim_40h	overall	Wald ratio	1	0.651938	0.970642	1.01882	0.994441	0.860071
ENSG00000173272	TN_5d	overall	Wald ratio	1	0.0357198	0.937051	0.997759	0.966929	0.241912
ENSG00000160124	CD4_Memory_stim_40h	overall	Wald ratio	1	0.240266	0.98934	1.04368	1.01615	0.613152
ENSG00000036257	TN_40h	overall	Wald ratio	1	0.643756	0.966277	1.02143	0.993473	0.853948
ENSG00000085871	CD4_Naive_uns_0h	overall	Wald ratio	1	0.241037	0.992442	1.03063	1.01136	0.613152
ENSG00000141698	TN_HSP_5d	overall	Wald ratio	1	0.309706	0.990262	1.03132	1.01058	0.678504
ENSG00000147419	CD4_Memory_stim_5d	overall	Wald ratio	1	0.444099	0.96031	1.01791	0.988692	0.771611
ENSG00000171840	TCM_16h	overall	Wald ratio	1	0.13302	0.994644	1.04146	1.01778	0.4748
ENSG00000149485	TCM_5d	overall	Wald ratio	1	4.06505752895165e-09	0.911864	0.954907	0.933137	8.21401621077035e-07
ENSG00000136425	CD4_Naive_stim_40h	overall	Wald ratio	1	0.564023	0.985577	1.027	1.00608	0.815058
ENSG00000107099	TCM_0h	overall	Wald ratio	1	0.301198	0.966213	1.01069	0.988201	0.672147
ENSG00000152527	TN_0h	overall	Wald ratio	1	0.401938	0.990193	1.02489	1.00739	0.744889
ENSG00000135047	TCM_0h	overall	Wald ratio	1	0.723856	0.985361	1.02146	1.00325	0.904465
ENSG00000103202	TEM_5d	overall	Wald ratio	1	0.595882	0.954159	1.0273	0.990057	0.823994
ENSG00000033178	TEM_16h	overall	Wald ratio	1	0.362161	0.924276	1.02918	0.975318	0.717994
ENSG00000109775	CD4_Memory_stim_16h	overall	Wald ratio	1	0.439114	0.98676	1.03119	1.00873	0.766604
ENSG00000117226	TN_16h	overall	Wald ratio	1	0.924849	0.973289	1.02489	0.998758	0.978413
ENSG00000204644	TEM_HLApositive_5d	overall	Wald ratio	1	0.000167222	1.01186	1.03811	1.0249	0.00879613
ENSG00000267080	TEM_5d	overall	Wald ratio	1	0.3388	0.992417	1.02237	1.00728	0.706534
ENSG00000100592	TN_0h	overall	Wald ratio	1	0.425898	0.986613	1.03244	1.00926	0.762637
ENSG00000048162	TN_40h	overall	Wald ratio	1	0.320813	0.942899	1.01945	0.980426	0.690025
ENSG00000214078	TCM_LA	overall	Wald ratio	1	0.438817	0.979394	1.00907	0.994122	0.766533
ENSG00000141295	CD4_Memory_uns_0h	overall	Wald ratio	1	0.0846259	0.960031	1.00261	0.98109	0.394431
ENSG00000161558	TN_40h	overall	Wald ratio	1	0.861501	0.970339	1.02551	0.997542	0.965921
ENSG00000075292	TN_0h	overall	Wald ratio	1	0.636779	0.934378	1.04239	0.986909	0.849525
ENSG00000117632	TCM_0h	overall	Wald ratio	1	0.757608	0.986992	1.01815	1.00245	0.925157
ENSG00000167671	TCM_16h	overall	Wald ratio	1	0.925629	0.974616	1.02869	1.00129	0.978794
ENSG00000147421	CD4_Naive_stim_40h	overall	Wald ratio	1	0.423434	0.987089	1.03142	1.00901	0.762197
ENSG00000143252	CD4_Naive_stim_5d	overall	Wald ratio	1	0.803945	0.975836	1.03206	1.00355	0.946598
ENSG00000128604	TEM_40h	overall	Wald ratio	1	0.028698	0.952187	0.997315	0.97449	0.212133
ENSG00000182247	TN_5d	overall	Wald ratio	1	0.0921429	0.957261	1.00331	0.980016	0.411411
ENSG00000272831	CD4_Naive_stim_40h	overall	Wald ratio	1	0.646883	0.97911	1.0132	0.996009	0.855499
ENSG00000237310	TCM_40h	overall	Wald ratio	1	0.807683	0.977807	1.01764	0.997524	0.948456
ENSG00000221923	TN_IFN_5d	overall	Wald ratio	1	0.534862	0.982291	1.00932	0.995712	0.798167
ENSG00000147684	TN_HSP_5d	overall	Wald ratio	1	0.435967	0.963478	1.01617	0.989474	0.766533
ENSG00000197111	CD4_Memory_stim_5d	overall	Wald ratio	1	0.655474	0.972766	1.04486	1.00817	0.860958
ENSG00000174574	CD4_Memory_stim_16h	overall	Wald ratio	1	0.968487	0.970493	1.03167	1.00062	0.993335
ENSG00000022556	TCM_16h	overall	Wald ratio	1	0.0962837	0.960826	1.00328	0.981823	0.411411
ENSG00000164008	CD4_Naive_stim_40h	overall	Wald ratio	1	0.921064	0.987292	1.01425	1.00068	0.977958
ENSG00000165948	TCM_40h	overall	Wald ratio	1	0.394826	0.987806	1.03158	1.00946	0.742858
ENSG00000211751	TEM_40h	overall	Wald ratio	1	0.406441	0.98479	1.03858	1.01133	0.749362
ENSG00000130592	TN_0h	overall	Wald ratio	1	0.708425	0.977859	1.0335	1.00529	0.894773
ENSG00000254859	TN_5d	overall	Wald ratio	1	0.315161	0.977039	1.00752	0.99216	0.681786
ENSG00000108384	CD4_Memory_stim_40h	overall	Wald ratio	1	0.106499	0.987223	1.14212	1.06185	0.422962
ENSG00000134809	T_ER-stress_5d	overall	Wald ratio	1	0.42011	0.987665	1.0302	1.00871	0.760834
ENSG00000198937	TN_0h	overall	Wald ratio	1	0.484233	0.985967	1.03027	1.00787	0.793285
ENSG00000196236	TN_40h	overall	Wald ratio	1	0.563542	0.977749	1.04217	1.00945	0.814949
ENSG00000149485	TCM_16h	overall	Wald ratio	1	4.06505752895165e-09	0.940344	0.969707	0.954913	8.21401621077035e-07
ENSG00000079332	TN_5d	overall	Wald ratio	1	0.0220869	1.00321	1.04231	1.02258	0.182048
ENSG00000119013	CD4_Memory_stim_5d	overall	Wald ratio	1	0.218244	0.983612	1.07504	1.02831	0.581874
ENSG00000070770	CD4_Memory_stim_16h	overall	Wald ratio	1	0.188097	0.99465	1.02768	1.01103	0.568809
ENSG00000258757	CD4_Memory_stim_5d	overall	Wald ratio	1	0.800563	0.974771	1.03367	1.00379	0.945113
ENSG00000142606	TN_HSP_5d	overall	Wald ratio	1	0.0109188	0.9454	0.992732	0.968777	0.131728
ENSG00000161929	TN_0h	overall	Wald ratio	1	0.411517	0.962598	1.01573	0.988807	0.755156
ENSG00000141994	TN_0h	overall	Wald ratio	1	0.752315	0.979554	1.029	1.00397	0.92206
ENSG00000182648	CD4_Memory_stim_40h	overall	Wald ratio	1	0.328145	0.99069	1.02837	1.00936	0.699072
ENSG00000189306	CD4_Naive_stim_16h	overall	Wald ratio	1	0.47918	0.970761	1.01403	0.992159	0.793285
ENSG00000137193	CD4_Memory_stim_5d	overall	Wald ratio	1	0.437991	0.952943	1.02109	0.986427	0.766533
ENSG00000268516	TN_5d	overall	Wald ratio	1	0.703102	0.986878	1.01978	1.00319	0.892075
ENSG00000259363	CD4_Naive_stim_40h	overall	Wald ratio	1	0.353073	0.936731	1.02361	0.979208	0.714072
ENSG00000240065	TN_cycling_5d	overall	Wald ratio	1	0.0483051	1.00017	1.04802	1.02382	0.285907
ENSG00000138767	TCM_5d	overall	Wald ratio	1	0.241282	0.992575	1.03005	1.01114	0.613152
ENSG00000246174	TCM_5d	overall	Wald ratio	1	0.989508	0.98393	1.01655	1.00011	0.998212
ENSG00000100376	TCM_40h	overall	Wald ratio	1	0.003534	0.962337	0.992495	0.977299	0.0657549
ENSG00000161055	TN_5d	overall	Wald ratio	1	0.292617	0.993599	1.02154	1.00747	0.666824
ENSG00000160124	TN_cycling_5d	overall	Wald ratio	1	0.0461874	1.00025	1.03002	1.01503	0.27958
ENSG00000141560	TN_40h	overall	Wald ratio	1	0.919186	0.981924	1.02044	1.001	0.977413
ENSG00000110911	TN_16h	overall	Wald ratio	1	2.97788872698921e-05	1.02739	1.0777	1.05225	0.00277777
ENSG00000243926	TN_5d	overall	Wald ratio	1	0.131474	0.946875	1.00713	0.97654	0.471203
ENSG00000146409	TN_16h	overall	Wald ratio	1	0.919371	0.976418	1.02175	0.998829	0.977413
ENSG00000160213	TN_0h	overall	Wald ratio	1	0.67671	0.986845	1.02061	1.00358	0.877202
ENSG00000160124	CD4_Memory_uns_0h	overall	Wald ratio	1	0.0461874	1.00025	1.03008	1.01506	0.27958
ENSG00000139625	TN_0h	overall	Wald ratio	1	0.369957	0.972021	1.01062	0.991133	0.726213
ENSG00000105939	TEM_16h	overall	Wald ratio	1	0.400026	0.959653	1.01658	0.987705	0.743513
ENSG00000134824	TN_5d	overall	Wald ratio	1	0.0652976	0.942614	1.00182	0.971765	0.339645
ENSG00000124614	T_ER-stress_5d	overall	Wald ratio	1	0.340467	0.990464	1.02811	1.00911	0.706534
ENSG00000188820	TCM_5d	overall	Wald ratio	1	0.286654	0.990827	1.03166	1.01104	0.666824
ENSG00000197894	CD4_Naive_stim_16h	overall	Wald ratio	1	0.472114	0.93072	1.03382	0.980915	0.789603
ENSG00000152219	CD4_Memory_stim_16h	overall	Wald ratio	1	0.0243993	1.00271	1.04002	1.0212	0.187169
ENSG00000177030	TN_IFN_5d	overall	Wald ratio	1	0.61979	0.954884	1.0279	0.990718	0.843426
ENSG00000063660	TCM_40h	overall	Wald ratio	1	0.728865	0.980415	1.02868	1.00426	0.907286
ENSG00000163171	CD4_Naive_stim_40h	overall	Wald ratio	1	0.539517	0.965189	1.01871	0.991589	0.798167
ENSG00000204920	CD4_Naive_stim_5d	overall	Wald ratio	1	0.532478	0.988926	1.02178	1.00522	0.798167
ENSG00000184752	TN_HSP_5d	overall	Wald ratio	1	0.000488905	0.952921	0.986574	0.969601	0.0165236
ENSG00000271964	CD4_Memory_uns_0h	overall	Wald ratio	1	0.462239	0.980303	1.00908	0.994588	0.785099
ENSG00000187624	TCM_16h	overall	Wald ratio	1	0.500014	0.99199	1.01662	1.00423	0.793285
ENSG00000241945	CD4_Naive_uns_0h	overall	Wald ratio	1	0.288322	0.976945	1.00696	0.991838	0.666824
ENSG00000134202	CD4_Memory_uns_0h	overall	Wald ratio	1	0.876816	0.986505	1.01166	0.999005	0.965921
ENSG00000054282	CD4_Naive_stim_5d	overall	Wald ratio	1	0.0131189	1.00469	1.04071	1.02254	0.148015
ENSG00000158006	TN_0h	overall	Wald ratio	1	0.773822	0.984248	1.02156	1.00273	0.934689
ENSG00000272211	CD4_Memory_uns_0h	overall	Wald ratio	1	0.463631	0.980353	1.00908	0.994614	0.785176
ENSG00000120675	TEM_40h	overall	Wald ratio	1	0.799647	0.989407	1.01391	1.00159	0.945092
ENSG00000258757	TN_5d	overall	Wald ratio	1	0.800563	0.978709	1.02828	1.00319	0.945113
ENSG00000124243	TN_40h	overall	Wald ratio	1	0.0993864	0.99652	1.04112	1.01857	0.41195
ENSG00000157978	TCM_0h	overall	Wald ratio	1	0.426061	0.973639	1.01135	0.992314	0.762637
ENSG00000128928	CD4_Naive_stim_5d	overall	Wald ratio	1	0.427767	0.961056	1.01698	0.988623	0.764213
ENSG00000076924	CD4_Naive_stim_40h	overall	Wald ratio	1	0.460278	0.982679	1.03935	1.01062	0.784608
ENSG00000204161	TCM_16h	overall	Wald ratio	1	0.536541	0.981285	1.03696	1.00874	0.798167
ENSG00000134202	TN_HSP_5d	overall	Wald ratio	1	0.79987	0.986601	1.01045	0.998456	0.945092
ENSG00000111671	TN_16h	overall	Wald ratio	1	0.882391	0.977222	1.02	0.998384	0.967174
ENSG00000164978	TN_16h	overall	Wald ratio	1	0.562634	0.988779	1.02096	1.00474	0.81444
ENSG00000164008	CD4_Memory_stim_5d	overall	Wald ratio	1	0.0488635	1.00007	1.02987	1.01486	0.286522
ENSG00000197043	TN_0h	overall	Wald ratio	1	0.000327112	0.94651	0.983965	0.965056	0.0132433
ENSG00000122034	CD4_Naive_stim_40h	overall	Wald ratio	1	0.0219603	1.00481	1.0635	1.03374	0.182048
ENSG00000141560	CD4_Memory_stim_40h	overall	Wald ratio	1	0.919186	0.969952	1.03442	1.00167	0.977413
ENSG00000100201	TN_16h	overall	Wald ratio	1	0.599597	0.966138	1.06147	1.01268	0.8277
ENSG00000247317	CD4_Naive_stim_5d	overall	Wald ratio	1	0.918264	0.982397	1.01992	1.00098	0.977413
ENSG00000086062	TN_40h	overall	Wald ratio	1	0.739732	0.961201	1.05731	1.00811	0.915472
ENSG00000029639	TCM_16h	overall	Wald ratio	1	0.197616	0.965968	1.00718	0.986361	0.573467
ENSG00000246366	TN_5d	overall	Wald ratio	1	0.126855	0.940188	1.64246	1.24267	0.45978
ENSG00000101457	CD4_Memory_stim_16h	overall	Wald ratio	1	0.0290217	1.00342	1.06551	1.034	0.213947
ENSG00000148290	TN_0h	overall	Wald ratio	1	0.530879	0.987675	1.02435	1.00585	0.798167
ENSG00000132386	TN_0h	overall	Wald ratio	1	0.712492	0.983083	1.02528	1.00396	0.898287
ENSG00000105750	TN_cycling_5d	overall	Wald ratio	1	0.858372	0.983033	1.01436	0.998573	0.965921
ENSG00000153814	TN_0h	overall	Wald ratio	1	0.945964	0.987925	1.0131	1.00044	0.985471
ENSG00000077935	TN_40h	overall	Wald ratio	1	0.00032938	0.944078	0.983233	0.963457	0.0132433
ENSG00000168268	CD4_Naive_stim_5d	overall	Wald ratio	1	0.0196747	1.00425	1.05003	1.02688	0.170563
ENSG00000166435	TN_5d	overall	Wald ratio	1	0.0606819	0.99946	1.02492	1.01211	0.323329
ENSG00000105193	TCM_0h	overall	Wald ratio	1	0.593045	0.979364	1.03716	1.00785	0.823994
ENSG00000122085	CD4_Memory_uns_0h	overall	Wald ratio	1	0.306521	0.992312	1.02486	1.00845	0.675543
ENSG00000124299	TN_16h	overall	Wald ratio	1	0.349284	0.988578	1.03302	1.01056	0.71014
ENSG00000246174	CD4_Naive_stim_5d	overall	Wald ratio	1	0.986266	0.984609	1.01591	1.00014	0.998212
ENSG00000146707	CD4_Naive_stim_40h	overall	Wald ratio	1	0.539389	0.980817	1.01018	0.995392	0.798167
ENSG00000182551	CD4_Naive_stim_5d	overall	Wald ratio	1	0.888829	0.974723	1.02997	1.00197	0.968124
ENSG00000147421	TCM_5d	overall	Wald ratio	1	0.423434	0.98773	1.02983	1.00856	0.762197
ENSG00000184117	CD4_Naive_stim_40h	overall	Wald ratio	1	0.667243	0.972808	1.01781	0.995053	0.871651
ENSG00000156030	CD4_Naive_stim_40h	overall	Wald ratio	1	0.593096	0.969268	1.05613	1.01177	0.823994
ENSG00000169682	TCM_5d	overall	Wald ratio	1	0.791637	0.968654	1.02458	0.996224	0.943732
ENSG00000160284	TCM_5d	overall	Wald ratio	1	0.000785349	1.01026	1.0396	1.02482	0.02338
ENSG00000161055	TN_HSP_5d	overall	Wald ratio	1	0.292617	0.993624	1.02146	1.00744	0.666824
ENSG00000105669	TCM_16h	overall	Wald ratio	1	0.199305	0.99448	1.02689	1.01056	0.573802
ENSG00000100075	CD4_Naive_stim_16h	overall	Wald ratio	1	0.613377	0.989956	1.01725	1.00351	0.838314
ENSG00000172890	CD4_Memory_stim_5d	overall	Wald ratio	1	0.344481	0.988771	1.03286	1.01058	0.706534
ENSG00000149196	CD4_Memory_stim_5d	overall	Wald ratio	1	0.537221	0.964971	1.07082	1.01652	0.798167
ENSG00000172687	TN_HSP_5d	overall	Wald ratio	1	0.977796	0.97682	1.02442	1.00034	0.99515
ENSG00000124380	CD4_Memory_stim_5d	overall	Wald ratio	1	0.00589947	1.01213	1.07425	1.04273	0.0955386
ENSG00000165410	CD4_Naive_stim_5d	overall	Wald ratio	1	0.126355	0.995668	1.03573	1.0155	0.45978
ENSG00000076924	CD4_Memory_stim_16h	overall	Wald ratio	1	0.659721	0.96981	1.0196	0.994392	0.864795
ENSG00000160124	TCM_40h	overall	Wald ratio	1	0.240266	0.991561	1.03439	1.01275	0.613152
ENSG00000083642	TCM_40h	overall	Wald ratio	1	0.655446	0.929275	1.04723	0.98649	0.860958
ENSG00000244752	CD4_Naive_uns_0h	overall	Wald ratio	1	0.455368	0.992947	1.01591	1.00436	0.780912
ENSG00000100347	CD4_Memory_stim_5d	overall	Wald ratio	1	0.620932	0.965309	1.06092	1.01199	0.844487
ENSG00000134285	CD4_Memory_uns_0h	overall	Wald ratio	1	0.984314	0.974201	1.02703	1.00026	0.998153
ENSG00000142252	CD4_Naive_stim_5d	overall	Wald ratio	1	0.553556	0.978542	1.01169	0.994978	0.808087
ENSG00000160284	CD4_Memory_stim_40h	overall	Wald ratio	1	0.000785349	1.01305	1.05057	1.03164	0.02338
ENSG00000104518	TCM_40h	overall	Wald ratio	1	0.18717	0.993918	1.0317	1.01263	0.568809
ENSG00000159231	TN_LA	overall	Wald ratio	1	0.841035	0.98009	1.025	1.0023	0.96501
ENSG00000130669	CD4_Naive_stim_40h	overall	Wald ratio	1	0.110646	0.991472	1.08708	1.03818	0.433901
ENSG00000102189	CD4_Memory_uns_0h	overall	Wald ratio	1	0.00633912	0.94349	0.990498	0.966708	0.0987716
ENSG00000163599	CD4_Naive_uns_0h	overall	Wald ratio	1	0.0052904	1.00875	1.0512	1.02976	0.0887569
ENSG00000186184	CD4_Naive_stim_16h	overall	Wald ratio	1	0.0225609	0.957289	0.996704	0.976798	0.182048
ENSG00000206503	TCM_0h	overall	Wald ratio	1	0.00128711	0.954958	0.98886	0.971761	0.0350375
ENSG00000197728	TN_HSP_5d	overall	Wald ratio	1	0.596677	0.983688	1.02902	1.0061	0.823994
ENSG00000211753	CD4_Memory_stim_5d	overall	Wald ratio	1	0.43163	0.987859	1.029	1.00822	0.765252
ENSG00000229043	TCM_16h	overall	Wald ratio	1	0.00900487	0.955196	0.993485	0.974153	0.123768
ENSG00000117054	CD4_Naive_stim_40h	overall	Wald ratio	1	0.183102	0.962454	1.00734	0.98464	0.562573
ENSG00000180992	TN_5d	overall	Wald ratio	1	0.576808	0.982153	1.03287	1.00719	0.82162
ENSG00000246174	CD4_Naive_uns_0h	overall	Wald ratio	1	0.909376	0.978401	1.01963	0.998802	0.974748
ENSG00000133392	TCM_0h	overall	Wald ratio	1	0.625432	0.975525	1.01501	0.995071	0.845421
ENSG00000101181	CD4_Naive_stim_5d	overall	Wald ratio	1	0.0395204	1.00065	1.02699	1.01374	0.252728
ENSG00000172578	TN_0h	overall	Wald ratio	1	0.400972	0.985708	1.03664	1.01085	0.74437
ENSG00000173917	TN_16h	overall	Wald ratio	1	0.214353	0.994795	1.02353	1.00906	0.578109
ENSG00000148290	CD4_Naive_stim_16h	overall	Wald ratio	1	0.872049	0.977958	1.01908	0.998309	0.965921
ENSG00000107438	TEM_5d	overall	Wald ratio	1	0.844833	0.98137	1.02324	1.00209	0.96501
ENSG00000104524	TN_16h	overall	Wald ratio	1	0.100842	0.99397	1.0706	1.03157	0.41195
ENSG00000214087	CD4_Memory_stim_40h	overall	Wald ratio	1	0.791301	0.97959	1.02743	1.00322	0.943732
ENSG00000163864	CD4_Memory_stim_5d	overall	Wald ratio	1	0.0815076	0.997745	1.03908	1.0182	0.387383
ENSG00000182871	TCM_0h	overall	Wald ratio	1	0.886073	0.979703	1.01787	0.998604	0.967418
ENSG00000137106	TN_16h	overall	Wald ratio	1	0.906159	0.982618	1.01567	0.999006	0.974748
ENSG00000121350	TCM_0h	overall	Wald ratio	1	0.972168	0.966993	1.03539	1.00061	0.99348
ENSG00000240344	CD4_Naive_stim_40h	overall	Wald ratio	1	0.294565	0.993515	1.0217	1.00751	0.668293
ENSG00000198865	TN_IFN_5d	overall	Wald ratio	1	0.581778	0.981144	1.0345	1.00747	0.82391
ENSG00000183386	TEM_40h	overall	Wald ratio	1	8.97960181660539e-14	1.05567	1.09726	1.07626	4.18808628726476e-11
ENSG00000148290	CD4_Memory_uns_0h	overall	Wald ratio	1	0.530879	0.986234	1.02726	1.00654	0.798167
ENSG00000254397	CD4_Naive_stim_16h	overall	Wald ratio	1	0.307177	0.982222	1.00567	0.993874	0.675543
ENSG00000105404	CD4_Memory_stim_40h	overall	Wald ratio	1	0.705882	0.943758	1.03997	0.990697	0.894143
ENSG00000166839	TN_cycling_5d	overall	Wald ratio	1	0.0512805	0.999924	1.02752	1.01363	0.296451
ENSG00000189306	TCM_5d	overall	Wald ratio	1	0.47918	0.958359	1.02017	0.988781	0.793285
ENSG00000166451	TCM_40h	overall	Wald ratio	1	0.0176138	1.00741	1.08047	1.0433	0.158388
ENSG00000231925	CD4_Naive_uns_0h	overall	Wald ratio	1	0.937395	0.975857	1.02683	1.00102	0.981956
ENSG00000014138	TCM_40h	overall	Wald ratio	1	0.485911	0.981609	1.03981	1.01029	0.793285
ENSG00000157992	TEM_40h	overall	Wald ratio	1	0.210522	0.98611	1.06553	1.02505	0.577347
ENSG00000164039	CD4_Memory_stim_40h	overall	Wald ratio	1	0.96559	0.97042	1.02915	0.999354	0.992108
ENSG00000159228	TN_40h	overall	Wald ratio	1	0.844214	0.97309	1.02256	0.997517	0.96501
ENSG00000239713	TN_HSP_5d	overall	Wald ratio	1	0.429731	0.981426	1.04503	1.01273	0.764417
ENSG00000160124	TEM_HLApositive_40h	overall	Wald ratio	1	0.240266	0.989152	1.04447	1.01644	0.613152
ENSG00000116701	TEM_40h	overall	Wald ratio	1	1.32440024619601e-05	0.942924	0.977952	0.960278	0.00149444
ENSG00000138381	TN_16h	overall	Wald ratio	1	0.0353188	0.967259	0.998816	0.982911	0.241912
ENSG00000196151	CD4_Memory_stim_16h	overall	Wald ratio	1	0.506986	0.986851	1.02715	1.0068	0.793285
ENSG00000140092	CD4_Memory_stim_5d	overall	Wald ratio	1	0.88973	0.954465	1.04128	0.996926	0.968124
ENSG00000159228	TCM_40h	overall	Wald ratio	1	0.779361	0.965155	1.04843	1.00593	0.93905
ENSG00000131507	CD4_Naive_uns_0h	overall	Wald ratio	1	0.00906769	1.00796	1.05736	1.03236	0.124144
ENSG00000213512	TN_HSP_5d	overall	Wald ratio	1	0.449561	0.988091	1.0274	1.00755	0.776552
ENSG00000014138	CD4_Naive_stim_40h	overall	Wald ratio	1	0.857773	0.945452	1.0697	1.00566	0.965921
ENSG00000146109	TCM_16h	overall	Wald ratio	1	0.000265511	1.02592	1.08877	1.05688	0.0129372
ENSG00000164941	CD4_Naive_stim_5d	overall	Wald ratio	1	0.817344	0.978759	1.02758	1.00287	0.954137
ENSG00000129925	CD4_Naive_stim_16h	overall	Wald ratio	1	0.0142726	1.00617	1.05684	1.03119	0.15141
ENSG00000162620	TN_IFN_40h	overall	Wald ratio	1	0.243062	0.990071	1.04016	1.0148	0.616643
ENSG00000142252	CD4_Memory_stim_16h	overall	Wald ratio	1	0.553556	0.954199	1.02544	0.989177	0.808087
ENSG00000047662	TN_LA	overall	Wald ratio	1	0.0958749	0.997615	1.0298	1.01358	0.411411
ENSG00000124614	TN_5d	overall	Wald ratio	1	0.340467	0.99131	1.02558	1.0083	0.706534
ENSG00000132507	CD4_Memory_stim_40h	overall	Wald ratio	1	0.100648	0.943049	1.0052	0.973626	0.41195
ENSG00000131944	CD4_Naive_stim_16h	overall	Wald ratio	1	0.101683	0.962717	1.00342	0.982858	0.41195
ENSG00000118939	TEMRA_40h	overall	Wald ratio	1	0.754701	0.98496	1.02112	1.00288	0.922574
ENSG00000129347	CD4_Naive_stim_40h	overall	Wald ratio	1	0.0314384	0.964393	0.998313	0.981207	0.225671
ENSG00000103550	TCM_5d	overall	Wald ratio	1	0.273461	0.990483	1.03436	1.01218	0.661176
ENSG00000184428	TN_40h	overall	Wald ratio	1	0.0901893	0.955072	1.00335	0.978912	0.411411
ENSG00000134779	TEM_5d	overall	Wald ratio	1	0.504284	0.988548	1.0237	1.00597	0.793285
ENSG00000137411	CD4_Naive_stim_16h	overall	Wald ratio	1	0.307013	0.963633	1.01173	0.987388	0.675543
ENSG00000083845	CD4_Memory_uns_0h	overall	Wald ratio	1	0.279484	0.983225	1.06032	1.02104	0.666824
ENSG00000272211	TEM_LA	overall	Wald ratio	1	0.540052	0.974804	1.01345	0.993941	0.798167
ENSG00000231925	TCM_40h	overall	Wald ratio	1	0.754289	0.964442	1.05124	1.0069	0.92251
ENSG00000079332	CD4_Memory_uns_0h	overall	Wald ratio	1	0.0625052	0.999175	1.03295	1.01592	0.33178
ENSG00000127399	CD4_Naive_stim_40h	overall	Wald ratio	1	0.935988	0.982649	1.01626	0.999311	0.981956
ENSG00000280670	TN_5d	overall	Wald ratio	1	0.12678	0.996763	1.02645	1.0115	0.45978
ENSG00000105404	CD4_Memory_stim_5d	overall	Wald ratio	1	0.705882	0.963664	1.02538	0.994042	0.894143
ENSG00000184752	CD4_Memory_stim_16h	overall	Wald ratio	1	0.000488905	0.964097	0.989804	0.976866	0.0165236
ENSG00000134824	CD4_Memory_stim_5d	overall	Wald ratio	1	0.0967956	0.967695	1.00272	0.985051	0.411411
ENSG00000117505	TN_0h	overall	Wald ratio	1	0.0527693	0.999621	1.06573	1.03215	0.299411
ENSG00000167414	CD4_Naive_stim_16h	overall	Wald ratio	1	0.0939948	0.96374	1.0029	0.983127	0.411411
ENSG00000197728	HSP_16h	overall	Wald ratio	1	0.596677	0.98409	1.02829	1.00595	0.823994
ENSG00000163870	CD4_Memory_uns_0h	overall	Wald ratio	1	0.431221	0.974604	1.0621	1.01741	0.76472
ENSG00000137106	TCM_16h	overall	Wald ratio	1	0.873958	0.98246	1.01516	0.998676	0.965921
ENSG00000149089	CD4_Memory_stim_5d	overall	Wald ratio	1	0.576847	0.975436	1.01394	0.994504	0.82162
ENSG00000134824	TEM_HLApositive_40h	overall	Wald ratio	1	0.0652976	0.964581	1.00111	0.982675	0.339645
ENSG00000084072	TN_HSP_5d	overall	Wald ratio	1	0.00455462	0.949003	0.990477	0.969518	0.0806686
ENSG00000100299	TEM_5d	overall	Wald ratio	1	0.879535	0.984568	1.01833	1.0013	0.965921
ENSG00000172345	TN_IFN_5d	overall	Wald ratio	1	0.979764	0.973507	1.02651	0.999657	0.996284
ENSG00000168765	TEM_40h	overall	Wald ratio	1	0.689272	0.98044	1.01315	0.996658	0.885088
ENSG00000164346	CD4_Memory_stim_40h	overall	Wald ratio	1	0.76338	0.916776	1.06583	0.988497	0.926836
ENSG00000228672	TN_40h	overall	Wald ratio	1	0.923479	0.977128	1.0212	0.99892	0.978413
ENSG00000170873	CD4_Naive_uns_0h	overall	Wald ratio	1	0.21692	0.975772	1.00558	0.990565	0.580555
ENSG00000151470	CD4_Memory_stim_5d	overall	Wald ratio	1	0.895297	0.952787	1.04318	0.996962	0.971838
ENSG00000188732	CD4_Memory_stim_16h	overall	Wald ratio	1	0.729226	0.987912	1.01753	1.00261	0.907286
ENSG00000145335	TN_5d	overall	Wald ratio	1	0.0117934	1.00568	1.0465	1.02589	0.137055
ENSG00000150316	CD4_Naive_stim_40h	overall	Wald ratio	1	0.001959	0.939758	0.986133	0.962666	0.0452315
ENSG00000057608	CD4_Memory_uns_0h	overall	Wald ratio	1	0.519748	0.984307	1.03178	1.00777	0.793285
ENSG00000273611	TN_NFKB	overall	Wald ratio	1	0.924295	0.966791	1.03112	0.99844	0.978413
ENSG00000160213	TEM_5d	overall	Wald ratio	1	0.742521	0.979417	1.01494	0.997019	0.91714
ENSG00000128604	CD4_Naive_stim_40h	overall	Wald ratio	1	0.156787	0.967879	1.00528	0.9864	0.52357
ENSG00000047662	TEM_LA	overall	Wald ratio	1	0.171053	0.99516	1.0277	1.0113	0.547846
ENSG00000188493	TN_40h	overall	Wald ratio	1	0.780938	0.970878	1.02246	0.996334	0.939866
ENSG00000240005	TCM_5d	overall	Wald ratio	1	0.633385	0.986702	1.02224	1.00431	0.847913
ENSG00000165410	TN_0h	overall	Wald ratio	1	0.225586	0.992831	1.03097	1.01172	0.590861
ENSG00000220205	CD4_Memory_stim_16h	overall	Wald ratio	1	0.525762	0.938054	1.03321	0.984483	0.793446
ENSG00000237651	TN_40h	overall	Wald ratio	1	0.0795714	0.975053	1.00141	0.988143	0.379469
ENSG00000117394	CD4_Memory_stim_16h	overall	Wald ratio	1	0.324603	0.977336	1.0717	1.02343	0.695749
ENSG00000124380	CD4_Memory_stim_16h	overall	Wald ratio	1	0.00589947	1.00916	1.05566	1.03215	0.0955386
ENSG00000206573	TN_40h	overall	Wald ratio	1	0.429816	0.988207	1.02826	1.00803	0.764417
ENSG00000136014	TN_40h	overall	Wald ratio	1	0.324486	0.990695	1.02865	1.00949	0.695749
ENSG00000136238	CD4_Memory_uns_0h	overall	Wald ratio	1	0.298037	0.98802	1.04012	1.01374	0.669611
ENSG00000131979	TN_5d	overall	Wald ratio	1	0.0516033	0.999802	1.05878	1.02887	0.297378
ENSG00000126267	CD4_Memory_stim_16h	overall	Wald ratio	1	0.485699	0.93324	1.03338	0.982035	0.793285
ENSG00000113593	CD4_Naive_uns_0h	overall	Wald ratio	1	0.482155	0.986186	1.0299	1.00781	0.793285
ENSG00000142252	CD4_Memory_stim_5d	overall	Wald ratio	1	0.553556	0.96795	1.01761	0.992468	0.808087
ENSG00000057608	CD4_Naive_stim_16h	overall	Wald ratio	1	0.373998	0.977962	1.06107	1.01867	0.729019
ENSG00000125629	CD4_Memory_stim_5d	overall	Wald ratio	1	0.674125	0.964239	1.05793	1.01	0.877202
ENSG00000206503	CD4_Memory_stim_16h	overall	Wald ratio	1	0.00128711	0.957993	0.989623	0.973679	0.0350375
ENSG00000171943	TN_0h	overall	Wald ratio	1	0.673371	0.974738	1.01667	0.995482	0.87661
ENSG00000254859	TCM_5d	overall	Wald ratio	1	0.339421	0.978842	1.0074	0.993017	0.706534
ENSG00000142252	CD4_Naive_stim_16h	overall	Wald ratio	1	0.553556	0.955806	1.02451	0.989564	0.808087
ENSG00000244752	TN_40h	overall	Wald ratio	1	0.492114	0.992845	1.01504	1.00388	0.793285
ENSG00000173113	TN_HSP_5d	overall	Wald ratio	1	0.0159664	1.00663	1.06629	1.03603	0.15141
ENSG00000171067	TN_cycling_40h	overall	Wald ratio	1	0.62569	0.956194	1.02731	0.991113	0.845421
ENSG00000160284	TN_IFN_5d	overall	Wald ratio	1	0.000785349	1.01365	1.05293	1.0331	0.02338
ENSG00000091136	TCM_5d	overall	Wald ratio	1	0.617065	0.956956	1.02646	0.991097	0.841682
ENSG00000229056	TCM_40h	overall	Wald ratio	1	0.382982	0.988975	1.02929	1.00893	0.734278
ENSG00000128604	TN_40h	overall	Wald ratio	1	0.156787	0.965162	1.00573	0.985238	0.52357
ENSG00000139044	TCM_40h	overall	Wald ratio	1	0.203577	0.996737	1.01546	1.00605	0.577347
ENSG00000231500	CD4_Naive_stim_16h	overall	Wald ratio	1	0.0826917	0.996928	1.0519	1.02404	0.389046
ENSG00000114648	TN_cycling_40h	overall	Wald ratio	1	0.0430163	1.00075	1.04818	1.02419	0.267981
ENSG00000185272	CD4_Naive_uns_0h	overall	Wald ratio	1	0.378823	0.973	1.01046	0.991554	0.734278
ENSG00000257497	TN_16h	overall	Wald ratio	1	0.939241	0.980141	1.02192	1.00081	0.982055
ENSG00000251022	TN_16h	overall	Wald ratio	1	0.909147	0.986027	1.01594	1.00087	0.974748
ENSG00000108592	CD4_Memory_stim_16h	overall	Wald ratio	1	0.0479308	1.00027	1.06133	1.03035	0.285382
ENSG00000146574	TN_HSP_5d	overall	Wald ratio	1	0.90458	0.967671	1.03784	1.00214	0.974748
ENSG00000136718	TN_40h	overall	Wald ratio	1	0.907944	0.975429	1.02839	1.00156	0.974748
ENSG00000115350	TCM_16h	overall	Wald ratio	1	0.752769	0.985153	1.0209	1.00287	0.92206
ENSG00000114023	CD4_Naive_stim_16h	overall	Wald ratio	1	0.550244	0.937019	1.03527	0.984919	0.807363
ENSG00000022556	TCM_40h	overall	Wald ratio	1	0.0962837	0.967775	1.00269	0.985076	0.411411
ENSG00000137767	TCM_5d	overall	Wald ratio	1	0.905603	0.963563	1.04279	1.00239	0.974748
ENSG00000251022	CD4_Naive_uns_0h	overall	Wald ratio	1	0.909147	0.983014	1.01944	1.00106	0.974748
ENSG00000081665	CD4_Naive_stim_5d	overall	Wald ratio	1	0.140178	0.996262	1.02689	1.01146	0.486692
ENSG00000198586	TN_HSP_5d	overall	Wald ratio	1	0.962304	0.978961	1.02256	1.00053	0.990187
ENSG00000002822	TEM_5d	overall	Wald ratio	1	0.745676	0.969771	1.02222	0.995651	0.919044
ENSG00000164483	CD4_Memory_uns_0h	overall	Wald ratio	1	0.706765	0.979098	1.03165	1.00503	0.894614
ENSG00000182534	TN_IFN_5d	overall	Wald ratio	1	0.881548	0.976364	1.02075	0.998311	0.966663
ENSG00000126246	TCM_40h	overall	Wald ratio	1	0.229684	0.966601	1.00819	0.987175	0.596863
ENSG00000244752	TM_ER-stress_40h	overall	Wald ratio	1	0.496201	0.992377	1.01592	1.00408	0.793285
ENSG00000171067	TCM_40h	overall	Wald ratio	1	0.62569	0.976016	1.01471	0.995174	0.845421
ENSG00000176422	TEM_40h	overall	Wald ratio	1	0.590014	0.96428	1.0209	0.992187	0.823994
ENSG00000127399	TN_5d	overall	Wald ratio	1	0.935988	0.978537	1.02019	0.999146	0.981956
ENSG00000063854	TCM_16h	overall	Wald ratio	1	0.0281999	0.873718	0.992409	0.931174	0.209434
ENSG00000100744	TN_cycling_40h	overall	Wald ratio	1	0.118816	0.961396	1.00449	0.982705	0.448892
ENSG00000186854	TCM_0h	overall	Wald ratio	1	0.39472	0.988899	1.0287	1.0086	0.742858
ENSG00000230555	CD4_Naive_stim_16h	overall	Wald ratio	1	0.842724	0.975864	1.03039	1.00276	0.96501
ENSG00000168268	TN_16h	overall	Wald ratio	1	0.0196747	1.00267	1.03122	1.01684	0.170563
ENSG00000165948	CD4_Naive_stim_40h	overall	Wald ratio	1	0.396578	0.982921	1.04444	1.01322	0.742858
ENSG00000155957	TN_IFN_5d	overall	Wald ratio	1	0.0604889	0.936415	1.00142	0.968372	0.322546
ENSG00000244459	TCM_0h	overall	Wald ratio	1	0.725991	0.980773	1.01362	0.997059	0.905838
ENSG00000171262	CD4_Memory_stim_16h	overall	Wald ratio	1	0.879555	0.968355	1.02792	0.997695	0.965921
ENSG00000156261	CD4_Naive_stim_40h	overall	Wald ratio	1	0.388652	0.982327	1.0469	1.0141	0.738661
ENSG00000144559	TCM_5d	overall	Wald ratio	1	0.746034	0.977183	1.01667	0.996732	0.919044
ENSG00000130312	TN_16h	overall	Wald ratio	1	0.628283	0.982765	1.02921	1.00572	0.845421
ENSG00000086062	TN_IFN_5d	overall	Wald ratio	1	0.739732	0.959305	1.06025	1.00851	0.915472
ENSG00000100744	CD4_Naive_stim_40h	overall	Wald ratio	1	0.118816	0.966679	1.00386	0.985094	0.448892
ENSG00000048162	TCM_16h	overall	Wald ratio	1	0.304185	0.95329	1.01504	0.983682	0.672611
ENSG00000184428	CD4_Naive_stim_40h	overall	Wald ratio	1	0.0901893	0.953165	1.00349	0.978005	0.411411
ENSG00000188312	TN_40h	overall	Wald ratio	1	0.806628	0.965498	1.04617	1.00502	0.947635
ENSG00000138744	CD4_Naive_stim_5d	overall	Wald ratio	1	0.00631085	1.00744	1.04613	1.0266	0.0985507
ENSG00000163468	TCM_0h	overall	Wald ratio	1	0.254908	0.990911	1.03504	1.01273	0.632209
ENSG00000240065	TN_HSP_5d	overall	Wald ratio	1	0.0483051	1.00017	1.04549	1.02257	0.285907
ENSG00000151773	TN_0h	overall	Wald ratio	1	0.570908	0.977791	1.01246	0.994975	0.820071
ENSG00000173917	CD4_Memory_stim_16h	overall	Wald ratio	1	0.214353	0.994883	1.02313	1.00891	0.578109
ENSG00000140682	TN_IFN_5d	overall	Wald ratio	1	0.97331	0.98517	1.01454	0.999749	0.99348
ENSG00000130303	TN_0h	overall	Wald ratio	1	0.0520872	0.999851	1.03356	1.01657	0.299181
ENSG00000070770	TN_16h	overall	Wald ratio	1	0.223266	0.993858	1.02673	1.01016	0.589832
ENSG00000101181	TN_16h	overall	Wald ratio	1	0.0395204	1.00076	1.03153	1.01603	0.252728
ENSG00000273611	TEM_16h	overall	Wald ratio	1	0.644945	0.938003	1.04043	0.987891	0.854228
ENSG00000100564	TN_HSP_5d	overall	Wald ratio	1	0.117457	0.960829	1.00448	0.982413	0.446591
ENSG00000172543	TN_40h	overall	Wald ratio	1	0.190579	0.965852	1.00694	0.986184	0.568809
ENSG00000160193	CD4_Memory_stim_16h	overall	Wald ratio	1	0.507388	0.970358	1.01499	0.992424	0.793285
ENSG00000130775	TEM_0h	overall	Wald ratio	1	0.720362	0.982987	1.01193	0.997354	0.902854
ENSG00000164308	CD4_Memory_uns_0h	overall	Wald ratio	1	0.993365	0.988555	1.01148	0.999951	0.998212
ENSG00000185651	CD4_Memory_stim_40h	overall	Wald ratio	1	0.0440554	1.00404	1.34822	1.16347	0.272513
ENSG00000157873	TCM_40h	overall	Wald ratio	1	0.0069499	1.01179	1.0767	1.04374	0.104896
ENSG00000229999	TEM_16h	overall	Wald ratio	1	0.465936	0.984853	1.03391	1.00908	0.785278
ENSG00000196683	TEM_5d	overall	Wald ratio	1	0.0104031	1.00853	1.06589	1.03682	0.129271
ENSG00000141994	CD4_Memory_stim_16h	overall	Wald ratio	1	0.935612	0.979332	1.01942	0.999174	0.981956
ENSG00000138185	TEM_HLApositive_40h	overall	Wald ratio	1	0.248315	0.978566	1.00562	0.992001	0.61999
ENSG00000137106	TCM_40h	overall	Wald ratio	1	0.873958	0.975654	1.02118	0.998156	0.965921
ENSG00000114648	TEM_40h	overall	Wald ratio	1	0.0391138	1.00142	1.05708	1.02888	0.252728
ENSG00000171202	TN_40h	overall	Wald ratio	1	0.00896032	0.951708	0.992952	0.972111	0.123642
ENSG00000110619	CD4_Naive_stim_5d	overall	Wald ratio	1	0.197329	0.992257	1.03837	1.01505	0.573467
ENSG00000101181	TN_5d	overall	Wald ratio	1	0.0395204	1.00087	1.03604	1.0183	0.252728
ENSG00000124380	TN_16h	overall	Wald ratio	1	0.0115166	1.00556	1.04491	1.02505	0.135952
ENSG00000114054	CD4_Naive_stim_40h	overall	Wald ratio	1	0.153649	0.990012	1.06583	1.02722	0.516249
ENSG00000078124	TN_LA	overall	Wald ratio	1	0.693867	0.973853	1.01779	0.995579	0.888993
ENSG00000105258	CD4_Naive_stim_40h	overall	Wald ratio	1	0.282039	0.938785	1.01857	0.977864	0.666824
ENSG00000029639	CD4_Memory_stim_16h	overall	Wald ratio	1	0.197616	0.975011	1.00525	0.990013	0.573467
ENSG00000152219	CD4_Memory_stim_40h	overall	Wald ratio	1	0.0149604	1.01272	1.12451	1.06715	0.15141
ENSG00000240005	CD4_Memory_stim_5d	overall	Wald ratio	1	0.633385	0.989687	1.01718	1.00334	0.847913
ENSG00000107771	CD4_Naive_stim_16h	overall	Wald ratio	1	0.232494	0.926491	1.01872	0.97151	0.601972
ENSG00000168385	TEM_5d	overall	Wald ratio	1	0.164533	0.947572	1.00921	0.977903	0.538084
ENSG00000214078	TCM_40h	overall	Wald ratio	1	0.438817	0.983487	1.00725	0.995296	0.766533
ENSG00000109133	CD4_Naive_uns_0h	overall	Wald ratio	1	0.142373	0.944908	1.00819	0.976034	0.490297
ENSG00000161016	TN_0h	overall	Wald ratio	1	0.0152354	0.970223	0.996789	0.983416	0.15141
ENSG00000176422	CD4_Memory_stim_40h	overall	Wald ratio	1	0.590014	0.969715	1.01764	0.993391	0.823994
ENSG00000148290	TN_cycling_40h	overall	Wald ratio	1	0.795271	0.979393	1.01608	0.997569	0.944444
ENSG00000211753	CD4_Naive_uns_0h	overall	Wald ratio	1	0.524963	0.991195	1.01749	1.00425	0.793446
ENSG00000100299	CD4_Naive_uns_0h	overall	Wald ratio	1	0.613517	0.986275	1.02369	1.00481	0.838314
ENSG00000134697	CD4_Naive_stim_5d	overall	Wald ratio	1	0.0949039	0.934919	1.00539	0.969514	0.411411
ENSG00000151694	TN_40h	overall	Wald ratio	1	0.000196106	0.899549	0.96768	0.932993	0.0100143
ENSG00000183172	TN_IFN_40h	overall	Wald ratio	1	0.0195428	1.00377	1.04398	1.02368	0.170476
ENSG00000164308	TN_IFN_40h	overall	Wald ratio	1	0.993365	0.989013	1.01102	0.999953	0.998212
ENSG00000146707	CD4_Memory_stim_16h	overall	Wald ratio	1	0.477678	0.979028	1.00997	0.994379	0.793285
ENSG00000163599	TN_40h	overall	Wald ratio	1	0.0052904	1.00676	1.03938	1.02294	0.0887569
ENSG00000163956	CD4_Memory_stim_16h	overall	Wald ratio	1	0.415937	0.954115	1.01961	0.986317	0.760161
ENSG00000159063	CD4_Memory_stim_40h	overall	Wald ratio	1	0.989508	0.933081	1.07272	1.00047	0.998212
ENSG00000105483	CD4_Memory_stim_5d	overall	Wald ratio	1	0.898433	0.972968	1.02434	0.998326	0.972527
ENSG00000131979	TN_40h	overall	Wald ratio	1	0.142478	0.993639	1.04532	1.01915	0.490297
ENSG00000137106	TN_40h	overall	Wald ratio	1	0.873958	0.980748	1.01667	0.998545	0.965921
ENSG00000170222	CD4_Naive_uns_0h	overall	Wald ratio	1	0.0185697	1.00447	1.05006	1.02701	0.163825
ENSG00000124614	TN_cycling_40h	overall	Wald ratio	1	0.882961	0.978891	1.01852	0.998511	0.967303
ENSG00000151725	TEM_40h	overall	Wald ratio	1	0.209211	0.985957	1.06671	1.02554	0.577347
ENSG00000087074	CD4_Naive_stim_16h	overall	Wald ratio	1	0.397763	0.942802	1.02367	0.982404	0.742858
ENSG00000110455	TN_5d	overall	Wald ratio	1	0.539422	0.990767	1.01789	1.00424	0.798167
ENSG00000134809	TEM_HLApositive_5d	overall	Wald ratio	1	0.0654214	0.997607	1.08054	1.03825	0.339783
ENSG00000124532	CD4_Naive_stim_40h	overall	Wald ratio	1	0.594777	0.967921	1.01886	0.993064	0.823994
ENSG00000204257	TN_5d	overall	Wald ratio	1	0.0383535	0.961595	0.998922	0.980081	0.252419
ENSG00000211751	CD4_Memory_stim_5d	overall	Wald ratio	1	0.27181	0.98252	1.06465	1.02276	0.659357
ENSG00000268001	CD4_Naive_stim_5d	overall	Wald ratio	1	0.501257	0.968927	1.01556	0.991968	0.793285
ENSG00000151725	CD4_Memory_stim_5d	overall	Wald ratio	1	0.209211	0.992675	1.03414	1.0132	0.577347
ENSG00000085871	T_ER-stress_5d	overall	Wald ratio	1	0.0140508	0.960247	0.995454	0.977692	0.15141
ENSG00000141698	TN_cycling_5d	overall	Wald ratio	1	0.309706	0.991501	1.02727	1.00923	0.678504
ENSG00000280670	CD4_Naive_uns_0h	overall	Wald ratio	1	0.665535	0.982154	1.0286	1.00511	0.870622
ENSG00000133106	TN_IFN_5d	overall	Wald ratio	1	0.84195	0.970619	1.02461	0.99725	0.96501
ENSG00000259065	TN_IFN_5d	overall	Wald ratio	1	0.887769	0.978403	1.02554	1.0017	0.968023
ENSG00000255320	CD4_Naive_stim_16h	overall	Wald ratio	1	2.90823777222567e-05	1.01661	1.04661	1.0315	0.00277777
ENSG00000164597	CD4_Naive_stim_16h	overall	Wald ratio	1	0.713981	0.969527	1.02142	0.995136	0.898545
ENSG00000196562	HSP_16h	overall	Wald ratio	1	0.910096	0.9836	1.01484	0.9991	0.974748
ENSG00000142856	TCM_0h	overall	Wald ratio	1	0.624752	0.985275	1.02501	1.00495	0.845421
ENSG00000134824	TN_cycling_40h	overall	Wald ratio	1	0.0637067	0.964009	1.00102	0.982339	0.334855
ENSG00000184903	CD4_Memory_stim_16h	overall	Wald ratio	1	0.243806	0.970314	1.00769	0.988825	0.616643
ENSG00000231389	CD4_Naive_stim_40h	overall	Wald ratio	1	0.0938259	0.996795	1.04189	1.01909	0.411411
ENSG00000235750	CD4_Memory_stim_40h	overall	Wald ratio	1	0.879332	0.970367	1.02609	0.99784	0.965921
ENSG00000245954	nTreg_0h	overall	Wald ratio	1	0.810798	0.976031	1.01916	0.997363	0.948553
ENSG00000026297	TN_IFN_40h	overall	Wald ratio	1	0.281945	0.987964	1.04246	1.01485	0.666824
ENSG00000184293	TN_IFN_5d	overall	Wald ratio	1	0.525281	0.980971	1.03835	1.00925	0.793446
ENSG00000110455	TN_IFN_5d	overall	Wald ratio	1	0.539422	0.990309	1.01879	1.00445	0.798167
ENSG00000197958	TN_5d	overall	Wald ratio	1	0.0527626	0.999691	1.05346	1.02622	0.299411
ENSG00000168385	CD4_Naive_uns_0h	overall	Wald ratio	1	0.860197	0.981036	1.02319	1.00189	0.965921
ENSG00000182871	CD4_Naive_stim_40h	overall	Wald ratio	1	0.886073	0.983581	1.0144	0.998873	0.967418
ENSG00000079691	CD4_Memory_uns_0h	overall	Wald ratio	1	0.0909753	0.97506	1.00187	0.988373	0.411411
ENSG00000160284	TEM_40h	overall	Wald ratio	1	0.000785349	1.01414	1.05488	1.03431	0.02338
ENSG00000184898	TN_0h	overall	Wald ratio	1	0.825687	0.983812	1.02066	1.00207	0.959872
ENSG00000112308	TCM_16h	overall	Wald ratio	1	0.0562656	0.99952	1.03706	1.01812	0.308491
ENSG00000171421	CD4_Naive_stim_40h	overall	Wald ratio	1	0.63602	0.964808	1.06039	1.01147	0.849183
ENSG00000164241	TN_0h	overall	Wald ratio	1	0.73533	0.980954	1.02762	1.00402	0.912932
ENSG00000226746	TN_IFN_5d	overall	Wald ratio	1	0.989315	0.974622	1.0264	1.00018	0.998212
ENSG00000110665	CD4_Memory_stim_5d	overall	Wald ratio	1	0.00673215	1.00847	1.05395	1.03096	0.10374
ENSG00000172687	TN_IFN_40h	overall	Wald ratio	1	0.88936	0.978472	1.02541	1.00166	0.968124
ENSG00000251022	CD4_Memory_stim_40h	overall	Wald ratio	1	0.909147	0.98362	1.01873	1.00102	0.974748
ENSG00000163171	CD4_Naive_stim_16h	overall	Wald ratio	1	0.534718	0.974063	1.01373	0.993698	0.798167
ENSG00000137767	CD4_Memory_stim_40h	overall	Wald ratio	1	0.956213	0.922892	1.08857	1.00232	0.988906
ENSG00000116679	TEM_40h	overall	Wald ratio	1	0.0238835	1.00364	1.05258	1.02782	0.184019
ENSG00000172687	CD4_Naive_stim_5d	overall	Wald ratio	1	0.753622	0.984839	1.02133	1.00292	0.92206
ENSG00000121716	CD4_Memory_stim_16h	overall	Wald ratio	1	0.00145242	1.01087	1.04647	1.02851	0.0362897
ENSG00000135047	TEM_5d	overall	Wald ratio	1	0.70177	0.984773	1.02306	1.00373	0.890547
ENSG00000198586	TEM_5d	overall	Wald ratio	1	0.962304	0.977784	1.02386	1.00056	0.990187
ENSG00000197728	TEM_40h	overall	Wald ratio	1	0.596677	0.980631	1.03461	1.00726	0.823994
ENSG00000162222	TN_40h	overall	Wald ratio	1	0.995626	0.941543	1.06244	1.00017	0.99891
ENSG00000105750	TEM_5d	overall	Wald ratio	1	0.873353	0.980482	1.01689	0.998519	0.965921
ENSG00000100336	TCM_5d	overall	Wald ratio	1	0.357057	0.971138	1.01062	0.990681	0.714727
ENSG00000004534	CD4_Naive_uns_0h	overall	Wald ratio	1	0.252596	0.988151	1.04639	1.01685	0.628211
ENSG00000245954	CD4_Memory_uns_0h	overall	Wald ratio	1	0.810798	0.985191	1.01174	0.998377	0.948553
ENSG00000229043	TN_16h	overall	Wald ratio	1	0.00288918	0.944548	0.988296	0.966175	0.0592748
ENSG00000239521	CD4_Memory_stim_5d	overall	Wald ratio	1	0.000188226	0.93787	0.980212	0.958807	0.0097543
ENSG00000141556	CD4_Naive_stim_5d	overall	Wald ratio	1	0.471757	0.970228	1.01409	0.991916	0.789603
ENSG00000172954	TN_40h	overall	Wald ratio	1	0.808014	0.966143	1.02721	0.996208	0.948467
ENSG00000182742	TCM_0h	overall	Wald ratio	1	0.143846	0.994874	1.03591	1.01519	0.492342
ENSG00000113318	TN_16h	overall	Wald ratio	1	0.0846819	0.971334	1.57509	1.23691	0.394431
ENSG00000125821	CD4_Naive_stim_40h	overall	Wald ratio	1	0.469548	0.975501	1.05529	1.01461	0.789603
ENSG00000117054	CD4_Naive_stim_16h	overall	Wald ratio	1	0.183102	0.955655	1.0087	0.98182	0.562573
ENSG00000142632	CD4_Memory_stim_40h	overall	Wald ratio	1	7.0443966936417e-05	0.948839	0.982329	0.965439	0.00524283
ENSG00000214026	T_ER-stress_5d	overall	Wald ratio	1	0.383092	0.959528	1.01599	0.987358	0.734278
ENSG00000161016	TN_16h	overall	Wald ratio	1	0.0209883	0.970383	0.99755	0.983873	0.180608
ENSG00000100612	CD4_Naive_uns_0h	overall	Wald ratio	1	0.973631	0.971946	1.02789	0.999528	0.99348
ENSG00000137106	nTreg_40h	overall	Wald ratio	1	0.873958	0.98246	1.01516	0.998676	0.965921
ENSG00000162076	CD4_Memory_stim_16h	overall	Wald ratio	1	0.0802128	0.96197	1.0022	0.98188	0.382267
ENSG00000161055	TN_IFN_40h	overall	Wald ratio	1	0.292617	0.994247	1.01933	1.00671	0.666824
ENSG00000164308	CD4_Naive_stim_16h	overall	Wald ratio	1	0.993365	0.987265	1.01279	0.999946	0.998212
ENSG00000105607	CD4_Memory_stim_5d	overall	Wald ratio	1	0.247505	0.985709	1.05741	1.02093	0.619293
ENSG00000116830	CD4_Naive_stim_16h	overall	Wald ratio	1	0.172548	0.990272	1.05604	1.02263	0.550704
ENSG00000121578	CD4_Memory_uns_0h	overall	Wald ratio	1	0.497088	0.986499	1.0284	1.00723	0.793285
ENSG00000166451	TEM_5d	overall	Wald ratio	1	0.0176138	1.0044	1.04702	1.02549	0.158388
ENSG00000185324	CD4_Memory_stim_16h	overall	Wald ratio	1	0.0158669	1.00339	1.03326	1.01821	0.15141
ENSG00000164978	TEM_5d	overall	Wald ratio	1	0.533627	0.989792	1.02001	1.00479	0.798167
ENSG00000254682	CD4_Memory_uns_0h	overall	Wald ratio	1	0.344481	0.976602	1.0083	0.992326	0.706534
ENSG00000119632	TEM_16h	overall	Wald ratio	1	0.910389	0.972579	1.02509	0.998491	0.974748
ENSG00000119820	TCM_0h	overall	Wald ratio	1	0.552417	0.979469	1.03955	1.00906	0.808087
ENSG00000172687	CD4_Memory_stim_5d	overall	Wald ratio	1	0.977796	0.983831	1.01691	1.00023	0.99515
ENSG00000136098	CD4_Naive_stim_5d	overall	Wald ratio	1	0.879316	0.971411	1.03446	1.00244	0.965921
ENSG00000108107	CD4_Naive_stim_5d	overall	Wald ratio	1	2.95001294633619e-05	0.887865	0.957941	0.922238	0.00277777
ENSG00000137154	TEM_5d	overall	Wald ratio	1	0.0158373	0.938651	0.993468	0.965671	0.15141
ENSG00000110455	CD4_Naive_stim_5d	overall	Wald ratio	1	0.539422	0.991193	1.01705	1.00404	0.798167
ENSG00000176476	CD4_Naive_uns_0h	overall	Wald ratio	1	0.759137	0.984809	1.02121	1.00284	0.925893
ENSG00000164300	CD4_Memory_uns_0h	overall	Wald ratio	1	0.243964	0.972966	1.007	0.989834	0.616643
ENSG00000162174	TN_40h	overall	Wald ratio	1	0.0702134	0.951569	1.00197	0.976444	0.35441
ENSG00000167768	TCM_LA	overall	Wald ratio	1	0.0679913	0.970484	1.00107	0.985658	0.346696
ENSG00000144580	TN_40h	overall	Wald ratio	1	0.0748928	0.995409	1.10102	1.04688	0.368416
ENSG00000125618	TN_HSP_5d	overall	Wald ratio	1	0.181166	0.971517	1.00547	0.988349	0.562088
ENSG00000196653	CD4_Naive_stim_16h	overall	Wald ratio	1	0.70025	0.976446	1.01614	0.996094	0.890547
ENSG00000136371	CD4_Naive_stim_40h	overall	Wald ratio	1	0.591381	0.94182	1.03476	0.987195	0.823994
ENSG00000084072	TEM_5d	overall	Wald ratio	1	0.00455462	0.960162	0.992595	0.976244	0.0806686
ENSG00000066379	CD4_Memory_stim_16h	overall	Wald ratio	1	0.00544489	0.930739	0.987666	0.95878	0.0898407
ENSG00000198937	CD4_Memory_uns_0h	overall	Wald ratio	1	0.484233	0.987687	1.02649	1.0069	0.793285
ENSG00000163931	CD4_Memory_stim_40h	overall	Wald ratio	1	0.284802	0.879048	1.03862	0.955507	0.666824
ENSG00000196329	TCM_0h	overall	Wald ratio	1	0.803554	0.984745	1.02004	1.00224	0.946409
ENSG00000100744	TN_0h	overall	Wald ratio	1	0.176244	0.921884	1.01503	0.967337	0.556134
ENSG00000242485	TCM_40h	overall	Wald ratio	1	0.054483	0.999354	1.0701	1.03412	0.306664
ENSG00000083845	TEM_LA	overall	Wald ratio	1	0.001223	1.01584	1.06617	1.0407	0.0341136
ENSG00000174837	CD4_Memory_stim_40h	overall	Wald ratio	1	0.461008	0.972204	1.01286	0.992325	0.784608
ENSG00000142632	TN_16h	overall	Wald ratio	1	7.04439669364173e-05	0.952896	0.983753	0.968201	0.00524283
ENSG00000157992	TN_40h	overall	Wald ratio	1	0.0906152	0.998123	1.02595	1.01194	0.411411
ENSG00000130312	TCM_40h	overall	Wald ratio	1	0.570171	0.97842	1.04041	1.00894	0.819689
ENSG00000100422	CD4_Naive_stim_40h	overall	Wald ratio	1	0.854199	0.970409	1.0252	0.997428	0.965921
ENSG00000105499	TCM_5d	overall	Wald ratio	1	0.276119	0.991195	1.03145	1.01112	0.663369
ENSG00000137955	CD4_Naive_stim_40h	overall	Wald ratio	1	0.360646	0.983345	1.04724	1.01479	0.717994
ENSG00000006015	TN_16h	overall	Wald ratio	1	0.765612	0.970098	1.02259	0.996	0.927323
ENSG00000269893	TCM_16h	overall	Wald ratio	1	0.858743	0.982591	1.02129	1.00176	0.965921
ENSG00000135778	TN_NFKB	overall	Wald ratio	1	0.919993	0.974836	1.02327	0.998758	0.977413
ENSG00000125877	CD4_Naive_stim_5d	overall	Wald ratio	1	0.000504865	0.932302	0.980621	0.956156	0.0165986
ENSG00000142856	TN_IFN_5d	overall	Wald ratio	1	0.624752	0.971386	1.01759	0.994219	0.845421
ENSG00000100410	CD4_Memory_stim_40h	overall	Wald ratio	1	0.294981	0.941779	1.21852	1.07125	0.668293
ENSG00000235750	TN_5d	overall	Wald ratio	1	0.95612	0.97846	1.0208	0.999406	0.988906
ENSG00000236935	TCM_0h	overall	Wald ratio	1	0.0051092	1.00743	1.04286	1.025	0.0884752
ENSG00000057608	TN_IFN_5d	overall	Wald ratio	1	0.519748	0.982675	1.03518	1.00858	0.793285
ENSG00000135541	CD4_Memory_stim_16h	overall	Wald ratio	1	0.0308092	0.945395	0.997284	0.970993	0.222897
ENSG00000188732	TCM_16h	overall	Wald ratio	1	0.729226	0.984808	1.02212	1.00329	0.907286
ENSG00000139684	CD4_Naive_stim_16h	overall	Wald ratio	1	0.441433	0.984066	1.03753	1.01044	0.768607
ENSG00000136238	TN_40h	overall	Wald ratio	1	0.298037	0.977504	1.07709	1.02609	0.669611
ENSG00000128059	CD4_Memory_stim_5d	overall	Wald ratio	1	0.301312	0.985181	1.04943	1.0168	0.672186
ENSG00000164597	CD4_Naive_uns_0h	overall	Wald ratio	1	0.690554	0.976587	1.01582	0.996008	0.886444
ENSG00000144815	TCM_0h	overall	Wald ratio	1	0.37017	0.988259	1.03222	1.01	0.726427
ENSG00000160213	CD4_Memory_stim_5d	overall	Wald ratio	1	0.742521	0.980971	1.01379	0.997246	0.91714
ENSG00000168291	CD4_Naive_stim_5d	overall	Wald ratio	1	0.680106	0.928831	1.04934	0.98725	0.879486
ENSG00000243317	CD4_Naive_stim_5d	overall	Wald ratio	1	0.128287	0.994875	1.04157	1.01796	0.462511
ENSG00000179144	TN_40h	overall	Wald ratio	1	0.671603	0.940368	1.04041	0.989126	0.875153
ENSG00000136250	CD4_Naive_stim_40h	overall	Wald ratio	1	0.956079	0.982543	1.01679	0.999519	0.988906
ENSG00000144791	CD4_Naive_stim_5d	overall	Wald ratio	1	0.957502	0.982915	1.01645	0.999544	0.989028
ENSG00000107771	TCM_0h	overall	Wald ratio	1	0.232494	0.9667	1.00826	0.987261	0.601972
ENSG00000163870	CD4_Naive_stim_5d	overall	Wald ratio	1	0.431221	0.97066	1.07224	1.02019	0.76472
ENSG00000221923	TN_16h	overall	Wald ratio	1	0.534862	0.983139	1.00887	0.995919	0.798167
ENSG00000186792	CD4_Memory_stim_5d	overall	Wald ratio	1	0.783603	0.97773	1.03031	1.00368	0.942231
ENSG00000160191	CD4_Naive_stim_40h	overall	Wald ratio	1	0.560546	0.973018	1.01494	0.993757	0.813774
ENSG00000183780	CD4_Memory_stim_5d	overall	Wald ratio	1	0.336318	0.990819	1.02735	1.00892	0.706534
ENSG00000156261	TCM_5d	overall	Wald ratio	1	0.388652	0.988743	1.02953	1.00893	0.738661
ENSG00000241945	TN_5d	overall	Wald ratio	1	0.356132	0.954218	1.017	0.985111	0.714072
ENSG00000150316	TCM_40h	overall	Wald ratio	1	0.001959	0.94416	0.98717	0.965425	0.0452315
ENSG00000215845	CD4_Naive_stim_40h	overall	Wald ratio	1	0.694573	0.976262	1.01613	0.995998	0.888993
ENSG00000115350	TEM_5d	overall	Wald ratio	1	0.504719	0.985118	1.03093	1.00777	0.793285
ENSG00000173457	TCM_0h	overall	Wald ratio	1	0.422597	0.976229	1.01014	0.993039	0.762197
ENSG00000124614	TEMRA_16h	overall	Wald ratio	1	0.340467	0.987284	1.03773	1.01219	0.706534
ENSG00000231887	TN_40h	overall	Wald ratio	1	0.586449	0.979392	1.03751	1.00803	0.823994
ENSG00000186184	TN_5d	overall	Wald ratio	1	0.0225609	0.957043	0.996684	0.976662	0.182048
ENSG00000048162	CD4_Memory_stim_16h	overall	Wald ratio	1	0.304185	0.881665	1.04009	0.957609	0.672611
ENSG00000129103	TN_40h	overall	Wald ratio	1	0.635553	0.932077	1.04388	0.986397	0.849022
ENSG00000254682	TN_HSP_5d	overall	Wald ratio	1	0.344481	0.97871	1.00754	0.993022	0.706534
ENSG00000134809	TN_IFN_5d	overall	Wald ratio	1	0.191636	0.994401	1.02842	1.01127	0.568809
ENSG00000184752	TM_ER-stress_40h	overall	Wald ratio	1	0.000290736	0.951431	0.985276	0.968206	0.0132433
ENSG00000100410	TCM_40h	overall	Wald ratio	1	0.27273	0.985495	1.0531	1.01874	0.661176
ENSG00000184752	nTreg_0h	overall	Wald ratio	1	0.000290736	0.964729	0.989359	0.976966	0.0132433
ENSG00000121578	CD4_Memory_stim_5d	overall	Wald ratio	1	0.497088	0.985294	1.03099	1.00789	0.793285
ENSG00000259865	CD4_Memory_stim_40h	overall	Wald ratio	1	0.655564	0.957256	1.02787	0.991934	0.860958
ENSG00000100376	TN_IFN_40h	overall	Wald ratio	1	0.003534	0.953622	0.990725	0.971996	0.0657549
ENSG00000084072	TN_5d	overall	Wald ratio	1	0.00455462	0.961002	0.992754	0.976749	0.0806686
ENSG00000026297	TEM_5d	overall	Wald ratio	1	0.126211	0.995304	1.03887	1.01685	0.45978
ENSG00000172543	TCM_0h	overall	Wald ratio	1	0.190579	0.970257	1.00603	0.987983	0.568809
ENSG00000159256	TN_0h	overall	Wald ratio	1	0.801541	0.963915	1.04871	1.00542	0.945789
ENSG00000102898	CD4_Memory_stim_5d	overall	Wald ratio	1	0.685796	0.956867	1.02943	0.992485	0.884022
ENSG00000189077	TCM_5d	overall	Wald ratio	1	0.291238	0.990659	1.03178	1.01101	0.666824
ENSG00000066379	TN_40h	overall	Wald ratio	1	0.00544489	0.941226	0.989582	0.965101	0.0898407
ENSG00000060069	TCM_5d	overall	Wald ratio	1	0.0236482	0.954823	0.996691	0.975532	0.184019
ENSG00000237651	TN_0h	overall	Wald ratio	1	0.0795714	0.974382	1.00145	0.987822	0.379469
ENSG00000173917	TN_cycling_40h	overall	Wald ratio	1	0.214353	0.992609	1.03362	1.01291	0.578109
ENSG00000173272	TN_16h	overall	Wald ratio	1	0.849877	0.983771	1.01357	0.99856	0.965682
ENSG00000221947	TN_HSP_5d	overall	Wald ratio	1	0.715531	0.956371	1.03109	0.99303	0.899524
ENSG00000141560	CD4_Memory_uns_0h	overall	Wald ratio	1	0.833008	0.972426	1.02279	0.997288	0.962783
ENSG00000101181	CD4_Memory_stim_5d	overall	Wald ratio	1	0.0395204	1.00081	1.03341	1.01698	0.252728
ENSG00000163519	TN_0h	overall	Wald ratio	1	0.938108	0.972931	1.02568	0.998955	0.981956
ENSG00000099956	CD4_Memory_stim_16h	overall	Wald ratio	1	0.169978	0.944249	1.01017	0.976653	0.545489
ENSG00000116157	CD4_Naive_stim_40h	overall	Wald ratio	1	0.688719	0.964671	1.02405	0.993915	0.885088
ENSG00000124570	CD4_Naive_stim_40h	overall	Wald ratio	1	0.224686	0.991892	1.03526	1.01334	0.589832
ENSG00000155542	CD4_Naive_stim_40h	overall	Wald ratio	1	0.951878	0.985723	1.01541	1.00046	0.987588
ENSG00000123219	TN_0h	overall	Wald ratio	1	0.406493	0.993593	1.016	1.00473	0.749362
ENSG00000137106	TN_IFN_5d	overall	Wald ratio	1	0.873958	0.975364	1.02144	0.998134	0.965921
ENSG00000133106	TEM_5d	overall	Wald ratio	1	0.84195	0.969935	1.0252	0.997185	0.96501
ENSG00000129083	CD4_Memory_stim_16h	overall	Wald ratio	1	0.101978	0.928995	1.00667	0.967054	0.41195
ENSG00000141556	CD4_Naive_stim_16h	overall	Wald ratio	1	0.49803	0.968788	1.01554	0.991887	0.793285
ENSG00000025708	TN_0h	overall	Wald ratio	1	0.305194	0.970621	1.00938	0.989811	0.674182
ENSG00000085491	CD4_Memory_stim_5d	overall	Wald ratio	1	0.886523	0.966226	1.03014	0.997671	0.967418
ENSG00000168268	CD4_Naive_stim_16h	overall	Wald ratio	1	0.0196747	1.00313	1.03662	1.01973	0.170563
ENSG00000206503	TN_cycling_5d	overall	Wald ratio	1	0.00911191	0.928791	0.989578	0.958703	0.124506
ENSG00000100299	TN_IFN_5d	overall	Wald ratio	1	0.613517	0.982712	1.02999	1.00607	0.838314
ENSG00000173917	nTreg_40h	overall	Wald ratio	1	0.181387	0.992843	1.03871	1.01552	0.562088
ENSG00000075914	CD4_Naive_stim_40h	overall	Wald ratio	1	0.286376	0.939433	1.01863	0.978229	0.666824
ENSG00000103202	CD4_Memory_stim_40h	overall	Wald ratio	1	0.595882	0.918123	1.05026	0.981973	0.823994
ENSG00000272688	CD4_Naive_stim_5d	overall	Wald ratio	1	0.327846	0.974174	1.00878	0.991325	0.699072
ENSG00000221923	TN_40h	overall	Wald ratio	1	0.580753	0.983759	1.00922	0.996407	0.822959
ENSG00000163380	CD4_Memory_uns_0h	overall	Wald ratio	1	0.554549	0.97483	1.01378	0.994112	0.808087
ENSG00000158985	TCM_16h	overall	Wald ratio	1	0.208862	0.989616	1.0489	1.01883	0.577347
ENSG00000141698	TN_IFN_40h	overall	Wald ratio	1	0.453351	0.949647	1.02334	0.985806	0.77926
ENSG00000089012	TN_IFN_5d	overall	Wald ratio	1	0.796963	0.976161	1.03192	1.00365	0.945092
ENSG00000117280	CD4_Naive_stim_5d	overall	Wald ratio	1	0.00536119	0.940913	0.989472	0.964887	0.0897293
ENSG00000185324	CD4_Naive_stim_16h	overall	Wald ratio	1	0.0158669	1.00311	1.03054	1.01674	0.15141
ENSG00000144021	CD4_Naive_stim_5d	overall	Wald ratio	1	0.519136	0.961217	1.02018	0.990258	0.793285
ENSG00000230148	CD4_Memory_stim_40h	overall	Wald ratio	1	0.346126	0.988083	1.03477	1.01116	0.708661
ENSG00000146243	TN_40h	overall	Wald ratio	1	0.784824	0.979393	1.01585	0.997457	0.942435
ENSG00000144815	CD4_Naive_stim_16h	overall	Wald ratio	1	0.24486	0.986943	1.05284	1.01936	0.61709
ENSG00000156261	CD4_Naive_stim_16h	overall	Wald ratio	1	0.542217	0.959343	1.08217	1.01891	0.799105
ENSG00000006015	CD4_Memory_stim_16h	overall	Wald ratio	1	0.765578	0.959284	1.03106	0.994526	0.927323
ENSG00000100376	TEM_5d	overall	Wald ratio	1	0.003534	0.963538	0.992738	0.978029	0.0657549
ENSG00000138381	CD4_Naive_stim_16h	overall	Wald ratio	1	0.0353188	0.955875	0.998395	0.976904	0.241912
ENSG00000155542	TN_40h	overall	Wald ratio	1	0.951878	0.986143	1.01495	1.00044	0.987588
ENSG00000170291	TN_0h	overall	Wald ratio	1	0.0368539	1.00118	1.03814	1.01949	0.247913
ENSG00000281103	TCM_40h	overall	Wald ratio	1	0.411629	0.987461	1.03129	1.00914	0.755156
ENSG00000251022	CD4_Memory_stim_16h	overall	Wald ratio	1	0.909147	0.987093	1.0147	1.0008	0.974748
ENSG00000173272	CD4_Naive_uns_0h	overall	Wald ratio	1	0.904082	0.981169	1.01695	0.998899	0.974748
ENSG00000239713	CD4_Memory_stim_5d	overall	Wald ratio	1	0.451381	0.969136	1.07302	1.01976	0.778374
ENSG00000235750	CD4_Memory_stim_16h	overall	Wald ratio	1	0.856489	0.966318	1.02888	0.99711	0.965921
ENSG00000196151	CD4_Naive_uns_0h	overall	Wald ratio	1	0.403788	0.989749	1.02593	1.00768	0.74713
ENSG00000196683	TCM_40h	overall	Wald ratio	1	0.0104031	1.00632	1.04846	1.02717	0.129271
ENSG00000134202	TN_40h	overall	Wald ratio	1	0.356219	0.983225	1.00611	0.9946	0.714072
ENSG00000127399	CD4_Naive_stim_5d	overall	Wald ratio	1	0.935988	0.982198	1.01669	0.999293	0.981956
ENSG00000142856	CD4_Memory_uns_0h	overall	Wald ratio	1	0.624752	0.986946	1.02212	1.00438	0.845421
ENSG00000196562	TCM_16h	overall	Wald ratio	1	0.102562	0.956652	1.00405	0.980063	0.41195
ENSG00000275074	CD4_Memory_stim_5d	overall	Wald ratio	1	0.678479	0.977178	1.03611	1.00621	0.877869
ENSG00000237651	TCM_5d	overall	Wald ratio	1	0.244108	0.978534	1.00554	0.991944	0.616643
ENSG00000124380	TN_40h	overall	Wald ratio	1	0.00589947	1.01092	1.06667	1.03842	0.0955386
ENSG00000178028	TN_40h	overall	Wald ratio	1	0.13279	0.994294	1.04434	1.01901	0.47476
ENSG00000179344	CD4_Naive_stim_5d	overall	Wald ratio	1	0.506879	0.973003	1.01361	0.993101	0.793285
ENSG00000144231	TN_16h	overall	Wald ratio	1	0.675494	0.980179	1.03138	1.00545	0.877202
ENSG00000173272	TCM_5d	overall	Wald ratio	1	0.0357198	0.929319	0.997474	0.962794	0.241912
ENSG00000124380	TCM_16h	overall	Wald ratio	1	0.00589947	1.00693	1.04188	1.02426	0.0955386
ENSG00000174775	TCM_16h	overall	Wald ratio	1	0.435839	0.961744	1.01696	0.988965	0.766533
ENSG00000245954	TN_IFN_40h	overall	Wald ratio	1	0.994592	0.981763	1.01871	1.00006	0.998212
ENSG00000158985	CD4_Naive_stim_5d	overall	Wald ratio	1	0.208862	0.986179	1.06572	1.02518	0.577347
ENSG00000184117	CD4_Naive_stim_16h	overall	Wald ratio	1	0.784263	0.971289	1.02223	0.996436	0.942231
ENSG00000141127	TN_IFN_5d	overall	Wald ratio	1	0.195473	0.991324	1.04354	1.0171	0.571123
ENSG00000160221	TN_0h	overall	Wald ratio	1	0.397691	0.982658	1.00697	0.994741	0.742858
ENSG00000070770	CD4_Memory_stim_40h	overall	Wald ratio	1	0.419951	0.985554	1.03551	1.01023	0.760834
ENSG00000178028	TN_16h	overall	Wald ratio	1	0.0193854	1.00342	1.03957	1.02134	0.170164
ENSG00000100075	CD4_Naive_stim_40h	overall	Wald ratio	1	0.972852	0.986382	1.01333	0.999766	0.99348
ENSG00000183386	TCM_16h	overall	Wald ratio	1	8.97960181660534e-14	1.06021	1.10537	1.08255	4.18808628726476e-11
ENSG00000115364	TCM_5d	overall	Wald ratio	1	0.934718	0.962621	1.03566	0.998473	0.981956
ENSG00000077984	TCM_5d	overall	Wald ratio	1	0.0269097	0.955992	0.997277	0.976416	0.201996
ENSG00000244045	TN_40h	overall	Wald ratio	1	0.494067	0.968884	1.01537	0.991857	0.793285
ENSG00000163875	CD4_Memory_stim_16h	overall	Wald ratio	1	0.0949039	0.946993	1.00436	0.975254	0.411411
ENSG00000173113	TEM_16h	overall	Wald ratio	1	0.0374424	1.00139	1.04765	1.02426	0.248291
ENSG00000071282	CD4_Memory_stim_5d	overall	Wald ratio	1	0.504804	0.970709	1.01474	0.992481	0.793285
ENSG00000142252	TCM_16h	overall	Wald ratio	1	0.553556	0.970593	1.01612	0.993096	0.808087
ENSG00000165714	TN_40h	overall	Wald ratio	1	0.00599283	1.00989	1.06053	1.0349	0.0959401
ENSG00000149089	TN_16h	overall	Wald ratio	1	0.790399	0.973374	1.02075	0.996783	0.943732
ENSG00000197728	TEMRA_5d	overall	Wald ratio	1	0.596677	0.972577	1.04956	1.01034	0.823994
ENSG00000221923	TCM_16h	overall	Wald ratio	1	0.578414	0.983309	1.00944	0.996289	0.821783
ENSG00000104219	TN_0h	overall	Wald ratio	1	0.226972	0.972613	1.00661	0.989466	0.592498
ENSG00000197728	TEMRA_16h	overall	Wald ratio	1	0.596677	0.981591	1.03285	1.0069	0.823994
ENSG00000204592	CD4_Memory_stim_16h	overall	Wald ratio	1	6.09492979062323e-05	1.02375	1.07076	1.04699	0.00479103
ENSG00000196284	CD4_Memory_uns_0h	overall	Wald ratio	1	0.955706	0.981215	1.02027	1.00055	0.988906
ENSG00000237232	TN_40h	overall	Wald ratio	1	0.393212	0.981022	1.04995	1.0149	0.742858
ENSG00000031691	CD4_Memory_stim_5d	overall	Wald ratio	1	0.604802	0.986034	1.02445	1.00506	0.831275
ENSG00000101474	CD4_Memory_stim_16h	overall	Wald ratio	1	0.03126	0.924583	0.996314	0.959778	0.225459
ENSG00000146066	TN_HSP_5d	overall	Wald ratio	1	0.304185	0.990107	1.03236	1.01101	0.672611
ENSG00000160194	TN_IFN_40h	overall	Wald ratio	1	0.510497	0.988946	1.0226	1.00563	0.793285
ENSG00000189306	HSP_16h	overall	Wald ratio	1	0.47918	0.972899	1.01298	0.992738	0.793285
ENSG00000277149	TN_IFN_40h	overall	Wald ratio	1	0.983449	0.985262	1.01528	1.00016	0.998153
ENSG00000171695	CD4_Naive_stim_5d	overall	Wald ratio	1	0.829736	0.978244	1.0178	0.997828	0.961729
ENSG00000231500	CD4_Naive_uns_0h	overall	Wald ratio	1	0.0826917	0.998234	1.02949	1.01374	0.389046
ENSG00000167768	TCM_5d	overall	Wald ratio	1	0.0679913	0.965578	1.00125	0.983252	0.346696
ENSG00000116679	TN_5d	overall	Wald ratio	1	0.0238835	1.00337	1.04859	1.02573	0.184019
ENSG00000130312	TN_5d	overall	Wald ratio	1	0.628283	0.984612	1.02602	1.0051	0.845421
ENSG00000100116	CD4_Memory_stim_5d	overall	Wald ratio	1	0.879904	0.961307	1.03439	0.99718	0.965921
ENSG00000125753	TEM_40h	overall	Wald ratio	1	0.227251	0.941445	1.01444	0.977261	0.592784
ENSG00000272211	TN_cycling_5d	overall	Wald ratio	1	0.463631	0.975882	1.01119	0.993378	0.785176
ENSG00000124587	CD4_Memory_stim_5d	overall	Wald ratio	1	0.561206	0.988421	1.02169	1.00492	0.814395
ENSG00000132507	TN_cycling_5d	overall	Wald ratio	1	0.100648	0.970505	1.00265	0.986446	0.41195
ENSG00000063854	CD4_Naive_stim_16h	overall	Wald ratio	1	0.0250942	0.946299	0.996328	0.970991	0.190825
ENSG00000113658	TN_16h	overall	Wald ratio	1	0.0777696	0.965189	1.00187	0.983358	0.377415
ENSG00000173660	TCM_16h	overall	Wald ratio	1	0.725271	0.977837	1.03273	1.00491	0.905838
ENSG00000134809	TN_IFN_40h	overall	Wald ratio	1	0.191636	0.993652	1.0323	1.01279	0.568809
ENSG00000183726	CD4_Naive_stim_5d	overall	Wald ratio	1	0.461701	0.950816	1.02316	0.986325	0.784948
ENSG00000128408	TEM_5d	overall	Wald ratio	1	0.000705844	0.950794	0.986622	0.968543	0.0226518
ENSG00000132792	CD4_Naive_stim_5d	overall	Wald ratio	1	0.832554	0.983734	1.02057	1.00198	0.962783
ENSG00000237651	TCM_16h	overall	Wald ratio	1	0.0853356	0.967277	1.00217	0.984567	0.396683
ENSG00000084207	TN_16h	overall	Wald ratio	1	0.270578	0.977904	1.00628	0.991992	0.656823
ENSG00000164978	TN_IFN_5d	overall	Wald ratio	1	0.00411297	1.00827	1.0447	1.02632	0.0753254
ENSG00000262967	CD4_Naive_uns_0h	overall	Wald ratio	1	0.786155	0.97978	1.02736	1.00329	0.943074
ENSG00000165714	CD4_Naive_stim_40h	overall	Wald ratio	1	0.00599283	1.01092	1.06701	1.03859	0.0959401
ENSG00000057608	TN_5d	overall	Wald ratio	1	0.373998	0.986667	1.03635	1.0112	0.729019
ENSG00000162620	TCM_40h	overall	Wald ratio	1	0.342818	0.991448	1.02501	1.00809	0.706534
ENSG00000236935	CD4_Naive_stim_40h	overall	Wald ratio	1	0.0143857	1.00382	1.03507	1.01933	0.15141
ENSG00000164346	CD4_Naive_uns_0h	overall	Wald ratio	1	0.911214	0.98385	1.01841	1.00098	0.974748
ENSG00000047849	CD4_Naive_stim_5d	overall	Wald ratio	1	0.915842	0.968838	1.02883	0.998382	0.977413
ENSG00000180104	TEM_16h	overall	Wald ratio	1	0.207229	0.991874	1.03833	1.01484	0.577347
ENSG00000164111	CD4_Memory_stim_5d	overall	Wald ratio	1	0.0374401	1.0019	1.06548	1.0332	0.248291
ENSG00000204711	CD4_Memory_stim_5d	overall	Wald ratio	1	0.0568842	0.99963	1.02593	1.01269	0.309217
ENSG00000184293	CD4_Naive_stim_40h	overall	Wald ratio	1	0.814694	0.976701	1.03043	1.00321	0.951996
ENSG00000134202	TN_LA	overall	Wald ratio	1	0.79987	0.97701	1.01809	0.99734	0.945092
ENSG00000204472	TCM_5d	overall	Wald ratio	1	0.195608	0.965656	1.00718	0.986198	0.571123
ENSG00000160013	CD4_Memory_uns_0h	overall	Wald ratio	1	0.173019	0.960361	1.0073	0.98355	0.551154
ENSG00000196329	CD4_Naive_stim_16h	overall	Wald ratio	1	0.803554	0.963116	1.0497	1.00548	0.946409
ENSG00000072756	CD4_Naive_stim_40h	overall	Wald ratio	1	0.357964	0.958069	1.0156	0.986417	0.715411
ENSG00000170889	CD4_Naive_uns_0h	overall	Wald ratio	1	0.566998	0.976357	1.0132	0.994606	0.817374
ENSG00000115350	CD4_Memory_stim_40h	overall	Wald ratio	1	0.752769	0.951697	1.07087	1.00952	0.92206
ENSG00000153814	CD4_Naive_stim_16h	overall	Wald ratio	1	0.945964	0.984026	1.01741	1.00058	0.985471
ENSG00000231500	TCM_LA	overall	Wald ratio	1	0.0826917	0.998143	1.03104	1.01446	0.389046
ENSG00000188846	CD4_Memory_stim_16h	overall	Wald ratio	1	0.127702	0.991986	1.06627	1.02846	0.462183
ENSG00000167792	CD4_Memory_stim_16h	overall	Wald ratio	1	0.984088	0.968454	1.03325	1.00033	0.998153
ENSG00000048162	TN_16h	overall	Wald ratio	1	0.304185	0.967317	1.01043	0.988637	0.672611
ENSG00000104714	TEM_5d	overall	Wald ratio	1	0.613876	0.984683	1.02648	1.00537	0.83864
ENSG00000123297	TN_40h	overall	Wald ratio	1	0.5754	0.969681	1.01725	0.99318	0.82162
ENSG00000231663	TN_16h	overall	Wald ratio	1	0.921339	0.978623	1.02419	1.00115	0.978101
ENSG00000111602	TN_40h	overall	Wald ratio	1	0.292472	0.932997	1.02111	0.976057	0.666824
ENSG00000128408	CD4_Naive_stim_5d	overall	Wald ratio	1	0.00032938	0.96477	0.989517	0.977065	0.0132433
ENSG00000136717	TN_IFN_5d	overall	Wald ratio	1	0.721922	0.974463	1.01808	0.996033	0.902854
ENSG00000144791	TN_0h	overall	Wald ratio	1	0.957502	0.978733	1.02057	0.999431	0.989028
ENSG00000161016	TN_IFN_40h	overall	Wald ratio	1	0.0152354	0.957952	0.99544	0.976516	0.15141
ENSG00000108592	TN_40h	overall	Wald ratio	1	0.0494053	1.00005	1.0427	1.02115	0.287076
ENSG00000136240	TN_cycling_40h	overall	Wald ratio	1	0.0873317	0.957599	1.00296	0.980017	0.40222
ENSG00000184752	TCM_16h	overall	Wald ratio	1	0.000488905	0.953078	0.986619	0.969703	0.0165236
ENSG00000185112	CD4_Memory_uns_0h	overall	Wald ratio	1	0.208525	0.969296	1.00683	0.987885	0.577347
ENSG00000144827	TEM_5d	overall	Wald ratio	1	0.508528	0.985275	1.03039	1.00758	0.793285
ENSG00000196562	CD4_Naive_stim_16h	overall	Wald ratio	1	0.102562	0.96051	1.00368	0.981858	0.41195
ENSG00000121310	TN_40h	overall	Wald ratio	1	0.0544858	0.960508	1.00038	0.980244	0.306664
ENSG00000139625	TEM_40h	overall	Wald ratio	1	0.655474	0.974348	1.01648	0.995193	0.860958
ENSG00000187624	CD4_Naive_stim_16h	overall	Wald ratio	1	0.500014	0.992538	1.01547	1.00394	0.793285
ENSG00000144827	CD4_Naive_stim_16h	overall	Wald ratio	1	0.793846	0.978239	1.01697	0.997415	0.943732
ENSG00000137806	TN_IFN_5d	overall	Wald ratio	1	0.327907	0.943826	1.0195	0.980935	0.699072
ENSG00000213619	TN_40h	overall	Wald ratio	1	0.85001	0.945192	1.04754	0.995052	0.965682
ENSG00000152944	TN_40h	overall	Wald ratio	1	0.646371	0.964461	1.02271	0.99316	0.855146
ENSG00000181649	CD4_Naive_stim_5d	overall	Wald ratio	1	0.176793	0.954791	1.00855	0.981303	0.556134
ENSG00000114648	TN_IFN_40h	overall	Wald ratio	1	0.0430163	1.00082	1.053	1.02658	0.267981
ENSG00000173113	CD4_Memory_stim_40h	overall	Wald ratio	1	0.0159664	1.01003	1.10187	1.05496	0.15141
ENSG00000167792	TCM_16h	overall	Wald ratio	1	0.984088	0.978781	1.02213	1.00022	0.998153
ENSG00000143653	CD4_Naive_stim_40h	overall	Wald ratio	1	0.90809	0.962118	1.03492	0.997854	0.974748
ENSG00000165948	TN_5d	overall	Wald ratio	1	0.831924	0.981306	1.02373	1.00229	0.962783
ENSG00000085871	TCM_40h	overall	Wald ratio	1	0.399687	0.991057	1.02278	1.00679	0.743513
ENSG00000047662	TCM_5d	overall	Wald ratio	1	0.0958749	0.997955	1.02549	1.01163	0.411411
ENSG00000173113	nTreg_16h	overall	Wald ratio	1	0.0374424	1.00177	1.06103	1.03098	0.248291
ENSG00000177106	TN_16h	overall	Wald ratio	1	0.123579	0.966943	1.00404	0.985319	0.45599
ENSG00000182551	CD4_Memory_stim_5d	overall	Wald ratio	1	0.888829	0.98259	1.02047	1.00135	0.968124
ENSG00000116288	CD4_Naive_stim_16h	overall	Wald ratio	1	0.106486	0.912749	1.00887	0.959608	0.422962
ENSG00000142794	TN_16h	overall	Wald ratio	1	0.623959	0.974541	1.01559	0.994853	0.845421
ENSG00000077984	TCM_0h	overall	Wald ratio	1	0.0269097	0.966134	0.997915	0.981896	0.201996
ENSG00000215845	TEM_40h	overall	Wald ratio	1	0.694573	0.969986	1.02051	0.994927	0.888993
ENSG00000198734	TN_cycling_40h	overall	Wald ratio	1	0.192809	0.954349	1.00946	0.98152	0.569124
ENSG00000240005	CD4_Naive_uns_0h	overall	Wald ratio	1	0.633385	0.986845	1.022	1.00427	0.847913
ENSG00000176974	CD4_Memory_uns_0h	overall	Wald ratio	1	0.112533	0.99649	1.03399	1.01507	0.436441
ENSG00000130517	CD4_Memory_stim_16h	overall	Wald ratio	1	0.195963	0.990805	1.04609	1.01807	0.571231
ENSG00000146386	TN_NFKB	overall	Wald ratio	1	0.0463569	0.966741	0.999725	0.983095	0.27958
ENSG00000110665	TEM_40h	overall	Wald ratio	1	0.00673215	1.00675	1.04282	1.02463	0.10374
ENSG00000267454	TN_40h	overall	Wald ratio	1	0.601922	0.966016	1.02024	0.992759	0.830253
ENSG00000177465	TN_IFN_5d	overall	Wald ratio	1	0.501619	0.981233	1.03947	1.00993	0.793285
ENSG00000229043	TCM_5d	overall	Wald ratio	1	0.00161168	0.945472	0.986996	0.966011	0.038614
ENSG00000182362	CD4_Memory_stim_16h	overall	Wald ratio	1	0.0274365	1.00288	1.04999	1.02616	0.20529
ENSG00000003402	CD4_Memory_stim_5d	overall	Wald ratio	1	0.516281	0.982875	1.03498	1.00859	0.793285
ENSG00000116830	CD4_Memory_stim_16h	overall	Wald ratio	1	0.172548	0.992377	1.04361	1.01767	0.550704
ENSG00000163931	CD4_Naive_stim_5d	overall	Wald ratio	1	0.524568	0.965234	1.0182	0.991365	0.793446
ENSG00000174574	TCM_16h	overall	Wald ratio	1	0.176434	0.95917	1.00768	0.983128	0.556134
ENSG00000119718	TCM_40h	overall	Wald ratio	1	0.00281155	0.925135	0.983967	0.954098	0.0585404
ENSG00000182871	TN_IFN_40h	overall	Wald ratio	1	0.697373	0.981485	1.01258	0.996911	0.890296
ENSG00000158234	CD4_Naive_stim_40h	overall	Wald ratio	1	0.0840794	0.959337	1.00262	0.98074	0.393985
ENSG00000116830	TCM_16h	overall	Wald ratio	1	0.172548	0.990863	1.05253	1.02123	0.550704
ENSG00000036448	TCM_5d	overall	Wald ratio	1	0.666185	0.987035	1.02063	1.00369	0.871145
ENSG00000158525	TN_0h	overall	Wald ratio	1	0.522155	0.990734	1.01851	1.00452	0.793285
ENSG00000189306	TCM_16h	overall	Wald ratio	1	0.47918	0.976819	1.01107	0.993798	0.793285
ENSG00000113658	TN_HSP_5d	overall	Wald ratio	1	0.0777696	0.961811	1.00205	0.981726	0.377415
ENSG00000259363	TN_40h	overall	Wald ratio	1	0.353073	0.942146	1.02151	0.981024	0.714072
ENSG00000182923	CD4_Naive_stim_40h	overall	Wald ratio	1	0.0150888	1.0073	1.07027	1.03831	0.15141
ENSG00000172543	TN_HSP_5d	overall	Wald ratio	1	0.190579	0.971021	1.00587	0.988294	0.568809
ENSG00000137106	CD4_Naive_stim_5d	overall	Wald ratio	1	0.873958	0.982404	1.01521	0.998672	0.965921
ENSG00000166839	nTreg_40h	overall	Wald ratio	1	0.0380688	1.00105	1.03791	1.01931	0.251491
ENSG00000057608	CD4_Memory_stim_5d	overall	Wald ratio	1	0.519748	0.978551	1.04382	1.01066	0.793285
ENSG00000033178	CD4_Memory_uns_0h	overall	Wald ratio	1	0.362161	0.958181	1.01573	0.986534	0.717994
ENSG00000173917	TN_40h	overall	Wald ratio	1	0.214353	0.99481	1.02346	1.00904	0.578109
ENSG00000100336	CD4_Memory_stim_5d	overall	Wald ratio	1	0.357057	0.971516	1.01048	0.990805	0.714727
ENSG00000168038	CD4_Naive_stim_40h	overall	Wald ratio	1	0.221113	0.994425	1.02446	1.00933	0.587729
ENSG00000138185	TEM_5d	overall	Wald ratio	1	0.258059	0.98162	1.00499	0.993235	0.636621
ENSG00000168038	TEM_40h	overall	Wald ratio	1	0.221113	0.99396	1.02653	1.01012	0.587729
ENSG00000126005	CD4_Naive_stim_40h	overall	Wald ratio	1	0.991028	0.977138	1.02367	1.00013	0.998212
ENSG00000013573	CD4_Memory_stim_16h	overall	Wald ratio	1	0.0645	0.99854	1.05127	1.02456	0.338009
ENSG00000160213	CD4_Naive_uns_0h	overall	Wald ratio	1	0.67671	0.986053	1.02187	1.0038	0.877202
ENSG00000079459	TN_0h	overall	Wald ratio	1	0.500894	0.980752	1.00954	0.995044	0.793285
ENSG00000240344	CD4_Naive_stim_16h	overall	Wald ratio	1	0.294565	0.993328	1.02233	1.00772	0.668293
ENSG00000143198	CD4_Memory_stim_5d	overall	Wald ratio	1	0.15336	0.95008	1.00808	0.978649	0.516249
ENSG00000237232	CD4_Naive_stim_40h	overall	Wald ratio	1	0.393212	0.980571	1.05117	1.01526	0.742858
ENSG00000079263	CD4_Naive_stim_16h	overall	Wald ratio	1	0.535149	0.980415	1.03883	1.0092	0.798167
ENSG00000134996	TCM_40h	overall	Wald ratio	1	0.481451	0.98699	1.02816	1.00737	0.793285
ENSG00000116138	CD4_Memory_uns_0h	overall	Wald ratio	1	0.0130032	1.00498	1.04302	1.02382	0.147809
ENSG00000111371	CD4_Naive_uns_0h	overall	Wald ratio	1	0.448196	0.978543	1.0503	1.01379	0.776325
ENSG00000170889	TN_5d	overall	Wald ratio	1	0.535539	0.986436	1.02663	1.00633	0.798167
ENSG00000229056	T_ER-stress_5d	overall	Wald ratio	1	0.504426	0.988428	1.02395	1.00603	0.793285
ENSG00000189306	TEM_40h	overall	Wald ratio	1	0.47918	0.975416	1.01175	0.993419	0.793285
ENSG00000172578	CD4_Naive_uns_0h	overall	Wald ratio	1	0.400972	0.986156	1.03546	1.01051	0.74437
ENSG00000189306	TCM_40h	overall	Wald ratio	1	0.47918	0.976262	1.01134	0.993648	0.793285
ENSG00000185414	TN_40h	overall	Wald ratio	1	0.779857	0.984218	1.01201	0.998017	0.93905
ENSG00000164008	TN_40h	overall	Wald ratio	1	0.921064	0.987455	1.01407	1.00067	0.977958
ENSG00000165410	TN_5d	overall	Wald ratio	1	0.126355	0.995553	1.0367	1.01592	0.45978
ENSG00000163380	CD4_Naive_stim_5d	overall	Wald ratio	1	0.35355	0.966438	1.01228	0.989093	0.714072
ENSG00000111581	TN_0h	overall	Wald ratio	1	0.926342	0.970381	1.03359	1.00149	0.978976
ENSG00000105193	TN_cycling_40h	overall	Wald ratio	1	0.956539	0.977127	1.02476	1.00066	0.988906
ENSG00000246366	TCM_5d	overall	Wald ratio	1	0.146754	0.994016	1.04105	1.01726	0.49912
ENSG00000158525	T_ER-stress_5d	overall	Wald ratio	1	0.522155	0.99	1.01999	1.00488	0.793285
ENSG00000100219	CD4_Naive_stim_40h	overall	Wald ratio	1	0.639225	0.976777	1.03901	1.00741	0.851812
ENSG00000134202	CD4_Memory_stim_16h	overall	Wald ratio	1	0.356219	0.983211	1.00611	0.994596	0.714072
ENSG00000110665	TN_cycling_5d	overall	Wald ratio	1	0.0108131	1.00585	1.04566	1.02556	0.131728
ENSG00000173917	nTreg_16h	overall	Wald ratio	1	0.0407085	1.00091	1.04294	1.02171	0.258906
ENSG00000183386	TN_cycling_40h	overall	Wald ratio	1	8.97960181660527e-14	1.08304	1.14645	1.11429	4.18808628726476e-11
ENSG00000234171	CD4_Naive_stim_16h	overall	Wald ratio	1	0.764123	0.971977	1.03946	1.00515	0.926836
ENSG00000159231	CD4_Naive_stim_5d	overall	Wald ratio	1	0.84781	0.980939	1.0237	1.00209	0.965682
ENSG00000189144	CD4_Memory_stim_16h	overall	Wald ratio	1	0.657718	0.966293	1.02188	0.993698	0.863298
ENSG00000204472	CD4_Naive_stim_5d	overall	Wald ratio	1	0.195608	0.960599	1.00826	0.984141	0.571123
ENSG00000100138	CD4_Memory_stim_5d	overall	Wald ratio	1	0.428356	0.978294	1.05307	1.01499	0.764417
ENSG00000269893	CD4_Naive_stim_16h	overall	Wald ratio	1	0.898989	0.986475	1.01562	1.00094	0.972527
ENSG00000035141	TN_40h	overall	Wald ratio	1	0.516095	0.96984	1.0155	0.992408	0.793285
ENSG00000221923	TCM_40h	overall	Wald ratio	1	0.534862	0.980626	1.01021	0.995306	0.798167
ENSG00000130303	TN_40h	overall	Wald ratio	1	0.0100046	1.00575	1.04312	1.02426	0.128725
ENSG00000184613	TN_0h	overall	Wald ratio	1	0.576244	0.968117	1.01819	0.992836	0.82162
ENSG00000196151	TN_40h	overall	Wald ratio	1	0.697865	0.986255	1.02089	1.00342	0.890452
ENSG00000125037	CD4_Naive_stim_40h	overall	Wald ratio	1	0.929913	0.937433	1.06084	0.997229	0.980649
ENSG00000168385	CD4_Memory_uns_0h	overall	Wald ratio	1	0.860197	0.979332	1.02532	1.00206	0.965921
ENSG00000184752	TEM_0h	overall	Wald ratio	1	0.000488905	0.968713	0.99113	0.979857	0.0165236
ENSG00000124587	TCM_16h	overall	Wald ratio	1	0.126116	0.996283	1.03065	1.01332	0.45978
ENSG00000272968	CD4_Memory_stim_40h	overall	Wald ratio	1	0.143089	0.961081	1.00576	0.983168	0.490713
ENSG00000257495	CD4_Naive_uns_0h	overall	Wald ratio	1	0.65226	0.976736	1.01485	0.995609	0.860334
ENSG00000214026	TN_40h	overall	Wald ratio	1	0.383092	0.977076	1.00895	0.992884	0.734278
ENSG00000134824	CD4_Naive_stim_5d	overall	Wald ratio	1	0.0652976	0.95127	1.00154	0.976079	0.339645
ENSG00000269343	CD4_Memory_uns_0h	overall	Wald ratio	1	0.175785	0.959904	1.00751	0.983421	0.556134
ENSG00000092203	CD4_Naive_stim_5d	overall	Wald ratio	1	0.0131809	0.934924	0.992166	0.96312	0.148015
ENSG00000135778	CD4_Naive_uns_0h	overall	Wald ratio	1	0.919993	0.982554	1.01601	0.999142	0.977413
ENSG00000172543	CD4_Memory_uns_0h	overall	Wald ratio	1	0.190579	0.97546	1.00496	0.990101	0.568809
ENSG00000184752	TEM_LA	overall	Wald ratio	1	0.000488905	0.94289	0.983652	0.963055	0.0165236
ENSG00000160124	T_ER-stress_5d	overall	Wald ratio	1	0.0461874	1.00024	1.02808	1.01406	0.27958
ENSG00000165948	TN_40h	overall	Wald ratio	1	0.394826	0.987293	1.03294	1.00986	0.742858
ENSG00000105193	TN_40h	overall	Wald ratio	1	0.956539	0.973033	1.02932	1.00078	0.988906
ENSG00000160194	CD4_Naive_stim_40h	overall	Wald ratio	1	0.510497	0.991268	1.01779	1.00444	0.793285
ENSG00000135541	CD4_Memory_stim_40h	overall	Wald ratio	1	0.0308092	0.907036	0.995285	0.950136	0.222897
ENSG00000100564	CD4_Naive_stim_5d	overall	Wald ratio	1	0.117457	0.957688	1.00485	0.980985	0.446591
ENSG00000124614	CD4_Naive_stim_5d	overall	Wald ratio	1	0.340467	0.991327	1.02553	1.00828	0.706534
ENSG00000146386	CD4_Naive_stim_40h	overall	Wald ratio	1	0.0463569	0.929851	0.999409	0.964003	0.27958
ENSG00000158161	CD4_Naive_stim_16h	overall	Wald ratio	1	0.159375	0.995488	1.02793	1.01158	0.525689
ENSG00000188732	CD4_Naive_stim_5d	overall	Wald ratio	1	0.999186	0.976731	1.02385	1.00001	0.999492
ENSG00000085063	CD4_Naive_stim_16h	overall	Wald ratio	1	0.962685	0.978192	1.0234	1.00054	0.990233
ENSG00000104883	CD4_Naive_stim_40h	overall	Wald ratio	1	0.576105	0.97544	1.01392	0.994496	0.82162
ENSG00000130775	CD4_Naive_stim_40h	overall	Wald ratio	1	0.720362	0.981535	1.01296	0.997126	0.902854
ENSG00000130775	CD4_Naive_stim_5d	overall	Wald ratio	1	0.518525	0.980357	1.01006	0.995096	0.793285
ENSG00000196683	CD4_Memory_stim_5d	overall	Wald ratio	1	0.0234775	1.00401	1.05684	1.03008	0.184019
ENSG00000173272	CD4_Naive_stim_16h	overall	Wald ratio	1	0.849877	0.984456	1.01299	0.998621	0.965682
ENSG00000131634	CD4_Naive_stim_16h	overall	Wald ratio	1	0.305754	0.919659	1.02661	0.971665	0.674568
ENSG00000265148	TN_16h	overall	Wald ratio	1	0.000368812	0.941888	0.982785	0.96212	0.0145775
ENSG00000249859	TEM_0h	overall	Wald ratio	1	0.506104	0.986631	1.02766	1.00693	0.793285
ENSG00000122188	TCM_16h	overall	Wald ratio	1	0.202009	0.992105	1.0382	1.01489	0.577347
ENSG00000100376	CD4_Naive_stim_16h	overall	Wald ratio	1	0.003534	0.96711	0.993459	0.980196	0.0657549
ENSG00000248019	CD4_Naive_uns_0h	overall	Wald ratio	1	0.377976	0.988933	1.02976	1.00914	0.734278
ENSG00000158525	TEM_5d	overall	Wald ratio	1	0.522155	0.991254	1.01745	1.00427	0.793285
ENSG00000127399	TN_16h	overall	Wald ratio	1	0.935988	0.986157	1.01293	0.999451	0.981956
ENSG00000047662	T_ER-stress_5d	overall	Wald ratio	1	0.0933912	0.997582	1.0317	1.0145	0.411411
ENSG00000211812	CD4_Naive_stim_40h	overall	Wald ratio	1	0.495872	0.985769	1.03004	1.00766	0.793285
ENSG00000198734	CD4_Memory_stim_16h	overall	Wald ratio	1	0.192809	0.94574	1.01131	0.977976	0.569124
ENSG00000180398	TCM_16h	overall	Wald ratio	1	0.593448	0.978209	1.01268	0.995295	0.823994
ENSG00000133835	CD4_Memory_stim_16h	overall	Wald ratio	1	0.459165	0.985166	1.03364	1.00911	0.784608
ENSG00000165948	TN_16h	overall	Wald ratio	1	0.68317	0.965654	1.02317	0.993995	0.882633
ENSG00000198625	CD4_Memory_stim_5d	overall	Wald ratio	1	0.97462	0.964171	1.03841	1.0006	0.99348
ENSG00000149273	TN_0h	overall	Wald ratio	1	0.469974	0.960216	1.0189	0.989125	0.789603
ENSG00000137288	CD4_Memory_stim_16h	overall	Wald ratio	1	0.27305	0.945882	1.01585	0.980243	0.661176
ENSG00000134824	CD4_Memory_stim_40h	overall	Wald ratio	1	0.0967956	0.972263	1.00233	0.987182	0.411411
ENSG00000168385	TM_ER-stress_40h	overall	Wald ratio	1	0.451978	0.984262	1.03626	1.00993	0.779019
ENSG00000164978	CD4_Naive_stim_40h	overall	Wald ratio	1	0.787185	0.985493	1.01947	1.00234	0.943651
ENSG00000146707	TEM_5d	overall	Wald ratio	1	0.477678	0.978069	1.01044	0.99412	0.793285
ENSG00000274979	TEM_0h	overall	Wald ratio	1	0.196318	0.962164	1.00795	0.984792	0.572028
ENSG00000160284	CD4_Naive_stim_16h	overall	Wald ratio	1	0.000785349	1.01387	1.05379	1.03363	0.02338
ENSG00000100075	TEM_40h	overall	Wald ratio	1	0.343416	0.987302	1.03738	1.01203	0.706534
ENSG00000144746	TN_0h	overall	Wald ratio	1	0.225005	0.985204	1.0654	1.02452	0.590228
ENSG00000179344	TN_HSP_5d	overall	Wald ratio	1	0.506879	0.973438	1.01339	0.993213	0.793285
ENSG00000031691	CD4_Memory_stim_40h	overall	Wald ratio	1	0.604802	0.97612	1.04239	1.00871	0.831275
ENSG00000185324	TCM_40h	overall	Wald ratio	1	0.0158669	1.00317	1.03111	1.01704	0.15141
ENSG00000179057	TN_HSP_5d	overall	Wald ratio	1	0.865586	0.980732	1.0165	0.998454	0.965921
ENSG00000163468	CD4_Naive_stim_5d	overall	Wald ratio	1	0.313008	0.983918	1.05191	1.01735	0.679852
ENSG00000164308	CD4_Naive_uns_0h	overall	Wald ratio	1	0.993365	0.98924	1.01078	0.999954	0.998212
ENSG00000204472	TN_16h	overall	Wald ratio	1	0.373736	0.990195	1.02658	1.00822	0.729019
ENSG00000115956	TEM_40h	overall	Wald ratio	1	0.0478678	0.931547	0.999666	0.965006	0.285382
ENSG00000130775	TEM_HLApositive_40h	overall	Wald ratio	1	0.164551	0.958915	1.00716	0.982744	0.538084
ENSG00000197728	nTreg_0h	overall	Wald ratio	1	0.596677	0.984399	1.02773	1.00583	0.823994
ENSG00000160201	TN_HSP_5d	overall	Wald ratio	1	0.0336165	1.00336	1.0867	1.0442	0.23852
ENSG00000134202	CD4_Naive_stim_40h	overall	Wald ratio	1	0.356219	0.983105	1.00615	0.994561	0.714072
ENSG00000164308	TN_cycling_5d	overall	Wald ratio	1	0.993365	0.987716	1.01233	0.999948	0.998212
ENSG00000104518	TN_40h	overall	Wald ratio	1	0.18717	0.991905	1.04245	1.01686	0.568809
ENSG00000136238	TEM_5d	overall	Wald ratio	1	0.100828	0.995348	1.05401	1.02426	0.41195
ENSG00000103707	CD4_Naive_stim_40h	overall	Wald ratio	1	0.175234	0.992179	1.04401	1.01777	0.556134
ENSG00000148290	CD4_Naive_stim_5d	overall	Wald ratio	1	0.404102	0.984493	1.03956	1.01165	0.747314
ENSG00000198771	CD4_Naive_stim_5d	overall	Wald ratio	1	0.0123425	1.01007	1.08595	1.04732	0.141787
ENSG00000169255	TN_5d	overall	Wald ratio	1	0.510337	0.969184	1.06499	1.01596	0.793285
ENSG00000244752	T_ER-stress_5d	overall	Wald ratio	1	0.582171	0.990222	1.01765	1.00384	0.823994
ENSG00000112667	TCM_16h	overall	Wald ratio	1	0.291182	0.982584	1.06033	1.02072	0.666824
ENSG00000234745	TN_HSP_5d	overall	Wald ratio	1	0.291128	0.978594	1.00651	0.992454	0.666824
ENSG00000171067	TN_16h	overall	Wald ratio	1	0.997771	0.981547	1.01875	0.999973	0.999492
ENSG00000129422	CD4_Naive_stim_16h	overall	Wald ratio	1	0.588709	0.969974	1.01745	0.99343	0.823994
ENSG00000181649	TN_IFN_5d	overall	Wald ratio	1	0.168434	0.957424	1.00763	0.982205	0.543026
ENSG00000070770	TN_5d	overall	Wald ratio	1	0.419951	0.988802	1.02738	1.0079	0.760834
ENSG00000121716	CD4_Naive_stim_5d	overall	Wald ratio	1	0.00145242	1.01261	1.05407	1.03313	0.0362897
ENSG00000185112	TN_0h	overall	Wald ratio	1	0.287354	0.96963	1.00918	0.989208	0.666824
ENSG00000042493	TN_0h	overall	Wald ratio	1	0.55992	0.986006	1.02637	1.00598	0.813034
ENSG00000033178	CD4_Naive_stim_5d	overall	Wald ratio	1	0.799185	0.981494	1.02455	1.00279	0.945092
ENSG00000180104	TN_16h	overall	Wald ratio	1	0.0394403	1.00065	1.02655	1.01351	0.252728
ENSG00000120915	TN_5d	overall	Wald ratio	1	0.542203	0.95933	1.02206	0.9902	0.799105
ENSG00000089693	CD4_Memory_stim_40h	overall	Wald ratio	1	0.0635247	0.994878	1.20621	1.09546	0.334855
ENSG00000197728	CD4_Naive_stim_5d	overall	Wald ratio	1	0.596677	0.98435	1.02782	1.00585	0.823994
ENSG00000115866	TCM_40h	overall	Wald ratio	1	8.48636925064679e-05	1.0296	1.09114	1.05993	0.00587828
ENSG00000272211	TN_0h	overall	Wald ratio	1	0.463631	0.981122	1.00872	0.994827	0.785176
ENSG00000204592	TN_NFKB	overall	Wald ratio	1	6.09492979062323e-05	1.01868	1.05538	1.03687	0.00479103
ENSG00000175334	TN_16h	overall	Wald ratio	1	0.698025	0.975608	1.01667	0.995928	0.890452
ENSG00000090487	CD4_Naive_stim_16h	overall	Wald ratio	1	0.175234	0.992389	1.0428	1.01728	0.556134
ENSG00000206503	TCM_40h	overall	Wald ratio	1	0.00128711	0.962594	0.990776	0.976583	0.0350375
ENSG00000197928	TN_16h	overall	Wald ratio	1	0.265685	0.969126	1.00868	0.988705	0.649225
ENSG00000105829	TN_40h	overall	Wald ratio	1	0.784289	0.964342	1.02779	0.99556	0.942231
ENSG00000183386	TN_16h	overall	Wald ratio	1	8.97960181660527e-14	1.05552	1.097	1.07606	4.18808628726476e-11
ENSG00000175575	TN_40h	overall	Wald ratio	1	0.122592	0.99599	1.03442	1.01502	0.454026
ENSG00000166451	CD4_Naive_stim_40h	overall	Wald ratio	1	0.0176138	1.00835	1.09103	1.04887	0.158388
ENSG00000197345	CD4_Naive_stim_5d	overall	Wald ratio	1	0.00708726	1.00453	1.02909	1.01673	0.105048
ENSG00000117533	CD4_Naive_uns_0h	overall	Wald ratio	1	0.138948	0.996356	1.02649	1.01131	0.486527
ENSG00000103381	CD4_Naive_stim_5d	overall	Wald ratio	1	0.489464	0.986716	1.02834	1.00731	0.793285
ENSG00000131981	TN_cycling_40h	overall	Wald ratio	1	0.0555593	0.956912	1.00052	0.978472	0.307134
ENSG00000141698	TN_40h	overall	Wald ratio	1	0.508945	0.98095	1.00958	0.995164	0.793285
ENSG00000099940	T_ER-stress_5d	overall	Wald ratio	1	0.444261	0.968145	1.0143	0.990953	0.771611
ENSG00000204977	CD4_Memory_uns_0h	overall	Wald ratio	1	0.52308	0.981587	1.03722	1.00902	0.793446
ENSG00000168883	TN_40h	overall	Wald ratio	1	0.218009	0.986086	1.06334	1.02399	0.581874
ENSG00000133106	T_ER-stress_5d	overall	Wald ratio	1	0.84195	0.970762	1.02449	0.997264	0.96501
ENSG00000160124	TN_40h	overall	Wald ratio	1	0.0461874	1.0002	1.02378	1.01192	0.27958
ENSG00000141698	CD4_Naive_stim_40h	overall	Wald ratio	1	0.508945	0.977931	1.01113	0.994391	0.793285
ENSG00000173917	TM_ER-stress_40h	overall	Wald ratio	1	0.410477	0.986409	1.03406	1.00996	0.754122
ENSG00000171530	CD4_Naive_stim_5d	overall	Wald ratio	1	0.360086	0.960763	1.01465	0.98734	0.717914
ENSG00000125818	TN_16h	overall	Wald ratio	1	0.00750747	0.946114	0.991507	0.968545	0.108269
ENSG00000165898	CD4_Memory_stim_40h	overall	Wald ratio	1	0.906713	0.908517	1.08884	0.994602	0.974748
ENSG00000134324	CD4_Memory_uns_0h	overall	Wald ratio	1	0.171456	0.992642	1.04235	1.01719	0.548472
ENSG00000230148	CD4_Naive_stim_40h	overall	Wald ratio	1	0.214353	0.991365	1.03941	1.0151	0.578109
ENSG00000175611	CD4_Memory_stim_5d	overall	Wald ratio	1	0.18902	0.973552	1.00531	0.989303	0.568809
ENSG00000106355	CD4_Memory_stim_16h	overall	Wald ratio	1	0.928562	0.927638	1.0858	1.00361	0.980649
ENSG00000133731	CD4_Naive_stim_16h	overall	Wald ratio	1	0.424511	0.981683	1.04489	1.01279	0.762637
ENSG00000155542	CD4_Memory_stim_16h	overall	Wald ratio	1	0.931389	0.982332	1.01965	1.00082	0.980734
ENSG00000105939	TCM_5d	overall	Wald ratio	1	0.207411	0.966413	1.00745	0.986716	0.577347
ENSG00000139192	TN_0h	overall	Wald ratio	1	0.778977	0.983293	1.02273	1.00282	0.93905
ENSG00000158234	TN_40h	overall	Wald ratio	1	0.0840794	0.96253	1.00241	0.982268	0.393985
ENSG00000149218	CD4_Naive_uns_0h	overall	Wald ratio	1	0.136423	0.9592	1.0057	0.982176	0.482396
ENSG00000246174	CD4_Memory_uns_0h	overall	Wald ratio	1	0.986266	0.983238	1.01735	1.00015	0.998212
ENSG00000274979	CD4_Naive_uns_0h	overall	Wald ratio	1	0.0787098	0.965119	1.00193	0.983351	0.378196
ENSG00000142856	TCM_40h	overall	Wald ratio	1	0.624752	0.969271	1.01892	0.993786	0.845421
ENSG00000166002	TCM_40h	overall	Wald ratio	1	0.166393	0.948196	1.00921	0.978226	0.5395
ENSG00000047662	CD4_Memory_uns_0h	overall	Wald ratio	1	0.0958749	0.998128	1.02331	1.01064	0.411411
ENSG00000118640	TN_40h	overall	Wald ratio	1	0.575775	0.966077	1.01937	0.992365	0.82162
ENSG00000183172	CD4_Naive_stim_16h	overall	Wald ratio	1	0.0772129	0.99867	1.02604	1.01226	0.376535
ENSG00000204644	TN_IFN_40h	overall	Wald ratio	1	0.000167222	1.01228	1.03949	1.02579	0.00879613
ENSG00000141127	TEM_5d	overall	Wald ratio	1	0.449416	0.986475	1.03121	1.00859	0.776552
ENSG00000105939	TCM_16h	overall	Wald ratio	1	0.358012	0.979105	1.00766	0.993281	0.715411
ENSG00000182247	CD4_Naive_stim_5d	overall	Wald ratio	1	0.0921429	0.967395	1.00251	0.984797	0.411411
ENSG00000079459	CD4_Naive_uns_0h	overall	Wald ratio	1	0.500894	0.98058	1.00963	0.994999	0.793285
ENSG00000237651	CD4_Memory_stim_40h	overall	Wald ratio	1	0.0795714	0.960716	1.00223	0.981256	0.379469
ENSG00000187624	CD4_Memory_uns_0h	overall	Wald ratio	1	0.500014	0.992099	1.01639	1.00417	0.793285
ENSG00000152219	CD4_Memory_stim_5d	overall	Wald ratio	1	0.0149604	1.00528	1.05005	1.02742	0.15141
ENSG00000146109	TN_cycling_40h	overall	Wald ratio	1	0.0075831	1.02286	1.1588	1.08871	0.108269
ENSG00000180104	CD4_Memory_stim_16h	overall	Wald ratio	1	0.111283	0.997277	1.02671	1.01189	0.435422
ENSG00000160194	nTreg_40h	overall	Wald ratio	1	0.510497	0.988439	1.02366	1.00589	0.793285
ENSG00000160124	CD4_Memory_stim_16h	overall	Wald ratio	1	0.0461874	1.00023	1.02763	1.01384	0.27958
ENSG00000135541	CD4_Naive_stim_5d	overall	Wald ratio	1	0.00936674	0.937112	0.990945	0.963652	0.126019
ENSG00000174574	CD4_Naive_stim_16h	overall	Wald ratio	1	0.968487	0.976196	1.0254	1.0005	0.993335
ENSG00000188186	CD4_Memory_stim_40h	overall	Wald ratio	1	0.386008	0.963618	1.10058	1.02983	0.738651
ENSG00000035141	CD4_Naive_stim_16h	overall	Wald ratio	1	0.555588	0.916172	1.04819	0.979962	0.809218
ENSG00000136982	CD4_Memory_stim_40h	overall	Wald ratio	1	0.669866	0.95306	1.07768	1.01345	0.873673
ENSG00000101236	CD4_Memory_stim_5d	overall	Wald ratio	1	0.0937125	0.949256	1.00407	0.97628	0.411411
ENSG00000086062	TN_0h	overall	Wald ratio	1	0.0785301	0.998551	1.02723	1.01279	0.378196
ENSG00000151552	TCM_16h	overall	Wald ratio	1	0.69789	0.967346	1.02247	0.994527	0.890452
ENSG00000166796	TM_ER-stress_40h	overall	Wald ratio	1	0.521785	0.990749	1.01849	1.00452	0.793285
ENSG00000131979	TN_16h	overall	Wald ratio	1	0.142478	0.993691	1.04494	1.01899	0.490297
ENSG00000060069	CD4_Memory_stim_5d	overall	Wald ratio	1	0.0236482	0.955319	0.996728	0.975804	0.184019
ENSG00000180992	TCM_40h	overall	Wald ratio	1	0.584577	0.985603	1.02605	1.00563	0.823994
ENSG00000139344	CD4_Memory_stim_40h	overall	Wald ratio	1	0.704986	0.987909	1.01815	1.00292	0.894143
ENSG00000204592	TN_cycling_40h	overall	Wald ratio	1	6.09492979062323e-05	1.02835	1.08484	1.05622	0.00479103
ENSG00000149218	CD4_Naive_stim_5d	overall	Wald ratio	1	0.136423	0.946598	1.00752	0.976583	0.482396
ENSG00000101224	CD4_Memory_uns_0h	overall	Wald ratio	1	0.769995	0.973329	1.03719	1.00475	0.931503
ENSG00000084072	CD4_Naive_stim_5d	overall	Wald ratio	1	0.00455462	0.958553	0.992291	0.975277	0.0806686
ENSG00000124299	TN_40h	overall	Wald ratio	1	0.349284	0.987923	1.03496	1.01117	0.71014
ENSG00000119718	CD4_Naive_stim_16h	overall	Wald ratio	1	0.00281155	0.890734	0.976254	0.932514	0.0585404
ENSG00000173113	CD4_Naive_uns_0h	overall	Wald ratio	1	0.0159664	1.00425	1.04206	1.02298	0.15141
ENSG00000100348	TN_40h	overall	Wald ratio	1	0.559502	0.964431	1.06922	1.01547	0.812597
ENSG00000117226	TN_IFN_5d	overall	Wald ratio	1	0.411142	0.971978	1.07194	1.02074	0.755145
ENSG00000158747	TN_IFN_5d	overall	Wald ratio	1	0.0665275	0.998783	1.03761	1.01801	0.343235
ENSG00000124570	CD4_Naive_stim_16h	overall	Wald ratio	1	0.224686	0.991902	1.03521	1.01332	0.589832
ENSG00000104341	TN_40h	overall	Wald ratio	1	0.974877	0.979608	1.0215	1.00034	0.99348
ENSG00000171067	CD4_Memory_stim_16h	overall	Wald ratio	1	0.997771	0.976274	1.02423	0.999966	0.999492
ENSG00000103479	TN_0h	overall	Wald ratio	1	0.177187	0.992191	1.04341	1.01748	0.557123
ENSG00000132507	TCM_0h	overall	Wald ratio	1	0.100648	0.96604	1.00306	0.984375	0.41195
ENSG00000204642	CD4_Naive_stim_5d	overall	Wald ratio	1	0.243611	0.983933	1.06585	1.02407	0.616643
ENSG00000246366	CD4_Naive_stim_16h	overall	Wald ratio	1	0.197877	0.993737	1.03081	1.0121	0.573467
ENSG00000105939	CD4_Naive_stim_5d	overall	Wald ratio	1	0.400026	0.976325	1.00961	0.992828	0.743513
ENSG00000172469	CD4_Memory_stim_16h	overall	Wald ratio	1	0.112239	0.996005	1.03894	1.01724	0.436441
ENSG00000130511	TN_40h	overall	Wald ratio	1	0.157536	0.989051	1.07031	1.02888	0.52482
ENSG00000260708	TN_40h	overall	Wald ratio	1	0.397078	0.980983	1.00764	0.994224	0.742858
ENSG00000186230	CD4_Memory_stim_16h	overall	Wald ratio	1	0.173383	0.972149	1.0051	0.988489	0.55186
ENSG00000204822	TN_0h	overall	Wald ratio	1	0.725897	0.982515	1.02565	1.00385	0.905838
ENSG00000146386	TN_16h	overall	Wald ratio	1	0.0463569	0.968114	0.999737	0.983798	0.27958
ENSG00000115446	CD4_Naive_stim_40h	overall	Wald ratio	1	0.55677	0.986064	1.02639	1.00603	0.8093
ENSG00000101181	CD4_Naive_stim_40h	overall	Wald ratio	1	0.0395204	1.00058	1.0237	1.01207	0.252728
ENSG00000251022	TN_0h	overall	Wald ratio	1	0.909147	0.98362	1.01873	1.00102	0.974748
ENSG00000143924	TCM_0h	overall	Wald ratio	1	0.402817	0.985349	1.03743	1.01105	0.745728
ENSG00000198586	CD4_Naive_stim_16h	overall	Wald ratio	1	0.846118	0.977913	1.02762	1.00246	0.965218
ENSG00000154642	CD4_Naive_stim_16h	overall	Wald ratio	1	0.426564	0.969436	1.01321	0.991082	0.762637
ENSG00000267838	CD4_Memory_uns_0h	overall	Wald ratio	1	0.667569	0.982809	1.01117	0.996888	0.871815
ENSG00000116679	CD4_Memory_stim_40h	overall	Wald ratio	1	0.488311	0.942761	1.13136	1.03276	0.793285
ENSG00000278311	TN_16h	overall	Wald ratio	1	0.938866	0.973609	1.02935	1.00109	0.981956
ENSG00000131196	TN_0h	overall	Wald ratio	1	0.0405114	1.00115	1.05354	1.02701	0.257887
ENSG00000197728	TEM_HLApositive_40h	overall	Wald ratio	1	0.596677	0.982476	1.03123	1.00656	0.823994
ENSG00000175643	TCM_5d	overall	Wald ratio	1	0.467901	0.983155	1.03767	1.01004	0.78802
ENSG00000160194	CD4_Naive_stim_16h	overall	Wald ratio	1	0.510497	0.989499	1.02145	1.00535	0.793285
ENSG00000099977	TN_IFN_40h	overall	Wald ratio	1	0.70881	0.973277	1.01859	0.995674	0.894773
ENSG00000100376	TN_LA	overall	Wald ratio	1	0.003534	0.952807	0.990559	0.971499	0.0657549
ENSG00000136717	TN_HSP_5d	overall	Wald ratio	1	0.721922	0.973203	1.01899	0.995835	0.902854
ENSG00000037757	TN_16h	overall	Wald ratio	1	0.997276	0.980171	1.02016	0.999965	0.999492
ENSG00000146574	CD4_Memory_stim_16h	overall	Wald ratio	1	0.394486	0.981633	1.00734	0.994401	0.742858
ENSG00000160124	TCM_0h	overall	Wald ratio	1	0.263687	0.992496	1.02791	1.01005	0.645923
ENSG00000158525	TN_HSP_5d	overall	Wald ratio	1	0.556367	0.99099	1.01696	1.00389	0.809218
ENSG00000186230	TN_cycling_40h	overall	Wald ratio	1	0.224045	0.96847	1.00754	0.987809	0.589832
ENSG00000166750	CD4_Naive_uns_0h	overall	Wald ratio	1	0.734723	0.943294	1.04203	0.991432	0.91234
ENSG00000114054	TCM_40h	overall	Wald ratio	1	0.153649	0.992713	1.04755	1.01976	0.516249
ENSG00000108592	CD4_Memory_stim_40h	overall	Wald ratio	1	0.0494053	1.00017	1.14037	1.06797	0.287076
ENSG00000161929	CD4_Naive_uns_0h	overall	Wald ratio	1	0.411517	0.960765	1.01652	0.988251	0.755156
ENSG00000214026	TN_cycling_40h	overall	Wald ratio	1	0.383092	0.970514	1.01156	0.990825	0.734278
ENSG00000047662	TEM_5d	overall	Wald ratio	1	0.0958749	0.997923	1.0259	1.01182	0.411411
ENSG00000083845	TN_IFN_40h	overall	Wald ratio	1	0.279484	0.961852	1.14414	1.04904	0.666824
ENSG00000189171	CD4_Naive_stim_5d	overall	Wald ratio	1	0.979056	0.982687	1.01715	0.999769	0.996284
ENSG00000143353	CD4_Naive_stim_40h	overall	Wald ratio	1	0.793021	0.971894	1.03803	1.00442	0.943732
ENSG00000196683	TN_IFN_5d	overall	Wald ratio	1	0.0234775	1.00273	1.03841	1.02041	0.184019
ENSG00000159231	TN_IFN_5d	overall	Wald ratio	1	0.84781	0.981426	1.02308	1.00204	0.965682
ENSG00000196562	CD4_Memory_stim_5d	overall	Wald ratio	1	0.102562	0.957819	1.00394	0.980606	0.41195
ENSG00000267080	CD4_Naive_stim_5d	overall	Wald ratio	1	0.3388	0.991662	1.02463	1.00801	0.706534
ENSG00000251022	TEM_16h	overall	Wald ratio	1	0.909147	0.978138	1.02515	1.00137	0.974748
ENSG00000159461	CD4_Naive_uns_0h	overall	Wald ratio	1	0.88056	0.98233	1.02101	1.00148	0.965953
ENSG00000173917	CD4_Memory_uns_0h	overall	Wald ratio	1	0.214353	0.994268	1.02595	1.00999	0.578109
ENSG00000176974	TCM_40h	overall	Wald ratio	1	0.112533	0.994528	1.05355	1.02361	0.436441
ENSG00000029639	TN_cycling_40h	overall	Wald ratio	1	0.463921	0.979977	1.00926	0.994513	0.785278
ENSG00000143537	TCM_5d	overall	Wald ratio	1	0.0103687	1.00881	1.06801	1.03799	0.129271
ENSG00000168653	CD4_Naive_stim_16h	overall	Wald ratio	1	0.206696	0.990804	1.04362	1.01687	0.577347
ENSG00000247572	TN_0h	overall	Wald ratio	1	0.0580029	0.999257	1.04554	1.02213	0.313592
ENSG00000119969	TN_0h	overall	Wald ratio	1	0.13891	0.996297	1.02693	1.0115	0.486527
ENSG00000114850	TN_40h	overall	Wald ratio	1	0.00792797	1.00948	1.06462	1.03668	0.112041
ENSG00000136240	CD4_Naive_uns_0h	overall	Wald ratio	1	0.0873317	0.973614	1.00183	0.987619	0.40222
ENSG00000101442	TCM_5d	overall	Wald ratio	1	0.993665	0.980393	1.01984	0.99992	0.998212
ENSG00000160221	TM_ER-stress_40h	overall	Wald ratio	1	0.397691	0.981799	1.00732	0.994478	0.742858
ENSG00000198130	TN_cycling_40h	overall	Wald ratio	1	0.656935	0.977011	1.03757	1.00684	0.862598
ENSG00000136238	TN_IFN_5d	overall	Wald ratio	1	0.666459	0.982812	1.02748	1.0049	0.871341
ENSG00000178607	CD4_Memory_uns_0h	overall	Wald ratio	1	0.621923	0.967988	1.01965	0.993481	0.845013
ENSG00000144362	CD4_Memory_stim_40h	overall	Wald ratio	1	0.745884	0.975527	1.0179	0.996491	0.919044
ENSG00000137106	TN_IFN_40h	overall	Wald ratio	1	0.873958	0.978801	1.01839	0.998397	0.965921
ENSG00000186468	CD4_Memory_stim_5d	overall	Wald ratio	1	0.00683948	0.922446	0.987197	0.954272	0.104896
ENSG00000134809	TEM_16h	overall	Wald ratio	1	0.371823	0.970589	1.0831	1.0253	0.72824
ENSG00000170074	T_ER-stress_5d	overall	Wald ratio	1	0.203143	0.965964	1.00739	0.98646	0.577347
ENSG00000240344	CD4_Naive_stim_5d	overall	Wald ratio	1	0.294565	0.994143	1.01957	1.00678	0.668293
ENSG00000149218	TN_HSP_5d	overall	Wald ratio	1	0.254395	0.965535	1.00932	0.987187	0.631788
ENSG00000131507	TN_16h	overall	Wald ratio	1	0.936686	0.976082	1.02257	0.999058	0.981956
ENSG00000151725	CD4_Naive_stim_40h	overall	Wald ratio	1	0.209211	0.989898	1.04745	1.01827	0.577347
ENSG00000166796	TN_IFN_40h	overall	Wald ratio	1	0.521785	0.991157	1.01766	1.00432	0.793285
ENSG00000139044	TN_cycling_5d	overall	Wald ratio	1	0.203577	0.995685	1.0205	1.00802	0.577347
ENSG00000182310	TN_40h	overall	Wald ratio	1	0.505687	0.974922	1.0126	0.993582	0.793285
ENSG00000170222	TN_0h	overall	Wald ratio	1	0.0185697	1.0046	1.0515	1.02778	0.163825
ENSG00000163319	TN_40h	overall	Wald ratio	1	0.50595	0.967892	1.01623	0.991765	0.793285
ENSG00000185808	TEM_40h	overall	Wald ratio	1	0.312193	0.944419	1.01844	0.980733	0.679852
ENSG00000138767	TEM_5d	overall	Wald ratio	1	0.253987	0.990607	1.03636	1.01323	0.630999
ENSG00000245954	TEM_40h	overall	Wald ratio	1	0.695726	0.978979	1.01428	0.996472	0.889619
ENSG00000277791	TCM_16h	overall	Wald ratio	1	0.0556231	0.938874	1.00075	0.969318	0.307134
ENSG00000158525	CD4_Naive_stim_40h	overall	Wald ratio	1	0.522155	0.990338	1.01931	1.00472	0.793285
ENSG00000069974	TCM_40h	overall	Wald ratio	1	0.693095	0.965367	1.02371	0.99411	0.888726
ENSG00000099940	CD4_Naive_stim_40h	overall	Wald ratio	1	0.379388	0.961704	1.01498	0.987983	0.734278
ENSG00000162620	TN_cycling_40h	overall	Wald ratio	1	0.342818	0.986329	1.04038	1.01299	0.706534
ENSG00000079263	TN_40h	overall	Wald ratio	1	0.0475681	1.00023	1.04409	1.02192	0.284676
ENSG00000158525	TN_cycling_40h	overall	Wald ratio	1	0.522155	0.990172	1.01964	1.0048	0.793285
ENSG00000164111	TEM_40h	overall	Wald ratio	1	0.0374401	1.00156	1.05362	1.02726	0.248291
ENSG00000139625	CD4_Memory_stim_5d	overall	Wald ratio	1	0.655474	0.979197	1.01331	0.996109	0.860958
ENSG00000164253	TCM_5d	overall	Wald ratio	1	0.11987	0.994375	1.05022	1.02192	0.448952
ENSG00000163599	nTreg_16h	overall	Wald ratio	1	0.0052904	1.0161	1.09586	1.05523	0.0887569
ENSG00000036448	TN_5d	overall	Wald ratio	1	0.859175	0.983614	1.01387	0.99863	0.965921
ENSG00000204472	TN_5d	overall	Wald ratio	1	0.195608	0.950774	1.01038	0.980125	0.571123
ENSG00000268516	CD4_Memory_stim_5d	overall	Wald ratio	1	0.120543	0.991846	1.07312	1.03168	0.44929
ENSG00000198734	CD4_Naive_stim_40h	overall	Wald ratio	1	0.192809	0.964041	1.00741	0.985487	0.569124
ENSG00000173660	TCM_40h	overall	Wald ratio	1	0.118655	0.948233	1.00605	0.976714	0.448892
ENSG00000126432	CD4_Memory_stim_16h	overall	Wald ratio	1	0.0159664	1.00606	1.06042	1.03288	0.15141
ENSG00000273611	CD4_Naive_stim_40h	overall	Wald ratio	1	0.938866	0.987681	1.0135	1.0005	0.981956
ENSG00000111371	CD4_Naive_stim_40h	overall	Wald ratio	1	0.498137	0.979362	1.04381	1.01108	0.793285
ENSG00000187231	CD4_Memory_uns_0h	overall	Wald ratio	1	0.163818	0.972576	1.00472	0.988517	0.537558
ENSG00000160221	TCM_40h	overall	Wald ratio	1	0.397691	0.983349	1.00669	0.994951	0.742858
ENSG00000161618	CD4_Naive_stim_40h	overall	Wald ratio	1	0.00754928	0.932142	0.989262	0.960278	0.108269
ENSG00000157873	CD4_Memory_stim_5d	overall	Wald ratio	1	0.0442535	1.00072	1.05668	1.02832	0.273254
ENSG00000013725	TCM_16h	overall	Wald ratio	1	0.275883	0.987619	1.04462	1.01572	0.66303
ENSG00000131981	TEM_5d	overall	Wald ratio	1	0.18134	0.967535	1.00626	0.986707	0.562088
ENSG00000180104	CD4_Memory_stim_40h	overall	Wald ratio	1	0.192868	0.989758	1.05238	1.02059	0.569124
ENSG00000228857	CD4_Naive_stim_5d	overall	Wald ratio	1	0.478842	0.992184	1.01686	1.00445	0.793285
ENSG00000214026	TN_NFKB	overall	Wald ratio	1	0.383092	0.945698	1.02168	0.982953	0.734278
ENSG00000115446	TCM_40h	overall	Wald ratio	1	0.604435	0.984212	1.02773	1.00573	0.831275
ENSG00000160014	TN_40h	overall	Wald ratio	1	0.0939948	0.91651	1.00687	0.960627	0.411411
ENSG00000136783	CD4_Naive_stim_40h	overall	Wald ratio	1	0.753091	0.979041	1.02971	1.00406	0.92206
ENSG00000172543	CD4_Naive_stim_16h	overall	Wald ratio	1	0.190579	0.956165	1.00897	0.982212	0.568809
ENSG00000168765	TN_cycling_40h	overall	Wald ratio	1	0.689272	0.982255	1.01191	0.996971	0.885088
ENSG00000144827	CD4_Naive_uns_0h	overall	Wald ratio	1	0.793846	0.975539	1.01912	0.997091	0.943732
ENSG00000105193	TN_HSP_5d	overall	Wald ratio	1	0.950102	0.969562	1.02942	0.999044	0.987214
ENSG00000213512	TN_40h	overall	Wald ratio	1	0.844435	0.986577	1.01666	1.0015	0.96501
ENSG00000160310	TN_0h	overall	Wald ratio	1	0.011582	1.00447	1.03602	1.02012	0.135952
ENSG00000231500	CD4_Memory_uns_0h	overall	Wald ratio	1	0.0826917	0.998244	1.02933	1.01367	0.389046
ENSG00000131507	TN_cycling_5d	overall	Wald ratio	1	0.0343733	1.00149	1.03971	1.02042	0.240341
ENSG00000180902	TN_cycling_40h	overall	Wald ratio	1	0.00114647	1.01805	1.07484	1.04606	0.0327376
ENSG00000118777	CD4_Memory_stim_5d	overall	Wald ratio	1	0.119357	0.973487	1.00308	0.988172	0.448952
ENSG00000229056	CD4_Naive_stim_16h	overall	Wald ratio	1	0.465273	0.987288	1.02838	1.00763	0.785278
ENSG00000166451	TN_HSP_5d	overall	Wald ratio	1	0.0176138	1.00412	1.044	1.02386	0.158388
ENSG00000101166	CD4_Memory_stim_16h	overall	Wald ratio	1	0.865857	0.937023	1.08039	1.00615	0.965921
ENSG00000108592	TN_0h	overall	Wald ratio	1	0.0479308	1.00016	1.03585	1.01785	0.285382
ENSG00000182742	TN_0h	overall	Wald ratio	1	0.148614	0.994111	1.03977	1.01668	0.503977
ENSG00000070770	TCM_40h	overall	Wald ratio	1	0.0755445	0.997845	1.04508	1.02119	0.370624
ENSG00000163875	CD4_Memory_stim_40h	overall	Wald ratio	1	0.791163	0.943242	1.04553	0.993069	0.943732
ENSG00000259065	TN_5d	overall	Wald ratio	1	0.516588	0.983909	1.0328	1.00806	0.793285
ENSG00000160193	CD4_Naive_stim_16h	overall	Wald ratio	1	0.714511	0.962828	1.0263	0.99406	0.898936
ENSG00000085871	TN_0h	overall	Wald ratio	1	0.241037	0.992942	1.02857	1.0106	0.613152
ENSG00000047662	TN_0h	overall	Wald ratio	1	0.0978305	0.998042	1.02354	1.01071	0.41195
ENSG00000231500	TN_NFKB	overall	Wald ratio	1	0.0826917	0.997924	1.03476	1.01618	0.389046
ENSG00000148290	CD4_Naive_stim_40h	overall	Wald ratio	1	0.795271	0.982082	1.01395	0.997889	0.944444
ENSG00000221947	TCM_0h	overall	Wald ratio	1	0.524594	0.976925	1.01197	0.994295	0.793446
ENSG00000166823	TN_40h	overall	Wald ratio	1	0.31536	0.96243	1.01243	0.987112	0.681786
ENSG00000175221	CD4_Memory_uns_0h	overall	Wald ratio	1	0.867199	0.967764	1.03964	1.00306	0.965921
ENSG00000101166	TN_40h	overall	Wald ratio	1	0.0650006	0.960103	1.00123	0.98045	0.339615
ENSG00000172057	TN_0h	overall	Wald ratio	1	0.211507	0.993335	1.03066	1.01183	0.578109
ENSG00000187045	CD4_Memory_stim_40h	overall	Wald ratio	1	0.0022439	1.02227	1.10609	1.06336	0.0489673
ENSG00000178028	TCM_16h	overall	Wald ratio	1	0.13279	0.995268	1.03661	1.01573	0.47476
ENSG00000023191	CD4_Memory_stim_5d	overall	Wald ratio	1	0.0929263	0.992858	1.09771	1.04397	0.411411
ENSG00000172687	TCM_5d	overall	Wald ratio	1	0.977796	0.983895	1.01684	1.00023	0.99515
ENSG00000038002	CD4_Memory_stim_40h	overall	Wald ratio	1	0.0224111	0.917059	0.993424	0.954478	0.182048
ENSG00000175792	TN_40h	overall	Wald ratio	1	0.552087	0.940472	1.03335	0.985816	0.808087
ENSG00000124614	TEM_HLApositive_5d	overall	Wald ratio	1	0.503898	0.986169	1.02875	1.00723	0.793285
ENSG00000205060	TCM_40h	overall	Wald ratio	1	0.290851	0.970164	1.00912	0.989449	0.666824
ENSG00000168653	CD4_Naive_stim_40h	overall	Wald ratio	1	0.206696	0.99395	1.02844	1.01105	0.577347
ENSG00000158555	CD4_Memory_uns_0h	overall	Wald ratio	1	0.195881	0.991554	1.04227	1.01659	0.571231
ENSG00000196378	CD4_Memory_stim_5d	overall	Wald ratio	1	0.0152354	1.00468	1.04486	1.02457	0.15141
ENSG00000164008	CD4_Memory_stim_16h	overall	Wald ratio	1	0.0455088	1.00035	1.03519	1.01762	0.279526
ENSG00000154642	TN_40h	overall	Wald ratio	1	0.354831	0.989461	1.02998	1.00952	0.714072
ENSG00000089335	TCM_5d	overall	Wald ratio	1	0.480682	0.958586	1.02011	0.988871	0.793285
ENSG00000124588	CD4_Naive_uns_0h	overall	Wald ratio	1	0.210252	0.968202	1.00714	0.987478	0.577347
ENSG00000173113	TN_5d	overall	Wald ratio	1	0.0159664	1.00551	1.05483	1.02987	0.15141
ENSG00000245954	TCM_0h	overall	Wald ratio	1	0.810798	0.984782	1.01207	0.998332	0.948553
ENSG00000115687	TCM_16h	overall	Wald ratio	1	0.0896364	0.997121	1.04096	1.0188	0.410941
ENSG00000166796	TN_IFN_5d	overall	Wald ratio	1	0.521785	0.989105	1.02183	1.00533	0.793285
ENSG00000168476	CD4_Naive_stim_5d	overall	Wald ratio	1	0.495333	0.976539	1.05029	1.01275	0.793285
ENSG00000175611	TN_5d	overall	Wald ratio	1	0.18902	0.968251	1.00639	0.987138	0.568809
ENSG00000206503	TCM_LA	overall	Wald ratio	1	0.00128711	0.953954	0.988607	0.971126	0.0350375
ENSG00000262967	TN_0h	overall	Wald ratio	1	0.786155	0.978798	1.02872	1.00345	0.943074
ENSG00000087076	CD4_Naive_uns_0h	overall	Wald ratio	1	0.418399	0.974044	1.01099	0.992345	0.760834
ENSG00000124614	TEM_0h	overall	Wald ratio	1	0.340467	0.992093	1.02324	1.00754	0.706534
ENSG00000108107	TCM_0h	overall	Wald ratio	1	2.95001294633619e-05	0.894554	0.960542	0.926961	0.00277777
ENSG00000124614	TN2_40h	overall	Wald ratio	1	0.309407	0.97375	1.00847	0.990957	0.678504
ENSG00000198625	CD4_Memory_uns_0h	overall	Wald ratio	1	0.268236	0.968883	1.00883	0.988654	0.65386
ENSG00000273155	TEM_HLApositive_5d	overall	Wald ratio	1	0.482149	0.985885	1.03057	1.00798	0.793285
ENSG00000138185	TN_IFN_5d	overall	Wald ratio	1	0.311685	0.97811	1.00709	0.992493	0.679852
ENSG00000135596	TN_40h	overall	Wald ratio	1	0.621678	0.980057	1.03428	1.0068	0.845008
ENSG00000149218	TCM_40h	overall	Wald ratio	1	0.136423	0.951023	1.00688	0.978552	0.482396
ENSG00000103510	CD4_Naive_stim_5d	overall	Wald ratio	1	0.423462	0.983427	1.04059	1.0116	0.762197
ENSG00000134809	CD4_Naive_uns_0h	overall	Wald ratio	1	0.42011	0.990002	1.02438	1.00705	0.760834
ENSG00000129055	CD4_Naive_stim_5d	overall	Wald ratio	1	0.0150888	1.00512	1.04881	1.02673	0.15141
ENSG00000156030	TEM_16h	overall	Wald ratio	1	0.522479	0.954747	1.0238	0.988672	0.793285
ENSG00000100744	CD4_Memory_stim_16h	overall	Wald ratio	1	0.118816	0.960556	1.00459	0.982324	0.448892
ENSG00000139044	TEM_16h	overall	Wald ratio	1	0.203577	0.996433	1.01691	1.00662	0.577347
ENSG00000167414	TN_5d	overall	Wald ratio	1	0.0939948	0.943131	1.00461	0.973384	0.411411
ENSG00000269893	TN_0h	overall	Wald ratio	1	0.898989	0.988389	1.01338	1.00081	0.972527
ENSG00000267080	CD4_Naive_stim_16h	overall	Wald ratio	1	0.3388	0.987819	1.03626	1.01175	0.706534
ENSG00000100410	CD4_Memory_stim_5d	overall	Wald ratio	1	0.294981	0.985853	1.04806	1.01648	0.668293
ENSG00000137154	TCM_5d	overall	Wald ratio	1	0.0158373	0.920807	0.991496	0.955498	0.15141
ENSG00000171806	TN_16h	overall	Wald ratio	1	0.307451	0.988989	1.03575	1.0121	0.675543
ENSG00000144120	CD4_Naive_stim_16h	overall	Wald ratio	1	0.0933371	0.99723	1.03644	1.01665	0.411411
ENSG00000229999	TN_0h	overall	Wald ratio	1	0.465936	0.98938	1.0236	1.00634	0.785278
ENSG00000168476	CD4_Memory_stim_5d	overall	Wald ratio	1	0.497845	0.980309	1.04177	1.01057	0.793285
ENSG00000137814	TN_40h	overall	Wald ratio	1	0.447819	0.983109	1.03932	1.01083	0.776325
ENSG00000164008	TN_IFN_5d	overall	Wald ratio	1	0.186493	0.992402	1.03994	1.01589	0.568809
ENSG00000147419	TCM_40h	overall	Wald ratio	1	0.412706	0.967036	1.01386	0.990169	0.75544
ENSG00000130592	TCM_5d	overall	Wald ratio	1	0.435376	0.988091	1.02821	1.00795	0.766533
ENSG00000124588	TEM_HLApositive_5d	overall	Wald ratio	1	0.210252	0.960335	1.00895	0.984341	0.577347
ENSG00000132329	TN_IFN_5d	overall	Wald ratio	1	0.874225	0.979243	1.018	0.998434	0.965921
ENSG00000081320	CD4_Naive_stim_5d	overall	Wald ratio	1	0.464951	0.978584	1.04853	1.01295	0.785278
ENSG00000136378	T_ER-stress_5d	overall	Wald ratio	1	0.0247076	0.965102	0.997588	0.98121	0.189118
ENSG00000100075	TN_IFN_5d	overall	Wald ratio	1	0.343416	0.990418	1.02803	1.00905	0.706534
ENSG00000196605	TN_40h	overall	Wald ratio	1	0.685051	0.98457	1.02395	1.00407	0.883758
ENSG00000150316	TN_40h	overall	Wald ratio	1	0.001959	0.939366	0.986041	0.962421	0.0452315
ENSG00000119632	TCM_5d	overall	Wald ratio	1	0.672001	0.983983	1.02536	1.00446	0.875153
ENSG00000135047	nTreg_40h	overall	Wald ratio	1	0.74092	0.980478	1.01412	0.997158	0.916132
ENSG00000089012	TN_16h	overall	Wald ratio	1	0.796963	0.977143	1.03057	1.0035	0.945092
ENSG00000188372	TCM_16h	overall	Wald ratio	1	0.875959	0.981217	1.0163	0.998602	0.965921
ENSG00000101126	CD4_Memory_uns_0h	overall	Wald ratio	1	0.290137	0.991555	1.02877	1.00999	0.666824
ENSG00000100100	TN_0h	overall	Wald ratio	1	0.00752604	0.941583	0.990784	0.96587	0.108269
ENSG00000272211	TCM_0h	overall	Wald ratio	1	0.463631	0.981182	1.00869	0.994843	0.785176
ENSG00000117054	CD4_Naive_stim_5d	overall	Wald ratio	1	0.183102	0.956743	1.00848	0.982272	0.562573
ENSG00000121578	CD4_Memory_stim_16h	overall	Wald ratio	1	0.479237	0.98879	1.0243	1.00639	0.793285
ENSG00000100410	TN_cycling_40h	overall	Wald ratio	1	0.31269	0.985941	1.04523	1.01515	0.679852
ENSG00000189306	TN_HSP_5d	overall	Wald ratio	1	0.47918	0.965283	1.01673	0.990671	0.793285
ENSG00000173598	CD4_Naive_stim_40h	overall	Wald ratio	1	0.258976	0.934585	1.01837	0.975579	0.63725
ENSG00000089012	TN_HSP_5d	overall	Wald ratio	1	0.321396	0.984732	1.04801	1.01588	0.690531
ENSG00000273155	TN_40h	overall	Wald ratio	1	0.779857	0.977339	1.01735	0.997143	0.93905
ENSG00000164253	CD4_Naive_stim_40h	overall	Wald ratio	1	0.11987	0.99391	1.0545	1.02376	0.448952
ENSG00000160194	CD4_Naive_stim_5d	overall	Wald ratio	1	0.510497	0.990885	1.01858	1.00464	0.793285
ENSG00000146833	TCM_5d	overall	Wald ratio	1	4.03095008822591e-07	0.878723	0.944435	0.910987	5.12736851222336e-05
ENSG00000128944	CD4_Memory_stim_16h	overall	Wald ratio	1	0.956818	0.963381	1.04021	1.00106	0.988906
ENSG00000160124	TN_5d	overall	Wald ratio	1	0.240266	0.989173	1.04438	1.0164	0.613152
ENSG00000021355	TN_IFN_5d	overall	Wald ratio	1	0.105866	0.994656	1.05749	1.02559	0.422962
ENSG00000162704	TN_0h	overall	Wald ratio	1	1.97578449325407e-07	0.92489	0.965275	0.944867	2.71031143427559e-05
ENSG00000126246	CD4_Memory_stim_5d	overall	Wald ratio	1	0.137817	0.960016	1.00566	0.982571	0.484856
ENSG00000273611	TCM_5d	overall	Wald ratio	1	0.938866	0.979242	1.02294	1.00085	0.981956
ENSG00000189306	TN_40h	overall	Wald ratio	1	0.47918	0.976855	1.01105	0.993808	0.793285
ENSG00000100075	TCM_40h	overall	Wald ratio	1	0.343416	0.991945	1.02349	1.0076	0.706534
ENSG00000227354	CD4_Memory_stim_40h	overall	Wald ratio	1	0.455532	0.974017	1.01188	0.992767	0.780912
ENSG00000123975	TN_16h	overall	Wald ratio	1	0.0766068	0.970131	1.00154	0.98571	0.374261
ENSG00000086062	CD4_Naive_stim_40h	overall	Wald ratio	1	0.739732	0.963935	1.05308	1.00752	0.915472
ENSG00000198734	TCM_5d	overall	Wald ratio	1	0.192809	0.96693	1.0068	0.986665	0.569124
ENSG00000129480	CD4_Memory_stim_16h	overall	Wald ratio	1	0.482914	0.984964	1.03256	1.00848	0.793285
ENSG00000162600	TN_40h	overall	Wald ratio	1	0.165025	0.993424	1.0394	1.01615	0.538084
ENSG00000152495	TCM_0h	overall	Wald ratio	1	0.935693	0.974584	1.02835	1.00111	0.981956
ENSG00000099940	CD4_Naive_stim_16h	overall	Wald ratio	1	0.444261	0.966046	1.01526	0.990349	0.771611
ENSG00000221947	TEM_0h	overall	Wald ratio	1	0.715531	0.958797	1.0293	0.993425	0.899524
ENSG00000158985	TEM_40h	overall	Wald ratio	1	0.208862	0.991348	1.04054	1.01565	0.577347
ENSG00000101166	TEM_40h	overall	Wald ratio	1	0.583272	0.962819	1.02155	0.991748	0.823994
ENSG00000196683	TEM_40h	overall	Wald ratio	1	0.0104031	1.00683	1.05246	1.02939	0.129271
ENSG00000144741	CD4_Naive_stim_40h	overall	Wald ratio	1	5.69804754533341e-05	0.940517	0.979063	0.959597	0.00479103
ENSG00000116857	TEM_5d	overall	Wald ratio	1	0.391365	0.968876	1.01246	0.990426	0.742858
ENSG00000269893	TEM_0h	overall	Wald ratio	1	0.898989	0.987208	1.01477	1.00089	0.972527
ENSG00000115902	CD4_Naive_stim_40h	overall	Wald ratio	1	0.144848	0.966397	1.00503	0.985526	0.494321
ENSG00000130414	TEM_40h	overall	Wald ratio	1	0.947572	0.970076	1.02882	0.999014	0.985471
ENSG00000164308	CD4_Naive_stim_40h	overall	Wald ratio	1	0.993365	0.988618	1.01142	0.999952	0.998212
ENSG00000162620	CD4_Naive_stim_5d	overall	Wald ratio	1	0.342818	0.992151	1.02292	1.00742	0.706534
ENSG00000143198	TCM_16h	overall	Wald ratio	1	0.15336	0.938815	1.00997	0.973742	0.516249
ENSG00000136371	CD4_Naive_stim_16h	overall	Wald ratio	1	0.960884	0.976278	1.02556	1.00062	0.990187
ENSG00000168268	TN2_40h	overall	Wald ratio	1	0.0139413	1.00463	1.04177	1.02303	0.15141
ENSG00000178952	CD4_Memory_uns_0h	overall	Wald ratio	1	0.596196	0.990241	1.01722	1.00364	0.823994
ENSG00000135426	CD4_Naive_stim_40h	overall	Wald ratio	1	0.912604	0.964584	1.04116	1.00214	0.975788
ENSG00000116157	TCM_40h	overall	Wald ratio	1	0.688719	0.961029	1.02661	0.993277	0.885088
ENSG00000171262	CD4_Memory_uns_0h	overall	Wald ratio	1	0.879555	0.982301	1.01541	0.998719	0.965921
ENSG00000119411	CD4_Memory_stim_40h	overall	Wald ratio	1	0.480112	0.935534	1.03184	0.982506	0.793285
ENSG00000171033	TEM_0h	overall	Wald ratio	1	0.575231	0.978033	1.01241	0.995074	0.82162
ENSG00000155542	TN_cycling_40h	overall	Wald ratio	1	0.951878	0.980671	1.02098	1.00062	0.987588
ENSG00000005020	CD4_Memory_stim_40h	overall	Wald ratio	1	0.453455	0.984478	1.03564	1.00974	0.77926
ENSG00000063854	CD4_Memory_stim_16h	overall	Wald ratio	1	0.0250942	0.922013	0.994602	0.95762	0.190825
ENSG00000175611	CD4_Naive_stim_40h	overall	Wald ratio	1	0.18902	0.97232	1.00556	0.9888	0.568809
ENSG00000260708	CD4_Naive_stim_16h	overall	Wald ratio	1	0.629474	0.979671	1.0125	0.995951	0.845421
ENSG00000239713	CD4_Naive_stim_5d	overall	Wald ratio	1	0.429731	0.978297	1.0529	1.01491	0.764417
ENSG00000259065	CD4_Memory_stim_5d	overall	Wald ratio	1	0.887769	0.98457	1.01813	1.00121	0.968023
ENSG00000239213	TCM_40h	overall	Wald ratio	1	0.812248	0.977173	1.0299	1.00319	0.949296
ENSG00000102898	T_ER-stress_5d	overall	Wald ratio	1	0.259181	0.95641	1.01207	0.983849	0.63725
ENSG00000140319	TN_40h	overall	Wald ratio	1	0.721894	0.976699	1.03463	1.00525	0.902854
ENSG00000124614	TN_40h	overall	Wald ratio	1	0.340467	0.990964	1.02661	1.00863	0.706534
ENSG00000157992	CD4_Memory_stim_5d	overall	Wald ratio	1	0.210522	0.98991	1.04709	1.0181	0.577347
ENSG00000214026	TN_HSP_5d	overall	Wald ratio	1	0.302535	0.964931	1.01115	0.98777	0.672611
ENSG00000149196	TEM_40h	overall	Wald ratio	1	0.537221	0.967535	1.06538	1.01528	0.798167
ENSG00000113658	TN_40h	overall	Wald ratio	1	0.0778999	0.968714	1.00168	0.985061	0.377415
ENSG00000047662	TEM_HLApositive_5d	overall	Wald ratio	1	0.0978305	0.997268	1.03301	1.01498	0.41195
ENSG00000125148	CD4_Memory_uns_0h	overall	Wald ratio	1	0.211566	0.968344	1.00715	0.987556	0.578109
ENSG00000162620	CD4_Naive_uns_0h	overall	Wald ratio	1	0.342818	0.990224	1.02866	1.00926	0.706534
ENSG00000245954	TN_cycling_40h	overall	Wald ratio	1	0.994592	0.979098	1.0215	1.00007	0.998212
ENSG00000227191	TN_HSP_5d	overall	Wald ratio	1	0.0629497	0.953376	1.00126	0.977023	0.333634
ENSG00000134824	TN_HSP_5d	overall	Wald ratio	1	0.0652976	0.947072	1.00167	0.973989	0.339645
ENSG00000142856	TN_cycling_5d	overall	Wald ratio	1	0.52262	0.978623	1.01104	0.994699	0.793285
ENSG00000160193	CD4_Memory_stim_5d	overall	Wald ratio	1	0.707181	0.959284	1.0286	0.993337	0.894773
ENSG00000125877	TEM_40h	overall	Wald ratio	1	0.000504865	0.937548	0.982158	0.959594	0.0165986
ENSG00000116701	CD4_Memory_stim_40h	overall	Wald ratio	1	1.97578449325407e-07	0.919572	0.962759	0.940918	2.71031143427559e-05
ENSG00000087076	TN_5d	overall	Wald ratio	1	0.418399	0.967972	1.01362	0.990533	0.760834
ENSG00000090447	TN_16h	overall	Wald ratio	1	0.676962	0.970069	1.01993	0.994687	0.877367
ENSG00000254635	CD4_Memory_stim_40h	overall	Wald ratio	1	0.288131	0.987308	1.04394	1.01523	0.666824
ENSG00000089012	CD4_Naive_stim_40h	overall	Wald ratio	1	0.804291	0.977579	1.02967	1.00329	0.946639
ENSG00000167768	CD4_Naive_uns_0h	overall	Wald ratio	1	0.0679913	0.974609	1.00092	0.987675	0.346696
ENSG00000126267	TN_16h	overall	Wald ratio	1	0.62365	0.953381	1.02904	0.990487	0.845421
ENSG00000113749	TN_40h	overall	Wald ratio	1	0.903334	0.981028	1.01706	0.998883	0.974748
ENSG00000197134	TN_5d	overall	Wald ratio	1	0.201212	0.947867	1.01134	0.979089	0.577347
ENSG00000100744	TN_16h	overall	Wald ratio	1	0.118816	0.96779	1.00373	0.985596	0.448892
ENSG00000116679	CD4_Naive_stim_5d	overall	Wald ratio	1	0.0238835	1.00331	1.04771	1.02527	0.184019
ENSG00000144791	TN_5d	overall	Wald ratio	1	0.947278	0.979934	1.02192	1.00071	0.985471
ENSG00000168268	TN_40h	overall	Wald ratio	1	0.0101751	1.00443	1.03336	1.01879	0.128725
ENSG00000138777	TN_5d	overall	Wald ratio	1	5.66479179394624e-05	1.02717	1.08075	1.05362	0.00479103
ENSG00000159111	CD4_Naive_stim_40h	overall	Wald ratio	1	0.0136233	1.00825	1.07437	1.04079	0.15086
ENSG00000269893	CD4_Memory_stim_16h	overall	Wald ratio	1	0.898989	0.985188	1.01713	1.00103	0.972527
ENSG00000138767	TN_0h	overall	Wald ratio	1	0.241282	0.994925	1.02042	1.00759	0.613152
ENSG00000171067	CD4_Memory_stim_5d	overall	Wald ratio	1	0.62569	0.961953	1.0236	0.9923	0.845421
ENSG00000183527	TN_40h	overall	Wald ratio	1	0.873816	0.950811	1.04381	0.996226	0.965921
ENSG00000229043	TN_0h	overall	Wald ratio	1	0.00156825	0.948797	0.987743	0.968074	0.0383618
ENSG00000181649	CD4_Memory_stim_40h	overall	Wald ratio	1	0.176793	0.933119	1.01282	0.972154	0.556134
ENSG00000087077	CD4_Naive_stim_16h	overall	Wald ratio	1	0.309769	0.948283	1.01699	0.982038	0.678504
ENSG00000185808	CD4_Naive_stim_16h	overall	Wald ratio	1	0.293498	0.971619	1.00874	0.990004	0.667743
ENSG00000143870	CD4_Memory_stim_40h	overall	Wald ratio	1	0.800773	0.864224	1.2081	1.0218	0.945202
ENSG00000141562	TCM_40h	overall	Wald ratio	1	0.168393	0.952333	1.00856	0.980045	0.543026
ENSG00000026297	TN_IFN_5d	overall	Wald ratio	1	0.0522779	0.999723	1.05804	1.02847	0.299411
ENSG00000156030	CD4_Memory_stim_40h	overall	Wald ratio	1	0.515281	0.961742	1.01976	0.990325	0.793285
ENSG00000166750	TCM_5d	overall	Wald ratio	1	0.763721	0.982622	1.02417	1.00318	0.926836
ENSG00000134825	TN_0h	overall	Wald ratio	1	6.02856798983458e-10	0.904302	0.949132	0.926446	1.75732756903678e-07
ENSG00000107771	CD4_Naive_uns_0h	overall	Wald ratio	1	0.340251	0.967488	1.01148	0.98924	0.706534
ENSG00000241945	TCM_5d	overall	Wald ratio	1	0.288322	0.972778	1.00824	0.990349	0.666824
ENSG00000126246	CD4_Memory_stim_40h	overall	Wald ratio	1	0.229684	0.957232	1.01055	0.983528	0.596863
ENSG00000144895	CD4_Naive_stim_16h	overall	Wald ratio	1	0.857094	0.972869	1.03362	1.00279	0.965921
ENSG00000271964	TCM_LA	overall	Wald ratio	1	0.462239	0.97756	1.01037	0.993828	0.785099
ENSG00000144827	TN_0h	overall	Wald ratio	1	0.793846	0.977433	1.01761	0.997318	0.943732
ENSG00000158525	nTreg_0h	overall	Wald ratio	1	0.556367	0.98847	1.02178	1.00499	0.809218
ENSG00000137154	TCM_0h	overall	Wald ratio	1	0.0158373	0.956129	0.995367	0.975551	0.15141
ENSG00000172543	TEM_0h	overall	Wald ratio	1	0.190579	0.976021	1.00485	0.990329	0.568809
ENSG00000159479	CD4_Naive_stim_5d	overall	Wald ratio	1	0.100831	0.994391	1.06551	1.02934	0.41195
ENSG00000085871	TN_cycling_5d	overall	Wald ratio	1	0.036066	0.967922	0.998906	0.983292	0.24355
ENSG00000152749	CD4_Memory_stim_16h	overall	Wald ratio	1	0.610268	0.981842	1.0317	1.00646	0.836816
ENSG00000128039	TN_0h	overall	Wald ratio	1	0.074295	0.998337	1.03622	1.0171	0.366292
ENSG00000085871	TEM_HLApositive_40h	overall	Wald ratio	1	0.2232	0.99137	1.03782	1.01433	0.589832
ENSG00000240344	TN_16h	overall	Wald ratio	1	0.294565	0.993417	1.02203	1.00762	0.668293
ENSG00000182253	CD4_Memory_uns_0h	overall	Wald ratio	1	0.874584	0.985136	1.01775	1.00131	0.965921
ENSG00000081320	TN_0h	overall	Wald ratio	1	0.951989	0.969949	1.03298	1.00097	0.987588
ENSG00000147419	TN_cycling_40h	overall	Wald ratio	1	0.412706	0.973846	1.01094	0.992219	0.75544
ENSG00000228106	CD4_Naive_stim_16h	overall	Wald ratio	1	0.00523641	0.925992	0.986626	0.955828	0.0887569
ENSG00000135390	CD4_Memory_stim_5d	overall	Wald ratio	1	0.212507	0.933154	1.01551	0.973461	0.578109
ENSG00000164615	CD4_Naive_stim_40h	overall	Wald ratio	1	0.3998	0.980052	1.0518	1.01529	0.743513
ENSG00000135778	CD4_Memory_stim_16h	overall	Wald ratio	1	0.929721	0.983025	1.01577	0.999263	0.980649
ENSG00000196562	TN_IFN_5d	overall	Wald ratio	1	0.217303	0.948438	1.01211	0.979758	0.580915
ENSG00000163131	CD4_Naive_stim_5d	overall	Wald ratio	1	0.00227998	0.925749	0.983341	0.954111	0.0489673
ENSG00000134809	CD4_Memory_stim_40h	overall	Wald ratio	1	0.191636	0.984802	1.07944	1.03104	0.568809
ENSG00000148290	TN_16h	overall	Wald ratio	1	0.872049	0.979788	1.01747	0.998451	0.965921
ENSG00000203546	TN_40h	overall	Wald ratio	1	0.0698446	0.998581	1.03711	1.01766	0.353058
ENSG00000245648	CD4_Naive_stim_16h	overall	Wald ratio	1	0.52974	0.987278	1.0252	1.00606	0.797688
ENSG00000184752	CD4_Naive_stim_5d	overall	Wald ratio	1	0.000488905	0.964548	0.989933	0.977158	0.0165236
ENSG00000132305	CD4_Memory_stim_5d	overall	Wald ratio	1	0.723624	0.970447	1.04415	1.00663	0.904465
ENSG00000186184	TN_HSP_5d	overall	Wald ratio	1	0.0225609	0.932082	0.994694	0.962879	0.182048
ENSG00000113593	TN_0h	overall	Wald ratio	1	0.482155	0.985031	1.03246	1.00847	0.793285
ENSG00000149485	CD4_Naive_stim_16h	overall	Wald ratio	1	4.06505752895162e-09	0.940061	0.969561	0.954697	8.21401621077035e-07
ENSG00000241945	TEM_5d	overall	Wald ratio	1	0.65519	0.980804	1.01226	0.99641	0.860958
ENSG00000144827	TCM_5d	overall	Wald ratio	1	0.793846	0.971359	1.02247	0.996587	0.943732
ENSG00000134809	TM_ER-stress_40h	overall	Wald ratio	1	0.191636	0.992058	1.0406	1.01604	0.568809
ENSG00000171700	CD4_Naive_stim_16h	overall	Wald ratio	1	0.918328	0.971957	1.02595	0.998587	0.977413
ENSG00000154945	TN_0h	overall	Wald ratio	1	0.786155	0.9722	1.03796	1.00454	0.943074
ENSG00000172687	TCM_40h	overall	Wald ratio	1	0.977796	0.982187	1.01866	1.00026	0.99515
ENSG00000269893	TCM_40h	overall	Wald ratio	1	0.831883	0.978711	1.01746	0.997899	0.962783
ENSG00000160221	TEM_16h	overall	Wald ratio	1	0.397691	0.981884	1.00729	0.994504	0.742858
ENSG00000160194	TN_IFN_5d	overall	Wald ratio	1	0.510497	0.989639	1.02116	1.00528	0.793285
ENSG00000239213	CD4_Naive_stim_40h	overall	Wald ratio	1	0.812248	0.983354	1.02165	1.00232	0.949296
ENSG00000132792	T_ER-stress_5d	overall	Wald ratio	1	0.461277	0.979679	1.00936	0.994407	0.784608
ENSG00000168291	CD4_Memory_stim_16h	overall	Wald ratio	1	0.181417	0.960666	1.00762	0.983863	0.562088
ENSG00000149218	TEM_40h	overall	Wald ratio	1	0.136423	0.951767	1.00677	0.978882	0.482396
ENSG00000166347	CD4_Memory_stim_16h	overall	Wald ratio	1	0.0115623	1.00683	1.05547	1.03086	0.135952
ENSG00000234745	nTreg_16h	overall	Wald ratio	1	0.0160369	0.964866	0.996338	0.980476	0.15141
ENSG00000234745	CD4_Memory_uns_0h	overall	Wald ratio	1	0.0214768	1.0026	1.03306	1.01771	0.181683
ENSG00000176049	CD4_Memory_uns_0h	overall	Wald ratio	1	0.488073	0.984885	1.03242	1.00837	0.793285
ENSG00000107521	CD4_Naive_stim_40h	overall	Wald ratio	1	0.0142601	1.00459	1.04203	1.02314	0.15141
ENSG00000104714	CD4_Naive_uns_0h	overall	Wald ratio	1	0.94614	0.963389	1.04077	1.00133	0.985471
ENSG00000129347	CD4_Naive_stim_5d	overall	Wald ratio	1	0.0314384	0.965516	0.998367	0.981804	0.225671
ENSG00000236935	CD4_Memory_stim_16h	overall	Wald ratio	1	0.0051092	1.00828	1.04781	1.02785	0.0884752
ENSG00000167799	TEM_5d	overall	Wald ratio	1	0.346275	0.980293	1.05837	1.01858	0.70876
ENSG00000188820	TN_cycling_5d	overall	Wald ratio	1	0.340425	0.974876	1.00883	0.991708	0.706534
ENSG00000161055	TCM_0h	overall	Wald ratio	1	0.292617	0.994179	1.01956	1.00679	0.666824
ENSG00000272968	CD4_Naive_stim_5d	overall	Wald ratio	1	0.143089	0.968175	1.00469	0.986264	0.490713
ENSG00000146574	TEM_16h	overall	Wald ratio	1	0.90458	0.971391	1.03335	1.00189	0.974748
ENSG00000160193	TN_cycling_40h	overall	Wald ratio	1	0.507388	0.976001	1.01209	0.993879	0.793285
ENSG00000229043	CD4_Memory_uns_0h	overall	Wald ratio	1	0.0121287	0.958903	0.994863	0.976718	0.13979
ENSG00000112339	TEM_5d	overall	Wald ratio	1	0.00641931	0.949185	0.991515	0.970119	0.0997989
ENSG00000214026	CD4_Naive_uns_0h	overall	Wald ratio	1	0.453018	0.974813	1.01145	0.992962	0.77926
ENSG00000088179	TN_16h	overall	Wald ratio	1	0.0911692	0.995416	1.06389	1.02908	0.411411
ENSG00000135390	CD4_Memory_stim_16h	overall	Wald ratio	1	0.212507	0.963462	1.00831	0.985633	0.578109
ENSG00000158161	TEM_5d	overall	Wald ratio	1	0.159375	0.993486	1.04061	1.01677	0.525689
ENSG00000273611	CD4_Memory_stim_5d	overall	Wald ratio	1	0.79128	0.974526	1.01986	0.996935	0.943732
ENSG00000196683	nTreg_0h	overall	Wald ratio	1	0.0234775	1.00277	1.03895	1.0207	0.184019
ENSG00000245937	CD4_Naive_stim_5d	overall	Wald ratio	1	0.15877	0.969971	1.005	0.987328	0.525689
ENSG00000130312	CD4_Naive_stim_5d	overall	Wald ratio	1	0.628283	0.982792	1.02916	1.00571	0.845421
ENSG00000113068	TN_40h	overall	Wald ratio	1	0.0887576	0.996509	1.05089	1.02334	0.407714
ENSG00000148290	TEM_16h	overall	Wald ratio	1	0.872049	0.967165	1.02872	0.997468	0.965921
ENSG00000156711	CD4_Naive_stim_40h	overall	Wald ratio	1	0.0417895	1.00137	1.07476	1.03741	0.2641
ENSG00000138777	CD4_Naive_stim_5d	overall	Wald ratio	1	5.66479179394624e-05	1.02125	1.06281	1.04182	0.00479103
ENSG00000120915	CD4_Naive_stim_5d	overall	Wald ratio	1	0.542203	0.962033	1.02055	0.990861	0.799105
ENSG00000015532	CD4_Naive_stim_16h	overall	Wald ratio	1	0.828102	0.982271	1.0226	1.00223	0.960604
ENSG00000262967	TN_16h	overall	Wald ratio	1	0.613478	0.983039	1.02941	1.00596	0.838314
ENSG00000168028	CD4_Memory_stim_40h	overall	Wald ratio	1	0.00704403	1.01698	1.11255	1.06369	0.105048
ENSG00000183386	CD4_Naive_stim_40h	overall	Wald ratio	1	8.97960181660539e-14	1.05334	1.09312	1.07304	4.18808628726476e-11
ENSG00000149196	TN_16h	overall	Wald ratio	1	0.537221	0.981066	1.03736	1.00882	0.798167
ENSG00000133392	TN_0h	overall	Wald ratio	1	0.625432	0.980023	1.01221	0.995984	0.845421
ENSG00000154945	CD4_Naive_uns_0h	overall	Wald ratio	1	0.786155	0.976206	1.03233	1.00388	0.943074
ENSG00000180011	CD4_Naive_stim_40h	overall	Wald ratio	1	0.362489	0.987819	1.0341	1.01069	0.717994
ENSG00000204644	nTreg_16h	overall	Wald ratio	1	2.09079912815445e-06	1.02126	1.05195	1.03649	0.000256618
ENSG00000244045	TCM_16h	overall	Wald ratio	1	0.626224	0.968126	1.01969	0.993573	0.845421
ENSG00000120675	TCM_0h	overall	Wald ratio	1	0.973126	0.987771	1.01282	1.00022	0.99348
ENSG00000146574	TN_cycling_40h	overall	Wald ratio	1	0.394486	0.979037	1.00839	0.993604	0.742858
ENSG00000128604	CD4_Naive_stim_5d	overall	Wald ratio	1	0.156787	0.973511	1.00434	0.988803	0.52357
ENSG00000135541	TCM_0h	overall	Wald ratio	1	0.137702	0.96163	1.00542	0.98328	0.484856
ENSG00000254635	CD4_Naive_stim_5d	overall	Wald ratio	1	0.288131	0.989795	1.03513	1.01221	0.666824
ENSG00000113595	TCM_5d	overall	Wald ratio	1	0.511494	0.983043	1.03493	1.00865	0.793285
ENSG00000081665	TN_16h	overall	Wald ratio	1	0.0695765	0.998737	1.03336	1.0159	0.352212
ENSG00000090621	CD4_Memory_stim_16h	overall	Wald ratio	1	0.947179	0.964805	1.03405	0.998829	0.985471
ENSG00000197134	TN_16h	overall	Wald ratio	1	0.460405	0.970695	1.01356	0.991896	0.784608
ENSG00000175691	TEM_40h	overall	Wald ratio	1	0.873853	0.97322	1.03245	1.0024	0.965921
ENSG00000160310	TCM_0h	overall	Wald ratio	1	0.0322277	1.00207	1.04788	1.02472	0.230537
ENSG00000164346	TN_16h	overall	Wald ratio	1	0.911214	0.978821	1.02428	1.00129	0.974748
ENSG00000155158	CD4_Memory_stim_5d	overall	Wald ratio	1	0.0552454	0.94603	1.00062	0.97294	0.307134
ENSG00000244459	TN_0h	overall	Wald ratio	1	0.725991	0.97826	1.01543	0.996671	0.905838
ENSG00000266998	TN_0h	overall	Wald ratio	1	0.379413	0.969012	1.01206	0.990301	0.734278
ENSG00000198060	CD4_Naive_stim_40h	overall	Wald ratio	1	0.448689	0.963343	1.01666	0.989643	0.776552
ENSG00000259865	TN_16h	overall	Wald ratio	1	0.743735	0.970677	1.02148	0.995755	0.917667
ENSG00000104427	nTreg_0h	overall	Wald ratio	1	0.0102566	1.0064	1.04873	1.02735	0.129271
ENSG00000140682	TN_cycling_5d	overall	Wald ratio	1	0.99939	0.982971	1.01731	0.999993	0.999492
ENSG00000169087	TN_0h	overall	Wald ratio	1	0.246298	0.985831	1.05718	1.02088	0.618902
ENSG00000144827	TCM_16h	overall	Wald ratio	1	0.138122	0.993835	1.04563	1.0194	0.484856
ENSG00000235978	TN_HSP_5d	overall	Wald ratio	1	0.123104	0.93085	1.00859	0.968942	0.454716
ENSG00000135916	TN_IFN_40h	overall	Wald ratio	1	0.299904	0.970936	1.00913	0.989849	0.671168
ENSG00000163171	TCM_16h	overall	Wald ratio	1	0.534718	0.959814	1.02151	0.990182	0.798167
ENSG00000160221	TCM_LA	overall	Wald ratio	1	0.397691	0.983659	1.00656	0.995046	0.742858
ENSG00000170873	TN_0h	overall	Wald ratio	1	0.21692	0.977472	1.00519	0.991232	0.580555
ENSG00000175611	TN_40h	overall	Wald ratio	1	0.18902	0.973615	1.0053	0.989328	0.568809
ENSG00000003402	TEM_HLApositive_40h	overall	Wald ratio	1	0.516281	0.986864	1.02667	1.00657	0.793285
ENSG00000161265	TN_0h	overall	Wald ratio	1	0.137817	0.966384	1.00474	0.985374	0.484856
ENSG00000221923	TN_cycling_40h	overall	Wald ratio	1	0.578414	0.979549	1.0116	0.995446	0.821783
ENSG00000214026	TEM_40h	overall	Wald ratio	1	0.383092	0.980426	1.00762	0.993931	0.734278
ENSG00000105583	CD4_Naive_stim_16h	overall	Wald ratio	1	0.301107	0.889926	1.03672	0.960524	0.672147
ENSG00000097033	CD4_Memory_stim_16h	overall	Wald ratio	1	0.636503	0.971714	1.0177	0.994441	0.849319
ENSG00000136824	CD4_Naive_stim_40h	overall	Wald ratio	1	0.301624	0.958871	1.14522	1.04791	0.672455
ENSG00000163599	CD4_Memory_stim_5d	overall	Wald ratio	1	0.00230978	1.01347	1.06354	1.0382	0.0489673
ENSG00000182871	CD4_Memory_stim_16h	overall	Wald ratio	1	0.799678	0.979108	1.02777	1.00315	0.945092
ENSG00000117054	TN_5d	overall	Wald ratio	1	0.395095	0.956579	1.01768	0.986657	0.742858
ENSG00000180992	TEM_HLApositive_5d	overall	Wald ratio	1	0.794267	0.952621	1.06549	1.00748	0.943732
ENSG00000068796	CD4_Memory_stim_5d	overall	Wald ratio	1	0.327577	0.978465	1.0674	1.02196	0.699072
ENSG00000197134	CD4_Naive_stim_5d	overall	Wald ratio	1	0.201212	0.959223	1.00881	0.983702	0.577347
ENSG00000168291	TCM_16h	overall	Wald ratio	1	0.239181	0.958082	1.01075	0.984061	0.613152
ENSG00000126432	TCM_40h	overall	Wald ratio	1	0.0159664	1.01515	1.15737	1.08393	0.15141
ENSG00000160256	CD4_Memory_stim_5d	overall	Wald ratio	1	0.784211	0.924532	1.06102	0.990427	0.942231
ENSG00000166946	TCM_40h	overall	Wald ratio	1	0.545086	0.983469	1.03206	1.00747	0.801981
ENSG00000177030	TN_5d	overall	Wald ratio	1	0.61979	0.981019	1.01149	0.996136	0.843426
ENSG00000138767	CD4_Naive_stim_5d	overall	Wald ratio	1	0.241282	0.993865	1.02475	1.00919	0.613152
ENSG00000170542	CD4_Naive_uns_0h	overall	Wald ratio	1	0.593962	0.975552	1.01427	0.994721	0.823994
ENSG00000133731	CD4_Naive_stim_5d	overall	Wald ratio	1	0.416188	0.978251	1.0546	1.01571	0.760223
ENSG00000128791	CD4_Memory_stim_5d	overall	Wald ratio	1	0.420221	0.982481	1.04328	1.01242	0.760834
ENSG00000122687	TN_40h	overall	Wald ratio	1	0.0485373	0.921318	0.999737	0.959727	0.286522
ENSG00000227354	TN_40h	overall	Wald ratio	1	0.336359	0.992	1.02377	1.00776	0.706534
ENSG00000134809	TEM_5d	overall	Wald ratio	1	0.42011	0.988206	1.02885	1.00833	0.760834
ENSG00000272501	TN_5d	overall	Wald ratio	1	0.0112652	0.957659	0.994486	0.975899	0.133352
ENSG00000126246	CD4_Naive_stim_40h	overall	Wald ratio	1	0.229684	0.974997	1.0061	0.990425	0.596863
ENSG00000196562	TN_0h	overall	Wald ratio	1	0.102562	0.958031	1.00392	0.980705	0.41195
ENSG00000228672	CD4_Naive_stim_40h	overall	Wald ratio	1	0.923479	0.978808	1.01961	0.999	0.978413
ENSG00000142089	TN_LA	overall	Wald ratio	1	0.958356	0.957031	1.04741	1.0012	0.989034
ENSG00000173113	TN_16h	overall	Wald ratio	1	0.0159664	1.00353	1.03485	1.01907	0.15141
ENSG00000188372	TN_cycling_40h	overall	Wald ratio	1	0.875959	0.974076	1.02264	0.998064	0.965921
ENSG00000031691	TN_cycling_5d	overall	Wald ratio	1	0.326069	0.988946	1.03401	1.01123	0.696968
ENSG00000136238	TN_HSP_5d	overall	Wald ratio	1	0.372402	0.988109	1.03246	1.01004	0.729019
ENSG00000104883	TN_40h	overall	Wald ratio	1	0.707832	0.977433	1.01562	0.996343	0.894773
ENSG00000105607	CD4_Memory_stim_40h	overall	Wald ratio	1	0.106398	0.988919	1.12223	1.05347	0.422962
ENSG00000105939	TEM_5d	overall	Wald ratio	1	0.207411	0.971035	1.0064	0.98856	0.577347
ENSG00000169220	TN_0h	overall	Wald ratio	1	0.926158	0.97394	1.02431	0.998808	0.978976
ENSG00000109814	CD4_Memory_stim_16h	overall	Wald ratio	1	0.31348	0.988195	1.03771	1.01265	0.680667
ENSG00000135047	TN_LA	overall	Wald ratio	1	0.70177	0.978967	1.03208	1.00517	0.890547
ENSG00000130414	TN_0h	overall	Wald ratio	1	0.841172	0.984668	1.01915	1.00176	0.96501
ENSG00000104824	TN_40h	overall	Wald ratio	1	0.86827	0.974683	1.03085	1.00237	0.965921
ENSG00000213512	CD4_Memory_uns_0h	overall	Wald ratio	1	0.844435	0.987314	1.01573	1.00142	0.96501
ENSG00000132600	CD4_Naive_stim_40h	overall	Wald ratio	1	0.728303	0.976305	1.03491	1.00518	0.907286
ENSG00000135932	CD4_Naive_stim_40h	overall	Wald ratio	1	0.0794327	0.996181	1.07141	1.03311	0.379469
ENSG00000124575	CD4_Naive_stim_5d	overall	Wald ratio	1	0.0549661	0.9995	1.04859	1.02375	0.307134
ENSG00000241945	TN_NFKB	overall	Wald ratio	1	0.721876	0.982083	1.0126	0.997225	0.902854
ENSG00000226659	CD4_Memory_stim_16h	overall	Wald ratio	1	0.509886	0.986143	1.02849	1.00709	0.793285
ENSG00000204472	TN_cycling_40h	overall	Wald ratio	1	0.195608	0.969055	1.00645	0.987577	0.571123
ENSG00000196562	TEM_40h	overall	Wald ratio	1	0.102562	0.952141	1.00448	0.97796	0.41195
ENSG00000185787	TN_40h	overall	Wald ratio	1	0.114366	0.995393	1.0438	1.01931	0.439617
ENSG00000135778	TN_cycling_40h	overall	Wald ratio	1	0.919993	0.98192	1.0166	0.999111	0.977413
ENSG00000100116	TN_40h	overall	Wald ratio	1	0.879904	0.970642	1.02586	0.99787	0.965921
ENSG00000012963	CD4_Memory_stim_40h	overall	Wald ratio	1	0.374096	0.978098	1.06067	1.01855	0.729019
ENSG00000142188	CD4_Naive_uns_0h	overall	Wald ratio	1	0.192962	0.965919	1.00702	0.986256	0.569124
ENSG00000223482	TEM_5d	overall	Wald ratio	1	0.93125	0.973574	1.02483	0.998872	0.980734
ENSG00000214078	CD4_Memory_uns_0h	overall	Wald ratio	1	0.438817	0.979701	1.00893	0.99421	0.766533
ENSG00000171033	TCM_5d	overall	Wald ratio	1	0.481309	0.961614	1.01862	0.989707	0.793285
ENSG00000159339	TN_40h	overall	Wald ratio	1	0.0216331	1.00326	1.04201	1.02245	0.182048
ENSG00000122188	TN_0h	overall	Wald ratio	1	0.423915	0.986965	1.0317	1.00908	0.762197
ENSG00000100299	CD4_Memory_stim_5d	overall	Wald ratio	1	0.879535	0.985634	1.01704	1.00121	0.965921
ENSG00000047662	TN_IFN_5d	overall	Wald ratio	1	0.0933912	0.998059	1.02536	1.01162	0.411411
ENSG00000092203	TEM_40h	overall	Wald ratio	1	0.132835	0.947769	1.0071	0.976986	0.47476
ENSG00000004534	CD4_Memory_uns_0h	overall	Wald ratio	1	0.252596	0.988874	1.04348	1.01581	0.628211
ENSG00000134779	CD4_Memory_stim_40h	overall	Wald ratio	1	0.504284	0.976669	1.04918	1.01227	0.793285
ENSG00000126432	TCM_16h	overall	Wald ratio	1	0.0432509	1.00077	1.05118	1.02567	0.268963
ENSG00000230148	TN_0h	overall	Wald ratio	1	0.165825	0.995593	1.02607	1.01072	0.538084
ENSG00000104518	TCM_16h	overall	Wald ratio	1	0.825252	0.925715	1.06349	0.992215	0.959727
ENSG00000213380	TN_0h	overall	Wald ratio	1	0.0401254	0.956128	0.998967	0.977313	0.255895
ENSG00000174749	CD4_Naive_stim_40h	overall	Wald ratio	1	0.71856	0.976114	1.03569	1.00546	0.902684
ENSG00000272189	CD4_Memory_uns_0h	overall	Wald ratio	1	0.368323	0.990359	1.02647	1.00825	0.726213
ENSG00000224043	TCM_40h	overall	Wald ratio	1	0.021238	0.933371	0.994457	0.96343	0.181683
ENSG00000232445	TN_40h	overall	Wald ratio	1	0.992396	0.985875	1.01447	1.00007	0.998212
ENSG00000104518	TN_5d	overall	Wald ratio	1	0.18717	0.992817	1.03757	1.01494	0.568809
ENSG00000180376	TN_40h	overall	Wald ratio	1	0.0310056	1.00452	1.09885	1.05062	0.224086
ENSG00000176974	TCM_5d	overall	Wald ratio	1	0.116983	0.988966	1.10488	1.04532	0.445515
ENSG00000143228	TN_5d	overall	Wald ratio	1	0.0301426	0.945473	0.997176	0.970981	0.219894
ENSG00000111906	CD4_Memory_uns_0h	overall	Wald ratio	1	0.46305	0.988471	1.0258	1.00696	0.785176
ENSG00000116288	TN_IFN_5d	overall	Wald ratio	1	0.15232	0.956483	1.00696	0.981397	0.515294
ENSG00000267080	TN_16h	overall	Wald ratio	1	0.72904	0.984159	1.02309	1.00343	0.907286
ENSG00000104518	CD4_Naive_stim_40h	overall	Wald ratio	1	0.18717	0.992709	1.03814	1.01517	0.568809
ENSG00000237651	CD4_Naive_stim_40h	overall	Wald ratio	1	0.0853356	0.975575	1.00161	0.988507	0.396683
ENSG00000166796	TN_40h	overall	Wald ratio	1	0.521785	0.989742	1.02053	1.00502	0.793285
ENSG00000197728	TEM_5d	overall	Wald ratio	1	0.596677	0.982953	1.03036	1.00638	0.823994
ENSG00000136717	TN_5d	overall	Wald ratio	1	0.721922	0.966555	1.02384	0.994786	0.902854
ENSG00000105053	TCM_16h	overall	Wald ratio	1	0.0239495	1.00441	1.06432	1.03393	0.18432
ENSG00000131238	TN_40h	overall	Wald ratio	1	0.0564474	0.94744	1.00073	0.973722	0.309217
ENSG00000167136	TN_5d	overall	Wald ratio	1	0.83986	0.97324	1.0223	0.997468	0.96501
ENSG00000245954	TN_0h	overall	Wald ratio	1	0.810798	0.985033	1.01187	0.99836	0.948553
ENSG00000163468	CD4_Memory_uns_0h	overall	Wald ratio	1	0.313008	0.990692	1.02962	1.00997	0.679852
ENSG00000260349	CD4_Memory_stim_5d	overall	Wald ratio	1	0.0960829	0.99765	1.02924	1.01332	0.411411
ENSG00000116679	TN_cycling_5d	overall	Wald ratio	1	0.0110886	1.00677	1.05376	1.03	0.132752
ENSG00000188372	CD4_Memory_stim_16h	overall	Wald ratio	1	0.875959	0.984692	1.01324	0.998863	0.965921
ENSG00000003402	TCM_16h	overall	Wald ratio	1	0.516281	0.991595	1.01694	1.00419	0.793285
ENSG00000151657	TN_40h	overall	Wald ratio	1	0.282114	0.986761	1.04681	1.01634	0.666824
ENSG00000102898	CD4_Naive_stim_16h	overall	Wald ratio	1	0.325591	0.912358	1.03092	0.969827	0.696968
ENSG00000144827	CD4_Naive_stim_5d	overall	Wald ratio	1	0.793846	0.970519	1.02315	0.996486	0.943732
ENSG00000186283	CD4_Memory_stim_5d	overall	Wald ratio	1	0.528691	0.980705	1.03867	1.00927	0.796795
ENSG00000132507	TEM_16h	overall	Wald ratio	1	0.100648	0.969675	1.00273	0.986061	0.41195
ENSG00000229999	TN_40h	overall	Wald ratio	1	0.562393	0.987082	1.0242	1.00547	0.81444
ENSG00000132507	nTreg_40h	overall	Wald ratio	1	0.100648	0.966588	1.00301	0.984629	0.41195
ENSG00000157992	CD4_Naive_stim_40h	overall	Wald ratio	1	0.0906152	0.998325	1.02313	1.01065	0.411411
ENSG00000005059	CD4_Naive_stim_5d	overall	Wald ratio	1	0.575568	0.979837	1.03734	1.00818	0.82162
ENSG00000142675	TN_5d	overall	Wald ratio	1	0.0167658	1.00443	1.04552	1.02477	0.155913
ENSG00000130592	TN_16h	overall	Wald ratio	1	0.708425	0.982573	1.02621	1.00415	0.894773
ENSG00000165819	TN_40h	overall	Wald ratio	1	0.229737	0.987046	1.05581	1.02085	0.596863
ENSG00000155542	CD4_Naive_stim_16h	overall	Wald ratio	1	0.402414	0.976995	1.00938	0.993058	0.745465
ENSG00000160221	TEMRA_16h	overall	Wald ratio	1	0.274504	0.977561	1.00647	0.991909	0.661761
ENSG00000109854	CD4_Naive_stim_40h	overall	Wald ratio	1	0.422661	0.982206	1.04374	1.01251	0.762197
ENSG00000146066	CD4_Naive_uns_0h	overall	Wald ratio	1	0.304185	0.992353	1.0249	1.00849	0.672611
ENSG00000134996	TEM_HLApositive_5d	overall	Wald ratio	1	0.481451	0.984668	1.03331	1.0087	0.793285
ENSG00000186187	TEMRA_0h	overall	Wald ratio	1	0.168598	0.966589	1.00596	0.986077	0.543092
ENSG00000111906	TN_40h	overall	Wald ratio	1	0.426111	0.985346	1.03556	1.01014	0.762637
ENSG00000234745	TEM_0h	overall	Wald ratio	1	0.0214768	1.00256	1.03266	1.0175	0.181683
ENSG00000119969	CD4_Naive_stim_40h	overall	Wald ratio	1	0.175691	0.985392	1.08382	1.03344	0.556134
ENSG00000135778	TN_IFN_5d	overall	Wald ratio	1	0.919993	0.969492	1.02836	0.998491	0.977413
ENSG00000136240	CD4_Naive_stim_40h	overall	Wald ratio	1	0.0873317	0.964301	1.00248	0.983207	0.40222
ENSG00000083642	CD4_Memory_stim_40h	overall	Wald ratio	1	0.740387	0.94893	1.03796	0.992448	0.915635
ENSG00000170291	TCM_16h	overall	Wald ratio	1	0.00695709	1.00464	1.0296	1.01704	0.104896
ENSG00000121716	TEM_0h	overall	Wald ratio	1	0.00145242	1.01233	1.05287	1.0324	0.0362897
ENSG00000163956	CD4_Naive_stim_40h	overall	Wald ratio	1	0.139936	0.963622	1.00523	0.984208	0.486692
ENSG00000234745	TN_40h	overall	Wald ratio	1	0.291128	0.974258	1.00785	0.990912	0.666824
ENSG00000197345	TN_HSP_5d	overall	Wald ratio	1	0.00330649	1.01296	1.06665	1.03946	0.0657549
ENSG00000204574	TN_40h	overall	Wald ratio	1	1.82967289603747e-07	1.07253	1.16686	1.1187	2.71031143427559e-05
ENSG00000132507	TCM_16h	overall	Wald ratio	1	0.100648	0.971833	1.00253	0.987061	0.41195
ENSG00000151665	TN_16h	overall	Wald ratio	1	0.469396	0.974569	1.01194	0.993079	0.789603
ENSG00000230148	TCM_0h	overall	Wald ratio	1	0.110821	0.996933	1.03032	1.01349	0.434343
ENSG00000229056	CD4_Naive_stim_40h	overall	Wald ratio	1	0.430814	0.991353	1.02057	1.00585	0.76472
ENSG00000031691	CD4_Naive_stim_5d	overall	Wald ratio	1	0.604802	0.988941	1.01928	1.004	0.831275
ENSG00000092621	TCM_16h	overall	Wald ratio	1	0.218089	0.986372	1.06197	1.02347	0.581874
ENSG00000196683	CD4_Naive_stim_40h	overall	Wald ratio	1	0.0234775	1.00421	1.05981	1.03163	0.184019
ENSG00000228106	CD4_Naive_stim_40h	overall	Wald ratio	1	0.00523641	0.942209	0.989631	0.965629	0.0887569
ENSG00000123989	CD4_Naive_stim_16h	overall	Wald ratio	1	0.0655767	0.927581	1.00235	0.964241	0.340293
ENSG00000155542	TN_16h	overall	Wald ratio	1	0.854384	0.985227	1.01812	1.00154	0.965921
ENSG00000115350	CD4_Naive_stim_16h	overall	Wald ratio	1	0.752769	0.979416	1.02918	1.00399	0.92206
ENSG00000135390	CD4_Memory_uns_0h	overall	Wald ratio	1	0.205456	0.961358	1.00851	0.984652	0.577347
ENSG00000100116	TCM_16h	overall	Wald ratio	1	0.879904	0.976959	1.02017	0.998333	0.965921
ENSG00000164346	TCM_0h	overall	Wald ratio	1	0.856212	0.980166	1.02441	1.00204	0.965921
ENSG00000125991	TN_40h	overall	Wald ratio	1	0.220498	0.966062	1.008	0.986807	0.587434
ENSG00000123179	CD4_Naive_stim_40h	overall	Wald ratio	1	0.790552	0.984283	1.02103	1.00249	0.943732
ENSG00000211778	TN_0h	overall	Wald ratio	1	0.259236	0.991656	1.0316	1.01143	0.63725
ENSG00000133106	TN_0h	overall	Wald ratio	1	0.84195	0.981875	1.01502	0.998312	0.96501
ENSG00000138185	TCM_0h	overall	Wald ratio	1	0.258059	0.97442	1.00697	0.990563	0.636621
ENSG00000204711	TCM_LA	overall	Wald ratio	1	0.0568842	0.999592	1.02863	1.01401	0.309217
ENSG00000158985	TEM_5d	overall	Wald ratio	1	0.208862	0.988011	1.05672	1.02179	0.577347
ENSG00000091136	CD4_Naive_stim_5d	overall	Wald ratio	1	0.3529	0.977577	1.00813	0.992734	0.714072
ENSG00000198417	TN_0h	overall	Wald ratio	1	0.202335	0.97112	1.00623	0.988517	0.577347
ENSG00000214026	CD4_Naive_stim_5d	overall	Wald ratio	1	0.383092	0.970859	1.01142	0.990934	0.734278
ENSG00000197728	TN_0h	overall	Wald ratio	1	0.596677	0.984277	1.02795	1.00588	0.823994
ENSG00000239713	TN_5d	overall	Wald ratio	1	0.451381	0.983708	1.03762	1.0103	0.778374
ENSG00000047662	TEM_HLApositive_40h	overall	Wald ratio	1	0.158763	0.996016	1.02472	1.01027	0.525689
ENSG00000242086	TN_cycling_40h	overall	Wald ratio	1	0.855149	0.979564	1.0252	1.00212	0.965921
ENSG00000105193	TN_IFN_40h	overall	Wald ratio	1	0.956539	0.978833	1.02288	1.00061	0.988906
ENSG00000272501	TEM_5d	overall	Wald ratio	1	0.0346632	0.956939	0.998356	0.977428	0.240341
ENSG00000251022	CD4_Memory_uns_0h	overall	Wald ratio	1	0.909147	0.981884	1.02076	1.00113	0.974748
ENSG00000198586	CD4_Memory_uns_0h	overall	Wald ratio	1	0.880573	0.983627	1.01944	1.00137	0.965953
ENSG00000170291	TCM_0h	overall	Wald ratio	1	0.00695709	1.00637	1.04083	1.02345	0.104896
ENSG00000168385	TN_16h	overall	Wald ratio	1	0.451978	0.986061	1.03202	1.00878	0.779019
ENSG00000276023	TN_16h	overall	Wald ratio	1	0.0226237	0.961319	0.997029	0.979011	0.182345
ENSG00000164713	CD4_Naive_stim_5d	overall	Wald ratio	1	0.16117	0.938722	1.01057	0.973984	0.53061
ENSG00000169255	CD4_Naive_stim_16h	overall	Wald ratio	1	0.330149	0.989084	1.03319	1.0109	0.70247
ENSG00000151773	CD4_Naive_uns_0h	overall	Wald ratio	1	0.255107	0.973321	1.0072	0.990116	0.632209
ENSG00000189067	TN_16h	overall	Wald ratio	1	0.00288744	1.01376	1.06846	1.04075	0.0592748
ENSG00000234171	TCM_40h	overall	Wald ratio	1	0.764123	0.970323	1.04187	1.00546	0.926836
ENSG00000119718	TN_40h	overall	Wald ratio	1	0.00375967	0.949337	0.990015	0.969463	0.0692175
ENSG00000133574	TEM_16h	overall	Wald ratio	1	0.699631	0.98394	1.02442	1.00398	0.890547
ENSG00000141556	TCM_5d	overall	Wald ratio	1	0.471757	0.969591	1.0144	0.991741	0.789603
ENSG00000237651	TN_5d	overall	Wald ratio	1	0.0795714	0.967162	1.00186	0.984359	0.379469
ENSG00000129562	CD4_Naive_stim_5d	overall	Wald ratio	1	0.240682	0.991067	1.03638	1.01347	0.613152
ENSG00000176422	TN_IFN_40h	overall	Wald ratio	1	0.590014	0.974055	1.01506	0.994348	0.823994
ENSG00000171103	CD4_Naive_stim_40h	overall	Wald ratio	1	0.0470062	0.954198	0.999688	0.976678	0.282522
ENSG00000124614	TN_IFN_40h	overall	Wald ratio	1	0.340467	0.990366	1.02841	1.00921	0.706534
ENSG00000174574	TCM_40h	overall	Wald ratio	1	0.968487	0.97155	1.03051	1.00059	0.993335
ENSG00000117533	CD4_Memory_stim_40h	overall	Wald ratio	1	0.110002	0.988765	1.11752	1.05117	0.432833
ENSG00000212939	CD4_Naive_stim_16h	overall	Wald ratio	1	0.718952	0.97731	1.01596	0.996446	0.902852
ENSG00000112339	TN_40h	overall	Wald ratio	1	0.0160195	0.959422	0.995756	0.977421	0.15141
ENSG00000243926	CD4_Naive_stim_5d	overall	Wald ratio	1	0.131474	0.955046	1.00601	0.980196	0.471203
ENSG00000139192	CD4_Memory_stim_16h	overall	Wald ratio	1	0.338361	0.992085	1.02339	1.00762	0.706534
ENSG00000166796	CD4_Memory_stim_5d	overall	Wald ratio	1	0.521785	0.990509	1.01897	1.00464	0.793285
ENSG00000198586	TN_16h	overall	Wald ratio	1	0.846118	0.982969	1.02117	1.00189	0.965218
ENSG00000069188	TN_0h	overall	Wald ratio	1	0.0252798	0.965016	0.997652	0.981198	0.191611
ENSG00000248489	TN_0h	overall	Wald ratio	1	0.976013	0.982415	1.01735	0.999732	0.994348
ENSG00000099940	TN_40h	overall	Wald ratio	1	0.379388	0.967249	1.01276	0.989743	0.734278
ENSG00000204711	nTreg_40h	overall	Wald ratio	1	0.0568842	0.999657	1.02403	1.01177	0.309217
ENSG00000164597	TN_0h	overall	Wald ratio	1	0.713981	0.973969	1.01823	0.995853	0.898545
ENSG00000137944	TN_IFN_40h	overall	Wald ratio	1	0.183026	0.987295	1.06925	1.02746	0.562573
ENSG00000124588	TN_cycling_5d	overall	Wald ratio	1	0.210252	0.96774	1.00724	0.987294	0.577347
ENSG00000130414	TN_IFN_5d	overall	Wald ratio	1	0.896726	0.979616	1.02379	1.00146	0.972484
ENSG00000033178	TCM_40h	overall	Wald ratio	1	0.516188	0.977843	1.01132	0.99444	0.793285
ENSG00000171530	TCM_16h	overall	Wald ratio	1	0.07903	0.967313	1.00182	0.984417	0.379469
ENSG00000168291	TCM_40h	overall	Wald ratio	1	0.239181	0.971253	1.00731	0.989115	0.613152
ENSG00000145428	TN_40h	overall	Wald ratio	1	0.378352	0.972406	1.01068	0.991361	0.734278
ENSG00000162613	CD4_Naive_stim_16h	overall	Wald ratio	1	0.225838	0.986572	1.05892	1.02211	0.590861
ENSG00000086061	TN_IFN_5d	overall	Wald ratio	1	0.478233	0.984023	1.03497	1.00917	0.793285
ENSG00000196683	CD4_Naive_stim_5d	overall	Wald ratio	1	0.0234775	1.00212	1.02979	1.01586	0.184019
ENSG00000143198	TN_IFN_5d	overall	Wald ratio	1	0.07428	0.970436	1.0014	0.985798	0.366292
ENSG00000204644	nTreg_40h	overall	Wald ratio	1	0.000167222	1.01375	1.04428	1.0289	0.00879613
ENSG00000204472	TEM_5d	overall	Wald ratio	1	0.195608	0.957766	1.00887	0.982985	0.571123
ENSG00000141560	TN_16h	overall	Wald ratio	1	0.956187	0.98008	1.01921	0.999452	0.988906
ENSG00000234745	TN_LA	overall	Wald ratio	1	0.0214768	1.00323	1.0413	1.02209	0.181683
ENSG00000166140	TN_IFN_5d	overall	Wald ratio	1	0.00758316	1.01201	1.08093	1.0459	0.108269
ENSG00000171067	TEM_40h	overall	Wald ratio	1	0.997771	0.97446	1.02613	0.999963	0.999492
ENSG00000198586	TN_IFN_5d	overall	Wald ratio	1	0.657989	0.957369	1.02789	0.992005	0.863298
ENSG00000092203	TN_5d	overall	Wald ratio	1	0.0131809	0.935041	0.99218	0.963187	0.148015
ENSG00000151657	CD4_Naive_stim_40h	overall	Wald ratio	1	0.282114	0.985858	1.0501	1.01747	0.666824
ENSG00000164308	CD4_Memory_stim_16h	overall	Wald ratio	1	0.993365	0.987808	1.01224	0.999948	0.998212
ENSG00000144580	TN_0h	overall	Wald ratio	1	0.0930299	0.996521	1.04628	1.0211	0.411411
ENSG00000149218	CD4_Memory_stim_40h	overall	Wald ratio	1	0.136423	0.95728	1.00598	0.981326	0.482396
ENSG00000086232	CD4_Naive_stim_5d	overall	Wald ratio	1	0.893024	0.972772	1.02435	0.998229	0.970576
ENSG00000003402	TEM_16h	overall	Wald ratio	1	0.516281	0.991499	1.01714	1.00424	0.793285
ENSG00000125877	TN_0h	overall	Wald ratio	1	0.000450274	0.938372	0.982147	0.96001	0.0165236
ENSG00000163380	CD4_Naive_stim_16h	overall	Wald ratio	1	0.35355	0.950044	1.01849	0.983671	0.714072
ENSG00000151773	CD4_Memory_uns_0h	overall	Wald ratio	1	0.255107	0.966954	1.00896	0.987732	0.632209
ENSG00000236935	CD4_Memory_uns_0h	overall	Wald ratio	1	0.0051092	1.00597	1.0343	1.02004	0.0884752
ENSG00000172922	TEM_40h	overall	Wald ratio	1	0.183006	0.960284	1.00777	0.983739	0.562573
ENSG00000090487	TCM_16h	overall	Wald ratio	1	0.425894	0.982749	1.04207	1.01198	0.762637
ENSG00000168765	CD4_Naive_uns_0h	overall	Wald ratio	1	0.689272	0.983537	1.01104	0.997191	0.885088
ENSG00000160221	CD4_Naive_stim_5d	overall	Wald ratio	1	0.397691	0.983718	1.00654	0.995064	0.742858
ENSG00000130414	CD4_Naive_stim_16h	overall	Wald ratio	1	0.947572	0.965562	1.03331	0.998863	0.985471
ENSG00000266472	TCM_40h	overall	Wald ratio	1	0.360232	0.979949	1.0573	1.01789	0.717973
ENSG00000169682	CD4_Naive_stim_16h	overall	Wald ratio	1	0.862988	0.97304	1.02317	0.997791	0.965921
ENSG00000163599	TN_cycling_40h	overall	Wald ratio	1	0.00230978	1.00823	1.03847	1.02324	0.0489673
ENSG00000109133	CD4_Naive_stim_16h	overall	Wald ratio	1	0.118896	0.930387	1.00825	0.968534	0.448892
ENSG00000154642	CD4_Memory_stim_40h	overall	Wald ratio	1	0.426564	0.958631	1.01802	0.987881	0.762637
ENSG00000123989	TN_40h	overall	Wald ratio	1	0.0710533	0.934822	1.00278	0.968203	0.358133
ENSG00000198586	TCM_5d	overall	Wald ratio	1	0.954972	0.977933	1.02392	1.00066	0.988906
ENSG00000055211	TEM_5d	overall	Wald ratio	1	0.0339919	0.949324	0.997961	0.973339	0.239045
ENSG00000168883	CD4_Naive_stim_40h	overall	Wald ratio	1	0.218009	0.986036	1.06358	1.02407	0.581874
ENSG00000072756	CD4_Naive_stim_16h	overall	Wald ratio	1	0.380567	0.955881	1.01738	0.98615	0.734278
ENSG00000079263	CD4_Naive_uns_0h	overall	Wald ratio	1	0.193855	0.992783	1.03638	1.01435	0.571123
ENSG00000171103	TN_40h	overall	Wald ratio	1	0.0666745	0.952631	1.00161	0.976816	0.34374
ENSG00000282851	CD4_Memory_stim_5d	overall	Wald ratio	1	0.0252229	1.00478	1.07461	1.03911	0.191595
ENSG00000149485	TCM_0h	overall	Wald ratio	1	0.274071	0.947255	1.01549	0.980779	0.661176
ENSG00000184752	CD4_Naive_stim_16h	overall	Wald ratio	1	0.000488905	0.9505	0.98587	0.968024	0.0165236
ENSG00000197728	nTreg_16h	overall	Wald ratio	1	0.596677	0.982165	1.0318	1.00668	0.823994
ENSG00000258181	CD4_Memory_stim_16h	overall	Wald ratio	1	0.429848	0.972812	1.0118	0.992117	0.764417
ENSG00000160013	TN_LA	overall	Wald ratio	1	0.0939948	0.956816	1.00347	0.979866	0.411411
ENSG00000100075	TN_16h	overall	Wald ratio	1	0.364569	0.990882	1.02524	1.00792	0.720894
ENSG00000110717	TN_40h	overall	Wald ratio	1	0.506425	0.953417	1.10145	1.02477	0.793285
ENSG00000072682	CD4_Memory_stim_5d	overall	Wald ratio	1	0.109576	0.995019	1.05064	1.02245	0.431884
ENSG00000099977	TCM_40h	overall	Wald ratio	1	0.70881	0.98032	1.01361	0.996824	0.894773
ENSG00000105939	T_ER-stress_5d	overall	Wald ratio	1	0.400026	0.96372	1.01486	0.988961	0.743513
ENSG00000223797	CD4_Memory_stim_5d	overall	Wald ratio	1	0.180885	0.952376	1.00924	0.980398	0.562088
ENSG00000091640	TCM_40h	overall	Wald ratio	1	0.0978861	0.996124	1.04714	1.02131	0.41195
ENSG00000132507	TEM_HLApositive_5d	overall	Wald ratio	1	0.100648	0.95348	1.00422	0.978521	0.41195
ENSG00000243317	TN_cycling_40h	overall	Wald ratio	1	0.128287	0.99518	1.03905	1.01688	0.462511
ENSG00000134202	TCM_40h	overall	Wald ratio	1	0.79987	0.987126	1.01004	0.998517	0.945092
ENSG00000198625	CD4_Naive_stim_16h	overall	Wald ratio	1	0.268236	0.938812	1.01771	0.977466	0.65386
ENSG00000160013	nTreg_40h	overall	Wald ratio	1	0.0939948	0.963358	1.00293	0.982947	0.411411
ENSG00000081665	CD4_Naive_stim_40h	overall	Wald ratio	1	0.140178	0.996448	1.02553	1.01088	0.486692
ENSG00000128928	CD4_Naive_stim_40h	overall	Wald ratio	1	0.956818	0.977777	1.02149	0.999396	0.988906
ENSG00000130414	CD4_Memory_stim_5d	overall	Wald ratio	1	0.896726	0.975507	1.02872	1.00176	0.972484
ENSG00000124380	CD4_Naive_stim_40h	overall	Wald ratio	1	0.00589947	1.01087	1.06635	1.03824	0.0955386
ENSG00000038002	TCM_16h	overall	Wald ratio	1	0.0182248	0.927732	0.993062	0.959841	0.162009
ENSG00000160194	TEM_16h	overall	Wald ratio	1	0.510497	0.978369	1.04496	1.01111	0.793285
ENSG00000012963	CD4_Naive_stim_5d	overall	Wald ratio	1	0.374096	0.989889	1.0274	1.00847	0.729019
ENSG00000244752	TCM_0h	overall	Wald ratio	1	0.455368	0.992581	1.01675	1.00459	0.780912
ENSG00000236935	TN_5d	overall	Wald ratio	1	0.000842067	1.01496	1.05875	1.03662	0.0245744
ENSG00000181649	TCM_16h	overall	Wald ratio	1	0.176793	0.950367	1.00941	0.979445	0.556134
ENSG00000159231	CD4_Naive_stim_16h	overall	Wald ratio	1	0.841035	0.982817	1.02151	1.00198	0.96501
ENSG00000141127	CD4_Memory_stim_5d	overall	Wald ratio	1	0.449416	0.986853	1.03032	1.00835	0.776552
ENSG00000137411	TN_40h	overall	Wald ratio	1	0.304672	0.961407	1.01238	0.986564	0.673455
ENSG00000244879	CD4_Naive_uns_0h	overall	Wald ratio	1	0.578749	0.969184	1.01764	0.993114	0.821783
ENSG00000145781	CD4_Naive_stim_40h	overall	Wald ratio	1	0.163798	0.991082	1.05433	1.02222	0.537558
ENSG00000160194	TN_0h	overall	Wald ratio	1	0.588102	0.983813	1.0292	1.00625	0.823994
ENSG00000272211	TN_LA	overall	Wald ratio	1	0.540052	0.968509	1.0169	0.992408	0.798167
ENSG00000166435	TEM_16h	overall	Wald ratio	1	0.0561831	0.999495	1.03952	1.01931	0.308491
ENSG00000116771	CD4_Naive_stim_16h	overall	Wald ratio	1	0.84258	0.98013	1.0249	1.00227	0.96501
ENSG00000081665	TN_HSP_5d	overall	Wald ratio	1	0.140178	0.995651	1.03136	1.01335	0.486692
ENSG00000168899	TEM_5d	overall	Wald ratio	1	0.61217	0.974893	1.01509	0.994788	0.838274
ENSG00000183780	TN_IFN_5d	overall	Wald ratio	1	0.336318	0.982432	1.05322	1.01721	0.706534
ENSG00000130347	CD4_Naive_stim_5d	overall	Wald ratio	1	0.668978	0.978521	1.01403	0.996119	0.873003
ENSG00000128951	CD4_Naive_stim_16h	overall	Wald ratio	1	0.527482	0.976631	1.04723	1.01131	0.795558
ENSG00000074201	TN_40h	overall	Wald ratio	1	0.162165	0.956077	1.00755	0.981475	0.532882
ENSG00000180104	TCM_0h	overall	Wald ratio	1	0.164404	0.995728	1.0255	1.01051	0.538084
ENSG00000162704	TEM_0h	overall	Wald ratio	1	1.97578449325406e-07	0.930358	0.967854	0.948921	2.71031143427559e-05
ENSG00000063854	TCM_0h	overall	Wald ratio	1	0.0250942	0.959642	0.997258	0.978269	0.190825
ENSG00000085871	TCM_5d	overall	Wald ratio	1	0.036066	0.968996	0.998943	0.983855	0.24355
ENSG00000129055	TEM_40h	overall	Wald ratio	1	0.0153275	1.00569	1.05498	1.03004	0.15141
ENSG00000185808	CD4_Memory_stim_5d	overall	Wald ratio	1	0.293498	0.969076	1.00954	0.989099	0.667743
ENSG00000022556	TN_IFN_5d	overall	Wald ratio	1	0.0962837	0.957621	1.00355	0.980319	0.411411
ENSG00000113595	TN_40h	overall	Wald ratio	1	0.544191	0.987107	1.02491	1.00583	0.800998
ENSG00000237651	TEM_40h	overall	Wald ratio	1	0.107225	0.964387	1.00355	0.983775	0.424485
ENSG00000172543	TEM_40h	overall	Wald ratio	1	0.190579	0.970228	1.00604	0.987971	0.568809
ENSG00000171202	CD4_Naive_stim_16h	overall	Wald ratio	1	0.00896032	0.920216	0.988189	0.953597	0.123642
ENSG00000116288	CD4_Naive_stim_5d	overall	Wald ratio	1	0.136596	0.936684	1.00898	0.972161	0.482396
ENSG00000257704	TN_5d	overall	Wald ratio	1	0.55323	0.974162	1.01412	0.993939	0.808087
ENSG00000130303	CD4_Naive_uns_0h	overall	Wald ratio	1	0.0100046	1.00595	1.04464	1.02511	0.128725
ENSG00000189306	TM_ER-stress_40h	overall	Wald ratio	1	0.47918	0.965201	1.01677	0.990649	0.793285
ENSG00000063854	TCM_5d	overall	Wald ratio	1	0.280866	0.959637	1.01203	0.985484	0.666824
ENSG00000156261	TEM_40h	overall	Wald ratio	1	0.388652	0.986836	1.03465	1.01046	0.738661
ENSG00000271964	CD4_Naive_uns_0h	overall	Wald ratio	1	0.693053	0.985001	1.0101	0.99747	0.888726
ENSG00000111671	CD4_Naive_uns_0h	overall	Wald ratio	1	0.959215	0.981459	1.01991	1.0005	0.98919
ENSG00000156261	TEM_5d	overall	Wald ratio	1	0.564226	0.988701	1.02105	1.00475	0.815058
ENSG00000132305	TCM_16h	overall	Wald ratio	1	0.355609	0.99052	1.02686	1.00853	0.714072
ENSG00000237651	CD4_Memory_stim_16h	overall	Wald ratio	1	0.0795714	0.974287	1.00145	0.987776	0.379469
ENSG00000173917	TN_HSP_5d	overall	Wald ratio	1	0.181387	0.993014	1.03776	1.01514	0.562088
ENSG00000167768	CD4_Memory_uns_0h	overall	Wald ratio	1	0.0679913	0.976136	1.00086	0.988421	0.346696
ENSG00000257103	CD4_Naive_stim_40h	overall	Wald ratio	1	0.298817	0.980153	1.06745	1.02287	0.669825
ENSG00000240344	TM_ER-stress_40h	overall	Wald ratio	1	0.80507	0.952732	1.03831	0.9946	0.947077
ENSG00000196562	TEM_0h	overall	Wald ratio	1	0.102562	0.942869	1.00538	0.973621	0.41195
ENSG00000121895	CD4_Memory_stim_40h	overall	Wald ratio	1	0.28781	0.983706	1.05692	1.01966	0.666824
ENSG00000148290	TCM_16h	overall	Wald ratio	1	0.530879	0.986196	1.02733	1.00655	0.798167
ENSG00000026297	TN_16h	overall	Wald ratio	1	0.281945	0.994277	1.01991	1.00701	0.666824
ENSG00000135968	TCM_0h	overall	Wald ratio	1	0.782941	0.979471	1.01575	0.997447	0.941791
ENSG00000137806	CD4_Memory_stim_16h	overall	Wald ratio	1	0.041932	0.938864	0.998829	0.968382	0.264762
ENSG00000070770	CD4_Naive_uns_0h	overall	Wald ratio	1	0.119862	0.996609	1.02995	1.01314	0.448952
ENSG00000204711	CD4_Memory_stim_16h	overall	Wald ratio	1	0.0568842	0.999507	1.03476	1.01698	0.309217
ENSG00000160310	TCM_LA	overall	Wald ratio	1	0.000299582	1.01725	1.0593	1.03806	0.0132433
ENSG00000130414	TCM_40h	overall	Wald ratio	1	0.947572	0.970399	1.0285	0.999025	0.985471
ENSG00000171033	TEM_5d	overall	Wald ratio	1	0.643417	0.972047	1.01767	0.994598	0.853948
ENSG00000173917	CD4_Naive_stim_40h	overall	Wald ratio	1	0.214353	0.994421	1.02525	1.00972	0.578109
ENSG00000125877	CD4_Memory_stim_16h	overall	Wald ratio	1	0.0169077	0.925017	0.992346	0.95809	0.155913
ENSG00000122085	TEM_0h	overall	Wald ratio	1	0.862118	0.959743	1.0503	1.004	0.965921
ENSG00000164674	TEM_40h	overall	Wald ratio	1	0.0665176	0.996598	1.10894	1.05127	0.343235
ENSG00000137106	CD4_Memory_stim_16h	overall	Wald ratio	1	0.873958	0.980148	1.0172	0.9985	0.965921
ENSG00000166750	CD4_Memory_stim_16h	overall	Wald ratio	1	0.750414	0.935073	1.04957	0.99067	0.92206
ENSG00000259363	TEM_40h	overall	Wald ratio	1	0.844288	0.968314	1.02668	0.997072	0.96501
ENSG00000155366	CD4_Memory_uns_0h	overall	Wald ratio	1	0.0753809	0.995813	1.09007	1.04188	0.37008
ENSG00000196284	CD4_Naive_uns_0h	overall	Wald ratio	1	0.507064	0.990425	1.01966	1.00494	0.793285
ENSG00000144231	TN_0h	overall	Wald ratio	1	0.730129	0.981481	1.02704	1.004	0.907868
ENSG00000167220	CD4_Naive_stim_5d	overall	Wald ratio	1	0.950566	0.974763	1.02428	0.999217	0.987403
ENSG00000132329	TN_cycling_5d	overall	Wald ratio	1	0.758449	0.949076	1.03882	0.992937	0.925893
ENSG00000139625	TCM_16h	overall	Wald ratio	1	0.369957	0.969662	1.01154	0.990377	0.726213
ENSG00000134324	CD4_Naive_stim_5d	overall	Wald ratio	1	0.101162	0.996304	1.04243	1.01911	0.41195
ENSG00000184898	TCM_0h	overall	Wald ratio	1	0.353843	0.967807	1.01177	0.989547	0.714072
ENSG00000103202	CD4_Memory_stim_5d	overall	Wald ratio	1	0.595882	0.943844	1.03374	0.987768	0.823994
ENSG00000152465	TEM_0h	overall	Wald ratio	1	0.627593	0.987664	1.02079	1.00409	0.845421
ENSG00000115350	TEM_40h	overall	Wald ratio	1	0.504719	0.988142	1.02453	1.00617	0.793285
ENSG00000151552	CD4_Naive_stim_40h	overall	Wald ratio	1	0.0925598	0.946712	1.00419	0.975026	0.411411
ENSG00000123219	TN_IFN_40h	overall	Wald ratio	1	0.809836	0.964348	1.02877	0.996038	0.948553
ENSG00000123395	CD4_Naive_stim_40h	overall	Wald ratio	1	0.443802	0.985003	1.03509	1.00974	0.771581
ENSG00000196236	TCM_16h	overall	Wald ratio	1	0.563542	0.96761	1.0623	1.01385	0.814949
ENSG00000160221	CD4_Naive_uns_0h	overall	Wald ratio	1	0.397691	0.982735	1.00694	0.994764	0.742858
ENSG00000013306	CD4_Naive_stim_40h	overall	Wald ratio	1	0.581546	0.917672	1.04938	0.981321	0.823749
ENSG00000167671	TN_16h	overall	Wald ratio	1	0.755613	0.974747	1.01874	0.996501	0.922882
ENSG00000158161	TEM_16h	overall	Wald ratio	1	0.26475	0.990507	1.03533	1.01267	0.648299
ENSG00000169682	CD4_Memory_stim_5d	overall	Wald ratio	1	0.791637	0.975327	1.01923	0.997037	0.943732
ENSG00000146109	TN_40h	overall	Wald ratio	1	0.0075831	1.01395	1.09452	1.05346	0.108269
ENSG00000197043	CD4_Naive_uns_0h	overall	Wald ratio	1	0.000327112	0.942294	0.982674	0.962272	0.0132433
ENSG00000166750	TN_16h	overall	Wald ratio	1	0.684724	0.978918	1.03297	1.00558	0.883499
ENSG00000183386	CD4_Memory_stim_16h	overall	Wald ratio	1	8.97960181660534e-14	1.04529	1.07885	1.06194	4.18808628726476e-11
ENSG00000131981	nTreg_40h	overall	Wald ratio	1	0.179205	0.961332	1.00739	0.984092	0.560946
ENSG00000159063	CD4_Memory_stim_16h	overall	Wald ratio	1	0.993612	0.975449	1.02496	0.999899	0.998212
ENSG00000121716	TCM_16h	overall	Wald ratio	1	0.00145242	1.00967	1.04126	1.02534	0.0362897
ENSG00000132305	CD4_Naive_stim_40h	overall	Wald ratio	1	0.355609	0.986407	1.03882	1.01228	0.714072
ENSG00000244752	CD4_Naive_stim_16h	overall	Wald ratio	1	0.492114	0.992638	1.01548	1.004	0.793285
ENSG00000183386	TN_40h	overall	Wald ratio	1	8.97960181660539e-14	1.04956	1.08642	1.06783	4.18808628726476e-11
ENSG00000251580	TN_40h	overall	Wald ratio	1	0.895754	0.98294	1.01987	1.00123	0.972033
ENSG00000246174	CD4_Naive_stim_40h	overall	Wald ratio	1	0.982654	0.982161	1.01857	1.0002	0.998153
ENSG00000140931	CD4_Memory_stim_16h	overall	Wald ratio	1	0.169239	0.987989	1.07127	1.02879	0.543617
ENSG00000136240	TEM_40h	overall	Wald ratio	1	0.0749366	0.928275	1.00357	0.965189	0.368416
ENSG00000196683	CD4_Memory_stim_40h	overall	Wald ratio	1	0.0106134	1.02757	1.22917	1.12386	0.131186
ENSG00000177465	TCM_16h	overall	Wald ratio	1	0.292576	0.99081	1.03112	1.01076	0.666824
ENSG00000054282	CD4_Naive_stim_40h	overall	Wald ratio	1	0.0131189	1.00581	1.05064	1.02798	0.148015
ENSG00000136240	CD4_Memory_stim_16h	overall	Wald ratio	1	0.0873317	0.961865	1.00266	0.982049	0.40222
ENSG00000149485	CD4_Memory_stim_5d	overall	Wald ratio	1	4.06505752895167e-09	0.928605	0.963635	0.945958	8.21401621077035e-07
ENSG00000180185	CD4_Memory_stim_40h	overall	Wald ratio	1	0.132873	0.928926	1.00978	0.96851	0.47476
ENSG00000186184	CD4_Naive_stim_40h	overall	Wald ratio	1	0.0225609	0.945329	0.995756	0.970215	0.182048
ENSG00000197043	TN_IFN_5d	overall	Wald ratio	1	0.000327112	0.938457	0.981496	0.959735	0.0132433
ENSG00000213619	CD4_Naive_stim_40h	overall	Wald ratio	1	0.85001	0.941737	1.05071	0.994732	0.965682
ENSG00000272211	CD4_Naive_stim_16h	overall	Wald ratio	1	0.463631	0.973767	1.01219	0.992791	0.785176
ENSG00000228857	CD4_Memory_stim_40h	overall	Wald ratio	1	0.478842	0.991724	1.01787	1.00471	0.793285
ENSG00000101181	TN_cycling_40h	overall	Wald ratio	1	0.0395204	1.00104	1.04326	1.02193	0.252728
ENSG00000079257	TN_cycling_40h	overall	Wald ratio	1	0.571565	0.971387	1.054	1.01185	0.820071
ENSG00000137767	TEM_40h	overall	Wald ratio	1	0.533537	0.968275	1.01683	0.992258	0.798167
ENSG00000189306	CD4_Naive_stim_5d	overall	Wald ratio	1	0.47918	0.970645	1.01409	0.992128	0.793285
ENSG00000166750	CD4_Naive_stim_5d	overall	Wald ratio	1	0.763721	0.987376	1.01746	1.0023	0.926836
ENSG00000166164	TN_5d	overall	Wald ratio	1	0.836365	0.984194	1.01298	0.998482	0.96501
ENSG00000132507	CD4_Memory_uns_0h	overall	Wald ratio	1	0.100648	0.966916	1.00298	0.984782	0.41195
ENSG00000244752	TCM_40h	overall	Wald ratio	1	0.492114	0.992792	1.01516	1.00391	0.793285
ENSG00000221947	TN_16h	overall	Wald ratio	1	0.146754	0.976684	1.00353	0.990014	0.49912
ENSG00000108384	TN_IFN_40h	overall	Wald ratio	1	0.112853	0.993793	1.06072	1.02671	0.436441
ENSG00000116288	TCM_16h	overall	Wald ratio	1	0.136596	0.96563	1.00479	0.985017	0.482396
ENSG00000166823	CD4_Naive_stim_5d	overall	Wald ratio	1	0.15294	0.968441	1.00503	0.986568	0.516249
ENSG00000137106	TN_0h	overall	Wald ratio	1	0.873958	0.985823	1.01221	0.998931	0.965921
ENSG00000240005	CD4_Naive_stim_5d	overall	Wald ratio	1	0.629174	0.989112	1.01827	1.00359	0.845421
ENSG00000156253	CD4_Naive_stim_40h	overall	Wald ratio	1	0.637855	0.955816	1.02807	0.991287	0.850635
ENSG00000087076	TN_0h	overall	Wald ratio	1	0.418399	0.97642	1.00997	0.993051	0.760834
ENSG00000125375	CD4_Memory_stim_16h	overall	Wald ratio	1	0.295856	0.981954	1.06166	1.02103	0.668975
ENSG00000188846	CD4_Naive_uns_0h	overall	Wald ratio	1	0.209109	0.988311	1.05518	1.0212	0.577347
ENSG00000114021	TCM_5d	overall	Wald ratio	1	0.277938	0.982396	1.06375	1.02227	0.666824
ENSG00000164039	CD4_Memory_uns_0h	overall	Wald ratio	1	0.718443	0.979395	1.01445	0.99677	0.902684
ENSG00000188042	TEM_16h	overall	Wald ratio	1	0.548516	0.961129	1.02129	0.990751	0.805834
ENSG00000114978	CD4_Naive_stim_40h	overall	Wald ratio	1	0.826316	0.950184	1.04165	0.994868	0.959932
ENSG00000240344	TEM_HLApositive_5d	overall	Wald ratio	1	0.294565	0.992472	1.02524	1.00872	0.668293
ENSG00000141994	CD4_Memory_stim_40h	overall	Wald ratio	1	0.922955	0.962992	1.03475	0.998228	0.978413
ENSG00000141556	TN_IFN_5d	overall	Wald ratio	1	0.502177	0.973361	1.01332	0.993137	0.793285
ENSG00000280670	TN_IFN_5d	overall	Wald ratio	1	0.12678	0.995176	1.0397	1.01719	0.45978
ENSG00000160124	TCM_16h	overall	Wald ratio	1	0.0461874	1.00021	1.02522	1.01264	0.27958
ENSG00000135842	CD4_Naive_stim_5d	overall	Wald ratio	1	0.140904	0.994428	1.04012	1.01702	0.488242
ENSG00000240065	CD4_Memory_stim_16h	overall	Wald ratio	1	0.0483051	1.00021	1.05744	1.02843	0.285907
ENSG00000026297	TN_HSP_5d	overall	Wald ratio	1	0.281945	0.992832	1.02501	1.00879	0.666824
ENSG00000244752	TEM_5d	overall	Wald ratio	1	0.492114	0.992347	1.0161	1.00415	0.793285
ENSG00000175691	TCM_16h	overall	Wald ratio	1	0.873853	0.979637	1.0245	1.00182	0.965921
ENSG00000135390	CD4_Naive_stim_16h	overall	Wald ratio	1	0.212507	0.96582	1.00777	0.98657	0.578109
ENSG00000107099	CD4_Naive_uns_0h	overall	Wald ratio	1	0.788857	0.970847	1.02273	0.99645	0.943732
ENSG00000127311	CD4_Memory_stim_5d	overall	Wald ratio	1	0.0140298	1.01077	1.09999	1.05444	0.15141
ENSG00000168803	TN_0h	overall	Wald ratio	1	0.43977	0.970114	1.01327	0.991458	0.767049
ENSG00000130414	CD4_Memory_stim_16h	overall	Wald ratio	1	0.947572	0.97206	1.02685	0.999081	0.985471
ENSG00000132305	TCM_5d	overall	Wald ratio	1	0.355609	0.98218	1.05131	1.01616	0.714072
ENSG00000110665	CD4_Naive_stim_40h	overall	Wald ratio	1	0.0108131	1.00591	1.04616	1.02584	0.131728
ENSG00000188042	CD4_Naive_stim_16h	overall	Wald ratio	1	0.548516	0.938952	1.03403	0.985345	0.805834
ENSG00000138772	TN_cycling_40h	overall	Wald ratio	1	0.208764	0.97208	1.00621	0.988997	0.577347
ENSG00000173272	TN_HSP_5d	overall	Wald ratio	1	0.0357198	0.939161	0.997836	0.968054	0.241912
ENSG00000164978	TN_IFN_40h	overall	Wald ratio	1	0.787185	0.98474	1.0205	1.00246	0.943651
ENSG00000113658	TN_0h	overall	Wald ratio	1	0.0777696	0.971219	1.00154	0.986263	0.377415
ENSG00000244459	CD4_Memory_uns_0h	overall	Wald ratio	1	0.725991	0.980268	1.01398	0.996982	0.905838
ENSG00000260708	TEM_0h	overall	Wald ratio	1	0.629474	0.971434	1.01769	0.994291	0.845421
ENSG00000005020	TN_40h	overall	Wald ratio	1	0.527643	0.982497	1.03505	1.00843	0.795558
ENSG00000171033	TCM_40h	overall	Wald ratio	1	0.643417	0.968623	1.01989	0.993927	0.853948
ENSG00000160013	CD4_Naive_stim_16h	overall	Wald ratio	1	0.0939948	0.959221	1.00327	0.981	0.411411
ENSG00000184752	TEM_5d	overall	Wald ratio	1	0.000290736	0.963763	0.989064	0.976332	0.0132433
ENSG00000125618	TCM_40h	overall	Wald ratio	1	0.181166	0.970089	1.00575	0.98776	0.562088
ENSG00000144231	CD4_Naive_stim_40h	overall	Wald ratio	1	0.866096	0.974054	1.02237	0.99792	0.965921
ENSG00000133106	CD4_Memory_stim_40h	overall	Wald ratio	1	0.84195	0.944586	1.04758	0.99475	0.96501
ENSG00000196139	TN_IFN_5d	overall	Wald ratio	1	0.876352	0.977464	1.01963	0.998325	0.965921
ENSG00000234171	CD4_Naive_stim_40h	overall	Wald ratio	1	0.764123	0.973969	1.03656	1.00478	0.926836
ENSG00000115956	CD4_Memory_stim_40h	overall	Wald ratio	1	0.410247	0.969891	1.01256	0.990997	0.753897
ENSG00000176422	CD4_Naive_stim_40h	overall	Wald ratio	1	0.590014	0.982438	1.01013	0.996187	0.823994
ENSG00000175334	CD4_Memory_uns_0h	overall	Wald ratio	1	0.270361	0.990455	1.03483	1.0124	0.656823
ENSG00000243317	CD4_Naive_stim_16h	overall	Wald ratio	1	0.128387	0.995166	1.03912	1.0169	0.462511
ENSG00000182774	CD4_Naive_stim_5d	overall	Wald ratio	1	0.569648	0.988028	1.02213	1.00493	0.819674
ENSG00000181929	CD4_Memory_stim_5d	overall	Wald ratio	1	0.0864798	0.949792	1.00345	0.976253	0.40067
ENSG00000180992	TEM_40h	overall	Wald ratio	1	0.584577	0.984107	1.02882	1.00622	0.823994
ENSG00000104497	TN_16h	overall	Wald ratio	1	0.20852	0.974304	1.0057	0.989877	0.577347
ENSG00000070770	TCM_5d	overall	Wald ratio	1	0.223266	0.993557	1.02807	1.01066	0.589832
ENSG00000100376	TN_HSP_5d	overall	Wald ratio	1	0.003534	0.972243	0.994491	0.983304	0.0657549
ENSG00000031691	CD4_Naive_stim_40h	overall	Wald ratio	1	0.604802	0.984064	1.02798	1.00578	0.831275
ENSG00000157992	TCM_40h	overall	Wald ratio	1	0.0906152	0.997247	1.03831	1.01757	0.411411
ENSG00000059573	TN_16h	overall	Wald ratio	1	0.798618	0.975718	1.03245	1.00369	0.945092
ENSG00000197043	TCM_5d	overall	Wald ratio	1	0.000327112	0.897832	0.968806	0.932644	0.0132433
ENSG00000149485	TEM_5d	overall	Wald ratio	1	5.89156190981236e-12	0.928466	0.959525	0.943868	2.42455100712043e-09
ENSG00000156030	CD4_Naive_stim_5d	overall	Wald ratio	1	0.515281	0.975716	1.01241	0.993892	0.793285
ENSG00000102898	TN_HSP_5d	overall	Wald ratio	1	0.259181	0.957254	1.01183	0.984166	0.63725
ENSG00000137193	TCM_5d	overall	Wald ratio	1	0.437991	0.959352	1.01813	0.988304	0.766533
ENSG00000273155	CD4_Naive_stim_16h	overall	Wald ratio	1	0.416361	0.988677	1.0279	1.0081	0.760339
ENSG00000196562	TCM_0h	overall	Wald ratio	1	0.102562	0.954611	1.00424	0.979112	0.41195
ENSG00000139625	TCM_40h	overall	Wald ratio	1	0.655474	0.976314	1.0152	0.995565	0.860958
ENSG00000188732	TN_40h	overall	Wald ratio	1	0.729226	0.981537	1.02699	1.00401	0.907286
ENSG00000168291	CD4_Memory_stim_40h	overall	Wald ratio	1	0.18731	0.873355	1.02685	0.946996	0.568809
ENSG00000251022	TN_cycling_40h	overall	Wald ratio	1	0.989697	0.982525	1.01755	0.999885	0.998212
ENSG00000105583	CD4_Naive_uns_0h	overall	Wald ratio	1	0.301107	0.921356	1.02565	0.972108	0.672147
ENSG00000022556	TCM_5d	overall	Wald ratio	1	0.0962837	0.968286	1.00264	0.985315	0.411411
ENSG00000105583	TCM_16h	overall	Wald ratio	1	0.247148	0.930232	1.0188	0.973508	0.619293
ENSG00000177272	CD4_Memory_stim_5d	overall	Wald ratio	1	0.000493628	1.02241	1.08237	1.05196	0.0165986
ENSG00000171067	CD4_Memory_stim_40h	overall	Wald ratio	1	0.62569	0.963477	1.02263	0.992613	0.845421
ENSG00000089335	CD4_Naive_uns_0h	overall	Wald ratio	1	0.535449	0.967176	1.01749	0.992015	0.798167
ENSG00000159256	CD4_Naive_uns_0h	overall	Wald ratio	1	0.801541	0.964689	1.04763	1.0053	0.945789
ENSG00000134202	HSP_16h	overall	Wald ratio	1	0.876816	0.980631	1.01683	0.998568	0.965921
ENSG00000103202	TN_IFN_5d	overall	Wald ratio	1	0.595882	0.943534	1.03393	0.987699	0.823994
ENSG00000099940	CD4_Naive_stim_5d	overall	Wald ratio	1	0.379388	0.971125	1.01122	0.990969	0.734278
ENSG00000237541	CD4_Memory_stim_40h	overall	Wald ratio	1	0.0346114	1.00204	1.05593	1.02864	0.240341
ENSG00000181929	CD4_Naive_stim_5d	overall	Wald ratio	1	0.00288042	0.954003	0.990323	0.971993	0.0592748
ENSG00000132313	TCM_16h	overall	Wald ratio	1	0.153148	0.964485	1.00569	0.984871	0.516249
ENSG00000143198	TN_HSP_5d	overall	Wald ratio	1	0.15336	0.968171	1.00509	0.98646	0.516249
ENSG00000163807	CD4_Naive_stim_16h	overall	Wald ratio	1	0.229886	0.987774	1.05253	1.01964	0.596863
ENSG00000161267	TN_5d	overall	Wald ratio	1	0.934113	0.979626	1.02265	1.00091	0.981956
ENSG00000170889	CD4_Naive_stim_5d	overall	Wald ratio	1	0.535539	0.985118	1.02928	1.00695	0.798167
ENSG00000178878	CD4_Memory_uns_0h	overall	Wald ratio	1	0.302645	0.988727	1.03716	1.01266	0.672611
ENSG00000130770	CD4_Naive_stim_5d	overall	Wald ratio	1	0.644906	0.980233	1.03277	1.00616	0.854228
ENSG00000160124	TEM_40h	overall	Wald ratio	1	0.240266	0.991085	1.03637	1.01348	0.613152
ENSG00000146066	TN_40h	overall	Wald ratio	1	0.320813	0.990033	1.03105	1.01033	0.690025
ENSG00000229043	TCM_0h	overall	Wald ratio	1	0.0121287	0.957251	0.994653	0.975773	0.13979
ENSG00000188372	TEM_16h	overall	Wald ratio	1	0.875959	0.983014	1.01471	0.998737	0.965921
ENSG00000123416	TCM_16h	overall	Wald ratio	1	0.00135016	1.03046	1.13253	1.08029	0.0357793
ENSG00000083845	CD4_Memory_stim_40h	overall	Wald ratio	1	0.000232424	1.03772	1.12905	1.08242	0.0116981
ENSG00000197043	TCM_16h	overall	Wald ratio	1	0.000327112	0.948314	0.984516	0.966245	0.0132433
ENSG00000245954	TN_cycling_5d	overall	Wald ratio	1	0.810798	0.976855	1.01849	0.997454	0.948553
ENSG00000104427	CD4_Memory_uns_0h	overall	Wald ratio	1	0.710717	0.982267	1.02659	1.00418	0.896534
ENSG00000165948	CD4_Memory_stim_5d	overall	Wald ratio	1	0.831924	0.979184	1.02649	1.00256	0.962783
ENSG00000169682	TN_40h	overall	Wald ratio	1	0.791637	0.98202	1.01393	0.997847	0.943732
ENSG00000142252	TN_cycling_40h	overall	Wald ratio	1	0.553556	0.951371	1.02707	0.988496	0.808087
ENSG00000161055	nTreg_40h	overall	Wald ratio	1	0.292617	0.993537	1.02176	1.00755	0.666824
ENSG00000131979	CD4_Naive_stim_5d	overall	Wald ratio	1	0.142478	0.990796	1.06632	1.02787	0.490297
ENSG00000113328	TCM_16h	overall	Wald ratio	1	0.331533	0.990919	1.02741	1.009	0.703917
ENSG00000182871	TN_5d	overall	Wald ratio	1	0.886073	0.984113	1.01393	0.99891	0.967418
ENSG00000169682	TEM_5d	overall	Wald ratio	1	0.862988	0.969955	1.0259	0.997534	0.965921
ENSG00000173917	CD4_Memory_stim_40h	overall	Wald ratio	1	0.214353	0.993097	1.03136	1.01205	0.578109
ENSG00000251022	CD4_Memory_stim_5d	overall	Wald ratio	1	0.909147	0.985217	1.01688	1.00092	0.974748
ENSG00000266472	CD4_Memory_stim_5d	overall	Wald ratio	1	0.17763	0.976402	1.13781	1.05402	0.557513
ENSG00000234745	TEM_16h	overall	Wald ratio	1	0.0140572	0.938693	0.992922	0.965427	0.15141
ENSG00000090487	CD4_Memory_stim_16h	overall	Wald ratio	1	0.370832	0.979559	1.05692	1.0175	0.72691
ENSG00000235750	CD4_Naive_stim_5d	overall	Wald ratio	1	0.84629	0.981205	1.01568	0.998294	0.965218
ENSG00000038002	CD4_Naive_stim_40h	overall	Wald ratio	1	0.0224111	0.960473	0.996932	0.978533	0.182048
ENSG00000154642	TCM_40h	overall	Wald ratio	1	0.426564	0.964379	1.01545	0.989587	0.762637
ENSG00000263272	TCM_0h	overall	Wald ratio	1	0.516678	0.974173	1.01324	0.993516	0.793285
ENSG00000232445	CD4_Naive_stim_40h	overall	Wald ratio	1	0.992396	0.986383	1.01394	1.00007	0.998212
ENSG00000212939	TN_16h	overall	Wald ratio	1	0.718952	0.980299	1.01382	0.996918	0.902852
ENSG00000167671	CD4_Naive_stim_16h	overall	Wald ratio	1	0.755613	0.976564	1.01736	0.996755	0.922882
ENSG00000137767	CD4_Memory_stim_16h	overall	Wald ratio	1	0.533537	0.964745	1.01876	0.991385	0.798167
ENSG00000198171	CD4_Naive_stim_40h	overall	Wald ratio	1	0.0169077	1.00703	1.0736	1.03978	0.155913
ENSG00000159063	CD4_Memory_stim_5d	overall	Wald ratio	1	0.989508	0.955779	1.04691	1.00031	0.998212
ENSG00000173085	CD4_Naive_stim_40h	overall	Wald ratio	1	0.8741	0.934147	1.05964	0.994918	0.965921
ENSG00000237651	TCM_40h	overall	Wald ratio	1	0.115079	0.975759	1.00267	0.989123	0.44163
ENSG00000106153	TN_40h	overall	Wald ratio	1	0.590425	0.96508	1.06445	1.01355	0.823994
ENSG00000168385	CD4_Naive_stim_40h	overall	Wald ratio	1	0.860197	0.978701	1.02612	1.00213	0.965921
ENSG00000161016	TCM_LA	overall	Wald ratio	1	0.0152354	0.966042	0.996331	0.98107	0.15141
ENSG00000245954	CD4_Naive_stim_40h	overall	Wald ratio	1	0.994592	0.983113	1.0173	1.00006	0.998212
ENSG00000136842	CD4_Naive_stim_40h	overall	Wald ratio	1	0.754592	0.980299	1.01453	0.997267	0.922574
ENSG00000163125	CD4_Naive_stim_40h	overall	Wald ratio	1	0.0286718	1.00473	1.08975	1.04638	0.212133
ENSG00000115956	CD4_Memory_stim_16h	overall	Wald ratio	1	0.410247	0.956118	1.01849	0.986812	0.753897
ENSG00000138030	TN_0h	overall	Wald ratio	1	0.221624	0.963747	1.0086	0.985917	0.588866
ENSG00000156030	TEM_5d	overall	Wald ratio	1	0.974502	0.966229	1.03381	0.999449	0.99348
ENSG00000177465	TN_16h	overall	Wald ratio	1	0.501619	0.988905	1.02306	1.00584	0.793285
ENSG00000246174	CD4_Memory_stim_5d	overall	Wald ratio	1	0.989508	0.985665	1.01474	1.0001	0.998212
ENSG00000153250	CD4_Naive_stim_5d	overall	Wald ratio	1	0.292872	0.962508	1.01159	0.986743	0.667188
ENSG00000149485	nTreg_16h	overall	Wald ratio	1	0.0637067	0.959384	1.00115	0.980045	0.334855
ENSG00000234745	CD4_Naive_stim_40h	overall	Wald ratio	1	0.291128	0.966046	1.01041	0.987981	0.666824
ENSG00000144182	TN_0h	overall	Wald ratio	1	0.647802	0.971242	1.01831	0.9945	0.855584
ENSG00000241945	CD4_Naive_stim_16h	overall	Wald ratio	1	0.288322	0.97767	1.00674	0.992096	0.666824
ENSG00000182472	CD4_Memory_stim_5d	overall	Wald ratio	1	0.000685248	0.93708	0.982732	0.959635	0.0220921
ENSG00000115866	TEM_40h	overall	Wald ratio	1	8.48636925064681e-05	1.03642	1.11288	1.07397	0.00587828
ENSG00000106153	CD4_Memory_uns_0h	overall	Wald ratio	1	0.955652	0.984353	1.01683	1.00046	0.988906
ENSG00000138772	TN_cycling_5d	overall	Wald ratio	1	0.208764	0.966664	1.00744	0.98684	0.577347
ENSG00000136824	TN_16h	overall	Wald ratio	1	0.448068	0.976989	1.0541	1.01481	0.776325
ENSG00000171720	TN_40h	overall	Wald ratio	1	0.0812501	0.996868	1.05512	1.02558	0.386421
ENSG00000182742	CD4_Memory_stim_5d	overall	Wald ratio	1	0.165825	0.993244	1.04028	1.01649	0.538084
ENSG00000155542	TN_HSP_5d	overall	Wald ratio	1	0.713321	0.98104	1.02837	1.00443	0.898545
ENSG00000122034	TCM_40h	overall	Wald ratio	1	0.0219603	1.00475	1.06274	1.03334	0.182048
ENSG00000138439	CD4_Naive_stim_5d	overall	Wald ratio	1	0.394263	0.972542	1.01103	0.9916	0.742858
ENSG00000103550	CD4_Naive_stim_5d	overall	Wald ratio	1	0.273461	0.991795	1.02953	1.01049	0.661176
ENSG00000149218	CD4_Memory_stim_5d	overall	Wald ratio	1	0.136423	0.9592	1.0057	0.982176	0.482396
ENSG00000158747	CD4_Naive_stim_40h	overall	Wald ratio	1	0.0665275	0.998836	1.03595	1.01722	0.343235
ENSG00000160124	CD4_Memory_stim_5d	overall	Wald ratio	1	0.0461874	1.00022	1.02557	1.01281	0.27958
ENSG00000164008	TCM_5d	overall	Wald ratio	1	0.0488635	1.00009	1.03559	1.01768	0.286522
ENSG00000196139	CD4_Memory_uns_0h	overall	Wald ratio	1	0.303439	0.989479	1.03454	1.01176	0.672611
ENSG00000132792	TN_5d	overall	Wald ratio	1	0.461277	0.97208	1.01293	0.992294	0.784608
ENSG00000229056	CD4_Memory_stim_16h	overall	Wald ratio	1	0.504426	0.981446	1.03881	1.00972	0.793285
ENSG00000070831	CD4_Naive_stim_5d	overall	Wald ratio	1	0.523303	0.887744	1.26374	1.05918	0.793446
ENSG00000214078	CD4_Naive_stim_16h	overall	Wald ratio	1	0.438817	0.986077	1.0061	0.996038	0.766533
ENSG00000229043	TN_40h	overall	Wald ratio	1	0.00122879	0.963143	0.990841	0.976894	0.0341136
ENSG00000121350	TN_IFN_5d	overall	Wald ratio	1	0.904683	0.972568	1.02492	0.9984	0.974748
ENSG00000047662	TEM_0h	overall	Wald ratio	1	0.086311	0.9983	1.02587	1.01199	0.400154
ENSG00000110619	TN_IFN_5d	overall	Wald ratio	1	0.964246	0.956867	1.04302	0.999015	0.991164
ENSG00000169131	TCM_16h	overall	Wald ratio	1	0.565962	0.970153	1.05696	1.01263	0.816722
ENSG00000085871	CD4_Memory_stim_5d	overall	Wald ratio	1	0.0140508	0.965944	0.996116	0.980914	0.15141
ENSG00000198171	CD4_Memory_uns_0h	overall	Wald ratio	1	0.0169077	1.00509	1.05289	1.02872	0.155913
ENSG00000247572	CD4_Naive_uns_0h	overall	Wald ratio	1	0.0580029	0.999273	1.04457	1.02167	0.313592
ENSG00000196562	TCM_LA	overall	Wald ratio	1	0.102562	0.935522	1.00609	0.970166	0.41195
ENSG00000141127	TN_HSP_5d	overall	Wald ratio	1	0.284355	0.989103	1.03804	1.01328	0.666824
ENSG00000251022	TEM_5d	overall	Wald ratio	1	0.909147	0.977208	1.02625	1.00143	0.974748
ENSG00000137411	CD4_Naive_stim_40h	overall	Wald ratio	1	0.307013	0.953303	1.01517	0.983749	0.675543
ENSG00000155542	CD4_Naive_stim_5d	overall	Wald ratio	1	0.713321	0.988021	1.01777	1.00278	0.898545
ENSG00000166938	CD4_Memory_stim_16h	overall	Wald ratio	1	0.567566	0.978319	1.01209	0.995063	0.817857
ENSG00000197728	nTreg_40h	overall	Wald ratio	1	0.596677	0.982553	1.03109	1.00653	0.823994
ENSG00000171298	CD4_Memory_stim_5d	overall	Wald ratio	1	0.533385	0.984356	1.03093	1.00737	0.798167
ENSG00000244879	CD4_Naive_stim_5d	overall	Wald ratio	1	0.578749	0.97759	1.01274	0.995009	0.821783
ENSG00000167671	CD4_Memory_stim_16h	overall	Wald ratio	1	0.925629	0.985134	1.01661	1.00075	0.978794
ENSG00000125618	CD4_Naive_stim_5d	overall	Wald ratio	1	0.181166	0.976333	1.00453	0.990333	0.562088
ENSG00000237541	TEMRA_5d	overall	Wald ratio	1	3.69732628871519e-08	1.02269	1.04837	1.03545	6.46662367896286e-06
ENSG00000229999	CD4_Memory_stim_5d	overall	Wald ratio	1	0.562393	0.986583	1.02515	1.00568	0.81444
ENSG00000196683	TCM_0h	overall	Wald ratio	1	0.0234775	1.00247	1.03468	1.01844	0.184019
ENSG00000142856	CD4_Naive_stim_16h	overall	Wald ratio	1	0.52262	0.987827	1.0244	1.00595	0.793285
ENSG00000135778	TCM_40h	overall	Wald ratio	1	0.919993	0.97704	1.02118	0.998868	0.977413
ENSG00000260708	TN_IFN_5d	overall	Wald ratio	1	0.709774	0.9826	1.02612	1.00412	0.895828
ENSG00000227354	TCM_40h	overall	Wald ratio	1	0.455532	0.971163	1.01321	0.991964	0.780912
ENSG00000091136	TN_5d	overall	Wald ratio	1	0.3529	0.975786	1.00879	0.992149	0.714072
ENSG00000257704	TCM_5d	overall	Wald ratio	1	0.55323	0.974509	1.01392	0.994021	0.808087
ENSG00000145725	TN_16h	overall	Wald ratio	1	0.404314	0.981956	1.04622	1.01358	0.747314
ENSG00000124614	HSP_16h	overall	Wald ratio	1	0.865293	0.976693	1.02002	0.998123	0.965921
ENSG00000085491	CD4_Memory_stim_40h	overall	Wald ratio	1	0.886523	0.961423	1.03459	0.997334	0.967418
ENSG00000182551	TN_40h	overall	Wald ratio	1	0.888829	0.973128	1.03192	1.00209	0.968124
ENSG00000114423	TN_0h	overall	Wald ratio	1	0.425788	0.96401	1.01559	0.989466	0.762637
ENSG00000140092	TN_0h	overall	Wald ratio	1	0.88973	0.979255	1.01836	0.998616	0.968124
ENSG00000258181	CD4_Naive_stim_5d	overall	Wald ratio	1	0.72912	0.981937	1.01284	0.997267	0.907286
ENSG00000121691	TCM_16h	overall	Wald ratio	1	0.827038	0.968519	1.0259	0.996797	0.960166
ENSG00000135047	TN_40h	overall	Wald ratio	1	0.70177	0.984425	1.0236	1.00382	0.890547
ENSG00000160221	TN_cycling_5d	overall	Wald ratio	1	0.397691	0.982122	1.00719	0.994577	0.742858
ENSG00000110665	TCM_5d	overall	Wald ratio	1	0.00673215	1.0094	1.05997	1.03438	0.10374
ENSG00000135709	CD4_Memory_uns_0h	overall	Wald ratio	1	0.103536	0.996501	1.0386	1.01733	0.415571
ENSG00000144580	CD4_Memory_stim_16h	overall	Wald ratio	1	0.0930299	0.995944	1.05417	1.02465	0.411411
ENSG00000166750	TN_IFN_40h	overall	Wald ratio	1	0.763721	0.979663	1.02839	1.00373	0.926836
ENSG00000099940	TN_5d	overall	Wald ratio	1	0.379388	0.969156	1.012	0.990347	0.734278
ENSG00000155542	TEM_HLApositive_40h	overall	Wald ratio	1	0.931389	0.979396	1.02299	1.00096	0.980734
ENSG00000214078	TN_IFN_40h	overall	Wald ratio	1	0.438817	0.983216	1.00737	0.995219	0.766533
ENSG00000176890	TEM_5d	overall	Wald ratio	1	0.0775161	0.995344	1.0934	1.04322	0.377385
ENSG00000214026	TEM_5d	overall	Wald ratio	1	0.383092	0.968291	1.01245	0.990126	0.734278
ENSG00000167136	CD4_Memory_stim_5d	overall	Wald ratio	1	0.826563	0.970904	1.02387	0.997035	0.959932
ENSG00000144741	TCM_16h	overall	Wald ratio	1	0.00163627	0.924778	0.981961	0.952941	0.0390694
ENSG00000124614	CD4_Naive_stim_16h	overall	Wald ratio	1	0.340467	0.990435	1.0282	1.00914	0.706534
ENSG00000133106	CD4_Naive_uns_0h	overall	Wald ratio	1	0.84195	0.981485	1.01535	0.998276	0.96501
ENSG00000246067	CD4_Memory_stim_40h	overall	Wald ratio	1	0.851919	0.949474	1.06477	1.00547	0.965921
ENSG00000205659	TN_40h	overall	Wald ratio	1	0.43626	0.98557	1.03426	1.00962	0.766533
ENSG00000197728	TEM_16h	overall	Wald ratio	1	0.596677	0.980269	1.03528	1.0074	0.823994
ENSG00000140416	TN_40h	overall	Wald ratio	1	0.438	0.97568	1.05851	1.01625	0.766533
ENSG00000160284	CD4_Memory_stim_16h	overall	Wald ratio	1	0.000785349	1.01082	1.04179	1.02619	0.02338
ENSG00000141698	CD4_Memory_stim_5d	overall	Wald ratio	1	0.508945	0.973247	1.01354	0.993188	0.793285
ENSG00000214078	TN_5d	overall	Wald ratio	1	0.438817	0.981343	1.0082	0.994681	0.766533
ENSG00000166451	CD4_Memory_stim_5d	overall	Wald ratio	1	0.0176138	1.00439	1.04698	1.02546	0.158388
ENSG00000113300	CD4_Naive_uns_0h	overall	Wald ratio	1	0.292617	0.989058	1.03719	1.01284	0.666824
ENSG00000258289	TN_0h	overall	Wald ratio	1	0.360951	0.990316	1.02708	1.00853	0.717994
ENSG00000214078	TN_cycling_40h	overall	Wald ratio	1	0.438817	0.981182	1.00827	0.994635	0.766533
ENSG00000105258	TCM_16h	overall	Wald ratio	1	0.282039	0.945087	1.01659	0.980185	0.666824
ENSG00000139197	TN_16h	overall	Wald ratio	1	0.173	0.968047	1.00586	0.98677	0.551154
ENSG00000105939	CD4_Naive_stim_40h	overall	Wald ratio	1	0.207411	0.953948	1.01029	0.981714	0.577347
ENSG00000144580	TN_16h	overall	Wald ratio	1	0.0195112	1.00515	1.06045	1.03243	0.170462
ENSG00000231887	TN_16h	overall	Wald ratio	1	0.689372	0.981329	1.02891	1.00484	0.885088
ENSG00000145088	CD4_Memory_stim_40h	overall	Wald ratio	1	0.131365	0.911903	1.01207	0.960682	0.471203
ENSG00000136718	TN_16h	overall	Wald ratio	1	0.983519	0.951986	1.05154	1.00052	0.998153
ENSG00000143537	TN_16h	overall	Wald ratio	1	0.0899362	0.997482	1.03549	1.01631	0.411411
ENSG00000198380	CD4_Naive_stim_40h	overall	Wald ratio	1	0.158791	0.947415	1.00887	0.97766	0.525689
ENSG00000124588	CD4_Memory_stim_40h	overall	Wald ratio	1	0.210252	0.956378	1.00986	0.982758	0.577347
ENSG00000138757	CD4_Naive_stim_16h	overall	Wald ratio	1	0.277444	0.942017	1.01728	0.978928	0.666094
ENSG00000166788	CD4_Memory_stim_5d	overall	Wald ratio	1	0.493594	0.946475	1.02688	0.98586	0.793285
ENSG00000164307	TN_16h	overall	Wald ratio	1	0.0842664	0.996253	1.06105	1.02814	0.394431
ENSG00000188846	TN_0h	overall	Wald ratio	1	0.209109	0.989488	1.04946	1.01903	0.577347
ENSG00000173113	TCM_40h	overall	Wald ratio	1	0.0159664	1.0045	1.04464	1.02438	0.15141
ENSG00000198586	TN_0h	overall	Wald ratio	1	0.846118	0.982399	1.0219	1.00195	0.965218
ENSG00000155970	CD4_Memory_stim_16h	overall	Wald ratio	1	0.754367	0.953988	1.03472	0.993537	0.92251
ENSG00000163380	TCM_0h	overall	Wald ratio	1	0.554549	0.972333	1.01517	0.993521	0.808087
ENSG00000135842	TN_5d	overall	Wald ratio	1	0.0846473	0.997215	1.04456	1.02061	0.394431
ENSG00000160193	TN_40h	overall	Wald ratio	1	0.507388	0.98168	1.00919	0.995338	0.793285
ENSG00000141698	TEM_40h	overall	Wald ratio	1	0.453351	0.978344	1.00983	0.99396	0.77926
ENSG00000162704	CD4_Memory_uns_0h	overall	Wald ratio	1	1.97578449325406e-07	0.928061	0.966772	0.947219	2.71031143427559e-05
ENSG00000161016	TEM_HLApositive_40h	overall	Wald ratio	1	0.0109397	0.931771	0.99087	0.960867	0.131728
ENSG00000272211	CD4_Naive_stim_5d	overall	Wald ratio	1	0.540052	0.981288	1.00994	0.995511	0.798167
ENSG00000124588	TEM_40h	overall	Wald ratio	1	0.210252	0.954451	1.01031	0.981985	0.577347
ENSG00000237945	CD4_Memory_uns_0h	overall	Wald ratio	1	0.274697	0.974109	1.00748	0.990656	0.66177
ENSG00000213380	TCM_16h	overall	Wald ratio	1	0.0236431	0.960795	0.997136	0.978797	0.184019
ENSG00000147421	TN_IFN_5d	overall	Wald ratio	1	0.423434	0.987442	1.03054	1.00876	0.762197
ENSG00000059122	TN_16h	overall	Wald ratio	1	0.0332171	1.00257	1.06389	1.03278	0.236888
ENSG00000035141	CD4_Memory_stim_16h	overall	Wald ratio	1	0.555588	0.939187	1.03431	0.9856	0.809218
ENSG00000107771	TN_0h	overall	Wald ratio	1	0.340251	0.968073	1.01127	0.989436	0.706534
ENSG00000159228	TCM_5d	overall	Wald ratio	1	0.412951	0.970496	1.01238	0.991215	0.755492
ENSG00000197928	CD4_Naive_uns_0h	overall	Wald ratio	1	0.868305	0.96878	1.03829	1.00294	0.965921
ENSG00000143155	CD4_Naive_stim_5d	overall	Wald ratio	1	0.969175	0.971269	1.02842	0.999437	0.993458
ENSG00000229999	CD4_Naive_stim_40h	overall	Wald ratio	1	0.562393	0.986954	1.02444	1.00552	0.81444
ENSG00000168385	CD4_Naive_stim_16h	overall	Wald ratio	1	0.860197	0.978888	1.02588	1.00211	0.965921
ENSG00000229043	CD4_Naive_uns_0h	overall	Wald ratio	1	0.00156825	0.947638	0.98746	0.967344	0.0383618
ENSG00000260708	TN_5d	overall	Wald ratio	1	0.397078	0.976578	1.00944	0.992875	0.742858
ENSG00000162769	TN_16h	overall	Wald ratio	1	0.630954	0.968209	1.01978	0.993661	0.846597
ENSG00000135951	CD4_Naive_uns_0h	overall	Wald ratio	1	0.647802	0.979029	1.01327	0.996002	0.855584
ENSG00000112339	CD4_Naive_stim_16h	overall	Wald ratio	1	0.0160195	0.927853	0.992342	0.959556	0.15141
ENSG00000231389	TN_HSP_5d	overall	Wald ratio	1	0.0938259	0.996607	1.0444	1.02022	0.411411
ENSG00000138757	CD4_Naive_stim_5d	overall	Wald ratio	1	0.298484	0.961682	1.01206	0.986549	0.669611
ENSG00000079332	CD4_Memory_stim_16h	overall	Wald ratio	1	0.00528066	1.0115	1.06768	1.03921	0.0887569
ENSG00000107798	CD4_Naive_stim_5d	overall	Wald ratio	1	0.677386	0.980552	1.03069	1.00531	0.877591
ENSG00000196562	TEM_5d	overall	Wald ratio	1	0.910096	0.983772	1.01469	0.999109	0.974748
ENSG00000130312	CD4_Memory_stim_40h	overall	Wald ratio	1	0.628283	0.95852	1.07268	1.01399	0.845421
ENSG00000103876	TCM_40h	overall	Wald ratio	1	0.370709	0.960793	1.01503	0.987539	0.726872
ENSG00000141560	TCM_5d	overall	Wald ratio	1	0.919186	0.978724	1.02414	1.00117	0.977413
ENSG00000162076	CD4_Naive_stim_16h	overall	Wald ratio	1	0.203233	0.936961	1.01395	0.974694	0.577347
ENSG00000162704	TCM_0h	overall	Wald ratio	1	0.0073212	0.895977	0.983064	0.938511	0.108269
ENSG00000148484	TN_HSP_5d	overall	Wald ratio	1	0.295608	0.965607	1.0107	0.987896	0.668847
ENSG00000057608	TCM_5d	overall	Wald ratio	1	0.519748	0.983407	1.03365	1.00822	0.793285
ENSG00000227191	CD4_Memory_stim_40h	overall	Wald ratio	1	0.0761831	0.95283	1.00242	0.97731	0.372794
ENSG00000005020	CD4_Naive_stim_5d	overall	Wald ratio	1	0.317835	0.990186	1.03083	1.0103	0.685866
ENSG00000159063	TCM_40h	overall	Wald ratio	1	0.747059	0.977301	1.01661	0.996761	0.919821
ENSG00000074201	TCM_16h	overall	Wald ratio	1	0.16569	0.958761	1.00725	0.982706	0.538084
ENSG00000188820	TCM_16h	overall	Wald ratio	1	0.340425	0.973254	1.00941	0.991168	0.706534
ENSG00000173272	TM_ER-stress_40h	overall	Wald ratio	1	0.0357198	0.874916	0.9954	0.933216	0.241912
ENSG00000100376	TN_16h	overall	Wald ratio	1	0.003534	0.966785	0.993393	0.979999	0.0657549
ENSG00000111615	CD4_Memory_uns_0h	overall	Wald ratio	1	0.922531	0.986218	1.01544	1.00072	0.978413
ENSG00000268516	T_ER-stress_5d	overall	Wald ratio	1	0.120543	0.990451	1.08622	1.03723	0.44929
ENSG00000068784	CD4_Naive_stim_40h	overall	Wald ratio	1	0.605606	0.966761	1.0199	0.992976	0.832054
ENSG00000214026	nTreg_40h	overall	Wald ratio	1	0.469951	0.975052	1.01172	0.993218	0.789603
ENSG00000135541	CD4_Memory_uns_0h	overall	Wald ratio	1	0.00936674	0.959463	0.994221	0.976687	0.126019
ENSG00000102898	TCM_5d	overall	Wald ratio	1	0.685796	0.958159	1.02851	0.992714	0.884022
ENSG00000198625	TCM_0h	overall	Wald ratio	1	0.268236	0.970782	1.00828	0.989353	0.65386
ENSG00000242086	CD4_Memory_stim_40h	overall	Wald ratio	1	0.855149	0.974826	1.03121	1.00262	0.965921
ENSG00000226688	CD4_Naive_stim_5d	overall	Wald ratio	1	0.247713	0.991308	1.03441	1.01263	0.619592
ENSG00000197345	TN_0h	overall	Wald ratio	1	0.00330649	1.01475	1.07612	1.04498	0.0657549
ENSG00000160213	TN_16h	overall	Wald ratio	1	0.67671	0.98586	1.02218	1.00386	0.877202
ENSG00000160213	CD4_Naive_stim_16h	overall	Wald ratio	1	0.67671	0.985712	1.02242	1.0039	0.877202
ENSG00000144815	CD4_Memory_stim_40h	overall	Wald ratio	1	0.44204	0.974972	1.05978	1.01649	0.769385
ENSG00000113658	CD4_Naive_stim_40h	overall	Wald ratio	1	0.0778999	0.966689	1.00179	0.984085	0.377415
ENSG00000047662	CD4_Naive_stim_16h	overall	Wald ratio	1	0.215686	0.994981	1.02254	1.00867	0.579289
ENSG00000167535	TN_5d	overall	Wald ratio	1	0.238143	0.957667	1.01081	0.983879	0.613152
ENSG00000246366	TN_0h	overall	Wald ratio	1	0.146754	0.995535	1.03045	1.01284	0.49912
ENSG00000100299	CD4_Memory_uns_0h	overall	Wald ratio	1	0.879535	0.983786	1.01927	1.00137	0.965921
ENSG00000100804	CD4_Naive_stim_40h	overall	Wald ratio	1	0.382304	0.925509	1.03012	0.976415	0.734278
ENSG00000156261	TN_IFN_40h	overall	Wald ratio	1	0.388652	0.982833	1.04551	1.01369	0.738661
ENSG00000176974	CD4_Naive_stim_5d	overall	Wald ratio	1	0.112533	0.995954	1.0393	1.0174	0.436441
ENSG00000257815	TN_40h	overall	Wald ratio	1	0.543335	0.976875	1.0124	0.994477	0.800415
ENSG00000196126	TCM_40h	overall	Wald ratio	1	0.114049	0.944552	1.00614	0.974859	0.438881
ENSG00000158435	CD4_Memory_stim_40h	overall	Wald ratio	1	0.26003	0.980765	1.07455	1.02659	0.638403
ENSG00000121716	TN_0h	overall	Wald ratio	1	0.00145242	1.00934	1.03985	1.02448	0.0362897
ENSG00000139044	CD4_Memory_stim_40h	overall	Wald ratio	1	0.203577	0.996636	1.01594	1.00624	0.577347
ENSG00000204644	CD4_Naive_stim_5d	overall	Wald ratio	1	0.000167222	1.01145	1.03677	1.02403	0.00879613
ENSG00000138185	CD4_Memory_stim_40h	overall	Wald ratio	1	0.248315	0.981373	1.00488	0.993054	0.61999
ENSG00000112799	CD4_Memory_stim_5d	overall	Wald ratio	1	0.634095	0.972482	1.01714	0.994563	0.847913
ENSG00000143653	TN_16h	overall	Wald ratio	1	0.845281	0.979134	1.01742	0.998092	0.96501
ENSG00000187231	TEM_0h	overall	Wald ratio	1	0.163263	0.968804	1.00536	0.986913	0.536238
ENSG00000163006	TN_40h	overall	Wald ratio	1	0.645409	0.984637	1.0253	1.00476	0.854358
ENSG00000166503	TN_40h	overall	Wald ratio	1	0.860299	0.977507	1.01918	0.998127	0.965921
ENSG00000114023	TN_40h	overall	Wald ratio	1	0.586364	0.955004	1.02637	0.990046	0.823994
ENSG00000141560	TEM_0h	overall	Wald ratio	1	0.833008	0.953876	1.03878	0.995424	0.962783
ENSG00000198771	CD4_Naive_stim_40h	overall	Wald ratio	1	0.0158474	1.00617	1.06121	1.03332	0.15141
ENSG00000074071	TN_0h	overall	Wald ratio	1	0.0555789	0.964108	1.00043	0.982101	0.307134
ENSG00000123297	CD4_Naive_stim_5d	overall	Wald ratio	1	0.5754	0.951684	1.02789	0.989054	0.82162
ENSG00000121413	TN_0h	overall	Wald ratio	1	0.29924	0.962206	1.01192	0.986749	0.67013
ENSG00000048162	CD4_Memory_stim_40h	overall	Wald ratio	1	0.158044	0.780841	1.04105	0.901607	0.525438
ENSG00000182919	TN_40h	overall	Wald ratio	1	0.320947	0.989525	1.03266	1.01086	0.690025
ENSG00000104081	CD4_Naive_stim_16h	overall	Wald ratio	1	0.253769	0.991741	1.03191	1.01163	0.630682
ENSG00000099977	CD4_Naive_stim_40h	overall	Wald ratio	1	0.70881	0.976574	1.01625	0.996213	0.894773
ENSG00000139625	TCM_0h	overall	Wald ratio	1	0.369957	0.972062	1.0106	0.991146	0.726213
ENSG00000124614	TEM_HLApositive_40h	overall	Wald ratio	1	0.348293	0.990335	1.02792	1.00895	0.710094
ENSG00000228857	TN_cycling_40h	overall	Wald ratio	1	0.478842	0.988662	1.0246	1.00647	0.793285
ENSG00000235750	TN_40h	overall	Wald ratio	1	0.298626	0.992122	1.0261	1.00897	0.669611
ENSG00000197894	CD4_Memory_stim_40h	overall	Wald ratio	1	0.472114	0.856996	1.0741	0.959427	0.789603
ENSG00000124243	CD4_Naive_uns_0h	overall	Wald ratio	1	0.0557422	0.999633	1.03076	1.01508	0.307307
ENSG00000164253	CD4_Memory_stim_5d	overall	Wald ratio	1	0.11987	0.994611	1.04806	1.02099	0.448952
ENSG00000255320	TCM_5d	overall	Wald ratio	1	2.63695526907107e-05	1.02116	1.05923	1.04002	0.00275345
ENSG00000182648	TCM_40h	overall	Wald ratio	1	0.328145	0.990122	1.03014	1.00993	0.699072
ENSG00000163956	CD4_Naive_stim_16h	overall	Wald ratio	1	0.415937	0.947788	1.02241	0.984394	0.760161
ENSG00000188428	TCM_40h	overall	Wald ratio	1	0.37849	0.986912	1.03528	1.01081	0.734278
ENSG00000245648	TN_16h	overall	Wald ratio	1	0.52974	0.987681	1.02439	1.00587	0.797688
ENSG00000171574	CD4_Memory_stim_16h	overall	Wald ratio	1	0.000960947	0.939869	0.984311	0.961833	0.0277801
ENSG00000041357	CD4_Naive_stim_16h	overall	Wald ratio	1	0.777607	0.954985	1.0635	1.00778	0.937955
ENSG00000029639	TN_40h	overall	Wald ratio	1	0.34733	0.980367	1.007	0.993595	0.710094
ENSG00000171488	CD4_Memory_stim_16h	overall	Wald ratio	1	0.324526	0.97872	1.06714	1.02198	0.695749
ENSG00000137106	CD4_Memory_stim_5d	overall	Wald ratio	1	0.952438	0.978143	1.02101	0.999348	0.987588
ENSG00000166750	T_ER-stress_5d	overall	Wald ratio	1	0.763721	0.986815	1.01825	1.00241	0.926836
ENSG00000198466	TN_5d	overall	Wald ratio	1	0.887626	0.975674	1.02886	1.00192	0.968023
ENSG00000137413	TN_40h	overall	Wald ratio	1	0.297864	0.932612	1.02159	0.976089	0.669611
ENSG00000166796	TN_cycling_40h	overall	Wald ratio	1	0.521785	0.989733	1.02055	1.00502	0.793285
ENSG00000143870	CD4_Memory_stim_5d	overall	Wald ratio	1	0.992101	0.958281	1.04399	1.00022	0.998212
ENSG00000108592	TN_16h	overall	Wald ratio	1	0.0479308	1.00015	1.03241	1.01615	0.285382
ENSG00000273611	TEM_40h	overall	Wald ratio	1	0.938866	0.965144	1.03911	1.00145	0.981956
ENSG00000184182	CD4_Naive_uns_0h	overall	Wald ratio	1	0.458954	0.969475	1.0141	0.991535	0.784608
ENSG00000173156	CD4_Memory_stim_5d	overall	Wald ratio	1	0.895082	0.972803	1.02439	0.998263	0.971838
ENSG00000127952	CD4_Naive_stim_16h	overall	Wald ratio	1	0.504395	0.974051	1.01302	0.993342	0.793285
ENSG00000272968	TN_5d	overall	Wald ratio	1	0.143089	0.954302	1.00679	0.980196	0.490713
ENSG00000100299	CD4_Naive_stim_40h	overall	Wald ratio	1	0.879535	0.982936	1.0203	1.00144	0.965921
ENSG00000132507	CD4_Memory_stim_5d	overall	Wald ratio	1	0.100648	0.963606	1.00328	0.983244	0.41195
ENSG00000107798	CD4_Memory_stim_16h	overall	Wald ratio	1	0.677386	0.979772	1.03195	1.00552	0.877591
ENSG00000261373	TN_16h	overall	Wald ratio	1	0.0124785	1.00583	1.04932	1.02734	0.14288
ENSG00000182919	CD4_Naive_stim_16h	overall	Wald ratio	1	0.320947	0.988891	1.03468	1.01153	0.690025
ENSG00000114850	CD4_Naive_stim_40h	overall	Wald ratio	1	0.00792797	1.01336	1.09208	1.05198	0.112041
ENSG00000139044	TEM_5d	overall	Wald ratio	1	0.203577	0.996125	1.01839	1.0072	0.577347
ENSG00000242086	TN_40h	overall	Wald ratio	1	0.855149	0.978759	1.02622	1.00221	0.965921
ENSG00000196126	TEM_0h	overall	Wald ratio	1	0.000228296	0.911233	0.971989	0.941121	0.0115736
ENSG00000173113	CD4_Naive_stim_5d	overall	Wald ratio	1	0.0159664	1.00493	1.04891	1.02668	0.15141
ENSG00000029639	CD4_Naive_stim_16h	overall	Wald ratio	1	0.197616	0.971539	1.00599	0.988613	0.573467
ENSG00000272501	TCM_16h	overall	Wald ratio	1	0.0112652	0.958107	0.994546	0.976156	0.133352
ENSG00000267458	TCM_16h	overall	Wald ratio	1	0.041395	1.00086	1.04428	1.02234	0.262318
ENSG00000186468	TN_cycling_5d	overall	Wald ratio	1	0.0397927	0.936679	0.998439	0.967066	0.254005
ENSG00000139625	TCM_LA	overall	Wald ratio	1	0.369957	0.969925	1.01143	0.990462	0.726213
ENSG00000119820	CD4_Naive_stim_16h	overall	Wald ratio	1	0.4265	0.973371	1.06592	1.0186	0.762637
ENSG00000103485	TEM_5d	overall	Wald ratio	1	0.0339247	0.914954	0.9965	0.954857	0.239045
ENSG00000184983	TN_cycling_40h	overall	Wald ratio	1	0.250893	0.96511	1.00932	0.986967	0.625089
ENSG00000158411	CD4_Memory_stim_40h	overall	Wald ratio	1	0.647802	0.930295	1.12319	1.0222	0.855584
ENSG00000106459	CD4_Memory_stim_40h	overall	Wald ratio	1	0.589592	0.979887	1.0364	1.00775	0.823994
ENSG00000123975	TN_0h	overall	Wald ratio	1	0.0766068	0.971147	1.00149	0.9862	0.374261
ENSG00000085871	TCM_0h	overall	Wald ratio	1	0.399687	0.991727	1.02104	1.00628	0.743513
ENSG00000106153	TN_16h	overall	Wald ratio	1	0.590425	0.980561	1.03509	1.00746	0.823994
ENSG00000167799	CD4_Naive_stim_40h	overall	Wald ratio	1	0.847244	0.944645	1.04786	0.994917	0.965682
ENSG00000139625	TN_40h	overall	Wald ratio	1	0.655474	0.978424	1.01382	0.995964	0.860958
ENSG00000113749	TN_16h	overall	Wald ratio	1	0.903334	0.981244	1.01686	0.998896	0.974748
ENSG00000204525	TEM_LA	overall	Wald ratio	1	0.199069	0.973027	1.00571	0.989235	0.573802
ENSG00000149196	TEM_16h	overall	Wald ratio	1	0.666617	0.983879	1.02573	1.00459	0.871385
ENSG00000168824	TEM_0h	overall	Wald ratio	1	0.291911	0.970273	1.00911	0.989503	0.666824
ENSG00000130592	CD4_Memory_uns_0h	overall	Wald ratio	1	0.571258	0.981538	1.03435	1.0076	0.820071
ENSG00000159063	TN_cycling_40h	overall	Wald ratio	1	0.989508	0.956184	1.04646	1.0003	0.998212
ENSG00000114902	TN_0h	overall	Wald ratio	1	0.610798	0.981746	1.03184	1.00648	0.837379
ENSG00000164032	CD4_Naive_stim_16h	overall	Wald ratio	1	0.0291119	1.0086	1.1732	1.08779	0.214386
ENSG00000119718	CD4_Naive_stim_40h	overall	Wald ratio	1	0.00375967	0.941524	0.988437	0.964695	0.0692175
ENSG00000137944	TN_5d	overall	Wald ratio	1	0.183026	0.991473	1.04587	1.01831	0.562573
ENSG00000204525	TEM_0h	overall	Wald ratio	1	0.130026	0.976302	1.00308	0.989602	0.467451
ENSG00000167136	TEM_5d	overall	Wald ratio	1	0.83986	0.969597	1.02542	0.997119	0.96501
ENSG00000101181	TCM_40h	overall	Wald ratio	1	0.0395204	1.00068	1.02798	1.01424	0.252728
ENSG00000186184	TN_cycling_40h	overall	Wald ratio	1	0.0225609	0.942685	0.995545	0.968754	0.182048
ENSG00000259065	TEM_5d	overall	Wald ratio	1	0.889664	0.974574	1.0226	0.998299	0.968124
ENSG00000133466	CD4_Naive_stim_5d	overall	Wald ratio	1	0.112325	0.959733	1.00432	0.981774	0.436441
ENSG00000197345	TCM_40h	overall	Wald ratio	1	0.0169669	1.00511	1.05319	1.02887	0.155913
ENSG00000228857	TN_HSP_5d	overall	Wald ratio	1	0.465919	0.991898	1.01793	1.00483	0.785278
ENSG00000099330	TN_0h	overall	Wald ratio	1	0.798574	0.981048	1.02517	1.00287	0.945092
ENSG00000198502	TCM_0h	overall	Wald ratio	1	0.00620682	1.01535	1.09647	1.05513	0.0977516
ENSG00000139168	TCM_40h	overall	Wald ratio	1	0.121146	0.994324	1.04993	1.02175	0.451058
ENSG00000105193	CD4_Memory_stim_40h	overall	Wald ratio	1	0.891569	0.973359	1.03153	1.00202	0.969447
ENSG00000005059	CD4_Naive_stim_16h	overall	Wald ratio	1	0.855058	0.958096	1.03615	0.996357	0.965921
ENSG00000123395	TEM_5d	overall	Wald ratio	1	0.625778	0.965649	1.02125	0.99306	0.845421
ENSG00000115350	TN_40h	overall	Wald ratio	1	0.752769	0.986962	1.01831	1.00252	0.92206
ENSG00000161055	TEM_5d	overall	Wald ratio	1	0.292617	0.994001	1.02017	1.007	0.666824
ENSG00000137413	TCM_40h	overall	Wald ratio	1	0.537545	0.978607	1.04235	1.00997	0.798167
ENSG00000185324	CD4_Memory_stim_5d	overall	Wald ratio	1	0.0280328	1.00216	1.03856	1.02019	0.208857
ENSG00000211753	CD4_Naive_stim_16h	overall	Wald ratio	1	0.524963	0.990826	1.01823	1.00443	0.793446
ENSG00000075914	TN_40h	overall	Wald ratio	1	0.286376	0.958301	1.01266	0.985106	0.666824
ENSG00000165138	CD4_Naive_stim_40h	overall	Wald ratio	1	0.096701	0.94265	1.00489	0.973271	0.411411
ENSG00000174837	TCM_5d	overall	Wald ratio	1	0.532025	0.972746	1.01437	0.993342	0.798167
ENSG00000125148	TEM_5d	overall	Wald ratio	1	0.211566	0.966597	1.00755	0.986862	0.578109
ENSG00000136240	TN_NFKB	overall	Wald ratio	1	0.0647205	0.954221	1.00139	0.977521	0.338911
ENSG00000100744	TCM_40h	overall	Wald ratio	1	0.118816	0.953311	1.00545	0.979034	0.448892
ENSG00000112339	TN_5d	overall	Wald ratio	1	0.0346175	0.939129	0.997647	0.967946	0.240341
ENSG00000081665	TN_cycling_5d	overall	Wald ratio	1	0.153782	0.994818	1.03352	1.01398	0.516249
ENSG00000158985	TN_0h	overall	Wald ratio	1	0.208862	0.992737	1.0339	1.01311	0.577347
ENSG00000104979	TCM_40h	overall	Wald ratio	1	0.0510346	0.957891	1.0001	0.978766	0.296051
ENSG00000047662	CD4_Memory_stim_5d	overall	Wald ratio	1	0.0958749	0.9982	1.0224	1.01023	0.411411
ENSG00000176209	CD4_Memory_stim_40h	overall	Wald ratio	1	0.0382306	1.00257	1.09659	1.04853	0.251847
ENSG00000204472	TCM_16h	overall	Wald ratio	1	0.3299	0.992101	1.02389	1.00787	0.702153
ENSG00000115364	CD4_Naive_stim_40h	overall	Wald ratio	1	0.868574	0.965445	1.03014	0.997266	0.965921
ENSG00000175643	TEM_HLApositive_5d	overall	Wald ratio	1	0.891996	0.957185	1.03882	0.997169	0.96976
ENSG00000125124	TN_40h	overall	Wald ratio	1	0.874567	0.981862	1.02174	1.0016	0.965921
ENSG00000037757	CD4_Naive_stim_40h	overall	Wald ratio	1	0.275721	0.915699	1.02544	0.969017	0.66303
ENSG00000161055	CD4_Memory_stim_5d	overall	Wald ratio	1	0.292617	0.993788	1.0209	1.00725	0.666824
ENSG00000105939	TCM_40h	overall	Wald ratio	1	0.400026	0.958172	1.0172	0.987247	0.743513
ENSG00000125826	TN_16h	overall	Wald ratio	1	0.362307	0.9763	1.0088	0.992418	0.717994
ENSG00000149489	TCM_16h	overall	Wald ratio	1	0.622223	0.9716	1.01739	0.994229	0.845257
ENSG00000173156	CD4_Memory_stim_40h	overall	Wald ratio	1	0.895082	0.976364	1.02112	0.998493	0.971838
ENSG00000121716	TCM_0h	overall	Wald ratio	1	0.00145242	1.00904	1.03855	1.02369	0.0362897
ENSG00000197728	TN_5d	overall	Wald ratio	1	0.596677	0.98409	1.02829	1.00595	0.823994
ENSG00000173113	TN_0h	overall	Wald ratio	1	0.0159664	1.00424	1.04198	1.02294	0.15141
ENSG00000136710	CD4_Naive_stim_40h	overall	Wald ratio	1	0.907944	0.97139	1.02613	0.998384	0.974748
ENSG00000115350	TN_5d	overall	Wald ratio	1	0.752769	0.980467	1.02766	1.00378	0.92206
ENSG00000166750	TN_cycling_5d	overall	Wald ratio	1	0.684724	0.986092	1.02155	1.00367	0.883499
ENSG00000180817	TEM_0h	overall	Wald ratio	1	0.0197211	0.962898	0.996732	0.979669	0.170754
ENSG00000122873	TN_40h	overall	Wald ratio	1	0.0387774	1.00229	1.09036	1.0454	0.252728
ENSG00000186522	TEM_40h	overall	Wald ratio	1	0.628083	0.981403	1.03159	1.00618	0.845421
ENSG00000147419	CD4_Memory_stim_40h	overall	Wald ratio	1	0.412706	0.904032	1.04229	0.970701	0.75544
ENSG00000135951	CD4_Naive_stim_16h	overall	Wald ratio	1	0.500882	0.980055	1.04208	1.01059	0.793285
ENSG00000084072	CD4_Memory_stim_16h	overall	Wald ratio	1	0.00455462	0.948218	0.990327	0.969043	0.0806686
ENSG00000277791	TN_40h	overall	Wald ratio	1	0.0556231	0.949801	1.00061	0.974876	0.307134
ENSG00000242086	TCM_40h	overall	Wald ratio	1	0.855149	0.982107	1.022	1.00186	0.965921
ENSG00000108384	TEM_40h	overall	Wald ratio	1	0.106499	0.994555	1.05805	1.02581	0.422962
ENSG00000125743	TCM_0h	overall	Wald ratio	1	0.965951	0.984865	1.01471	0.999675	0.992131
ENSG00000130303	TN_cycling_40h	overall	Wald ratio	1	0.0100046	1.00603	1.04527	1.02546	0.128725
ENSG00000135899	TN_0h	overall	Wald ratio	1	0.030116	0.955948	0.997727	0.976614	0.219894
ENSG00000114648	CD4_Naive_stim_40h	overall	Wald ratio	1	0.0430163	1.0005	1.03178	1.01602	0.267981
ENSG00000188732	TN_16h	overall	Wald ratio	1	0.780415	0.987339	1.01711	1.00212	0.939399
ENSG00000134202	CD4_Memory_stim_40h	overall	Wald ratio	1	0.876816	0.986341	1.01181	0.998993	0.965921
ENSG00000168653	nTreg_40h	overall	Wald ratio	1	0.176434	0.963617	1.00683	0.984986	0.556134
ENSG00000164543	TCM_5d	overall	Wald ratio	1	0.433503	0.948826	1.02279	0.985114	0.766533
ENSG00000181649	CD4_Naive_stim_40h	overall	Wald ratio	1	0.176793	0.962811	1.007	0.984657	0.556134
ENSG00000084072	TN_40h	overall	Wald ratio	1	0.00455462	0.956556	0.991913	0.974074	0.0806686
ENSG00000237651	CD4_Naive_stim_5d	overall	Wald ratio	1	0.166492	0.975433	1.0043	0.98976	0.5395
ENSG00000142686	TN_16h	overall	Wald ratio	1	0.308513	0.959016	1.01332	0.985794	0.677451
ENSG00000141759	CD4_Naive_stim_5d	overall	Wald ratio	1	0.25717	0.982884	1.06671	1.02394	0.636621
ENSG00000260349	TCM_16h	overall	Wald ratio	1	0.0932591	0.997085	1.03845	1.01756	0.411411
ENSG00000141560	TN_5d	overall	Wald ratio	1	0.833008	0.943037	1.04839	0.99432	0.962783
ENSG00000161055	CD4_Naive_uns_0h	overall	Wald ratio	1	0.292617	0.994224	1.01941	1.00674	0.666824
ENSG00000135778	TN_0h	overall	Wald ratio	1	0.919993	0.98367	1.01497	0.999198	0.977413
ENSG00000237651	TN_cycling_40h	overall	Wald ratio	1	0.0795714	0.97153	1.00161	0.986455	0.379469
ENSG00000013725	CD4_Naive_stim_40h	overall	Wald ratio	1	0.735542	0.96481	1.02561	0.994748	0.913032
ENSG00000137106	CD4_Memory_uns_0h	overall	Wald ratio	1	0.873958	0.983207	1.0145	0.998733	0.965921
ENSG00000272968	CD4_Naive_stim_16h	overall	Wald ratio	1	0.143089	0.96539	1.00511	0.98505	0.490713
ENSG00000138095	CD4_Naive_stim_40h	overall	Wald ratio	1	0.446387	0.97098	1.06916	1.01889	0.77492
ENSG00000149084	TCM_16h	overall	Wald ratio	1	0.00977469	0.97071	0.995928	0.983238	0.128725
ENSG00000188372	CD4_Naive_stim_40h	overall	Wald ratio	1	0.875959	0.982686	1.015	0.998712	0.965921
ENSG00000229676	TN_40h	overall	Wald ratio	1	0.215203	0.992637	1.03335	1.01279	0.579289
ENSG00000163875	CD4_Naive_stim_5d	overall	Wald ratio	1	0.0949039	0.947305	1.00433	0.975402	0.411411
ENSG00000126878	TN_16h	overall	Wald ratio	1	0.57686	0.978473	1.01219	0.995189	0.82162
ENSG00000144791	CD4_Memory_uns_0h	overall	Wald ratio	1	0.941092	0.980182	1.01874	0.999273	0.982962
ENSG00000161267	TN_HSP_5d	overall	Wald ratio	1	0.934113	0.981774	1.02022	1.00081	0.981956
ENSG00000160221	CD4_Naive_stim_16h	overall	Wald ratio	1	0.397691	0.984061	1.0064	0.995169	0.742858
ENSG00000178607	TEM_0h	overall	Wald ratio	1	0.621923	0.975091	1.0152	0.994942	0.845013
ENSG00000134809	CD4_Memory_stim_5d	overall	Wald ratio	1	0.42011	0.987607	1.03035	1.00875	0.760834
ENSG00000169255	TN_16h	overall	Wald ratio	1	0.510337	0.972036	1.05871	1.01445	0.793285
ENSG00000101181	TN_IFN_40h	overall	Wald ratio	1	0.0395204	1.00092	1.03821	1.0194	0.252728
ENSG00000196562	TN_5d	overall	Wald ratio	1	0.102562	0.948818	1.0048	0.976408	0.41195
ENSG00000214078	CD4_Memory_stim_16h	overall	Wald ratio	1	0.431947	0.982487	1.00758	0.994956	0.765619
ENSG00000123219	nTreg_0h	overall	Wald ratio	1	0.273359	0.989711	1.03722	1.01319	0.661176
ENSG00000213512	TN_LA	overall	Wald ratio	1	0.844435	0.985311	1.01825	1.00165	0.96501
ENSG00000149084	TEM_5d	overall	Wald ratio	1	0.00977469	0.947788	0.992666	0.969968	0.128725
ENSG00000111371	CD4_Memory_stim_40h	overall	Wald ratio	1	0.498137	0.943261	1.12763	1.03133	0.793285
ENSG00000125877	CD4_Memory_stim_40h	overall	Wald ratio	1	0.000504865	0.873559	0.962965	0.917174	0.0165986
ENSG00000173113	TN_IFN_40h	overall	Wald ratio	1	0.0374424	1.00154	1.05263	1.02677	0.248291
ENSG00000171530	TCM_5d	overall	Wald ratio	1	0.246641	0.960534	1.0104	0.985153	0.618902
ENSG00000197345	TN_cycling_40h	overall	Wald ratio	1	0.0169669	1.00458	1.04762	1.02588	0.155913
ENSG00000107796	CD4_Memory_uns_0h	overall	Wald ratio	1	0.864616	0.978584	1.01835	0.998269	0.965921
ENSG00000204711	T_ER-stress_5d	overall	Wald ratio	1	0.0724927	0.998874	1.02615	1.01242	0.362515
ENSG00000158161	TCM_16h	overall	Wald ratio	1	0.159375	0.995892	1.02539	1.01053	0.525689
ENSG00000279159	TN_0h	overall	Wald ratio	1	0.548971	0.985249	1.02835	1.00657	0.805834
ENSG00000116288	TN_5d	overall	Wald ratio	1	0.11584	0.944692	1.00626	0.974991	0.444064
ENSG00000260708	CD4_Memory_stim_16h	overall	Wald ratio	1	0.629474	0.984834	1.00929	0.996986	0.845421
ENSG00000158525	CD4_Memory_stim_40h	overall	Wald ratio	1	0.522155	0.990755	1.01846	1.00451	0.793285
ENSG00000160124	TN_16h	overall	Wald ratio	1	0.0461874	1.00022	1.02577	1.01291	0.27958
ENSG00000074201	TN_0h	overall	Wald ratio	1	0.16569	0.96371	1.00636	0.984804	0.538084
ENSG00000204592	CD4_Memory_stim_5d	overall	Wald ratio	1	6.09492979062323e-05	1.05947	1.18326	1.11965	0.00479103
ENSG00000112667	CD4_Naive_stim_5d	overall	Wald ratio	1	0.291182	0.988746	1.03846	1.0133	0.666824
ENSG00000050344	TEM_40h	overall	Wald ratio	1	0.493494	0.964864	1.0174	0.990782	0.793285
ENSG00000146574	CD4_Naive_stim_16h	overall	Wald ratio	1	0.394486	0.979986	1.008	0.993896	0.742858
ENSG00000144120	CD4_Memory_stim_16h	overall	Wald ratio	1	0.411582	0.987243	1.03185	1.0093	0.755156
ENSG00000263272	CD4_Memory_uns_0h	overall	Wald ratio	1	0.516678	0.975599	1.0125	0.993877	0.793285
ENSG00000214087	TEM_5d	overall	Wald ratio	1	0.348957	0.991806	1.02356	1.00756	0.710094
ENSG00000164308	CD4_Memory_stim_40h	overall	Wald ratio	1	0.993365	0.985403	1.01469	0.999938	0.998212
ENSG00000166164	TEM_5d	overall	Wald ratio	1	0.836365	0.97925	1.01711	0.998003	0.96501
ENSG00000100116	TN_5d	overall	Wald ratio	1	0.879904	0.9731	1.02364	0.99805	0.965921
ENSG00000198231	TN_40h	overall	Wald ratio	1	0.803043	0.97306	1.0359	1.00399	0.946409
ENSG00000029639	TN_16h	overall	Wald ratio	1	0.34733	0.980313	1.00702	0.993577	0.710094
ENSG00000231887	TN_0h	overall	Wald ratio	1	0.586449	0.983942	1.02904	1.00624	0.823994
ENSG00000117054	CD4_Memory_stim_5d	overall	Wald ratio	1	0.183102	0.962454	1.00734	0.98464	0.562573
ENSG00000119969	CD4_Memory_uns_0h	overall	Wald ratio	1	0.13891	0.99483	1.03784	1.0161	0.486527
ENSG00000122034	TN_HSP_5d	overall	Wald ratio	1	0.482331	0.983829	1.03512	1.00915	0.793285
ENSG00000197134	CD4_Naive_uns_0h	overall	Wald ratio	1	0.753308	0.97914	1.01537	0.997091	0.92206
ENSG00000167220	TCM_16h	overall	Wald ratio	1	0.0330362	0.940538	0.997432	0.968567	0.236079
ENSG00000158985	CD4_Naive_stim_16h	overall	Wald ratio	1	0.208862	0.982428	1.08446	1.03219	0.577347
ENSG00000105193	TCM_40h	overall	Wald ratio	1	0.956539	0.981204	1.02026	1.00054	0.988906
ENSG00000138035	TN_16h	overall	Wald ratio	1	0.83822	0.928501	1.06203	0.993026	0.96501
ENSG00000214078	TCM_5d	overall	Wald ratio	1	0.438817	0.982272	1.00779	0.994948	0.766533
ENSG00000111906	CD4_Naive_stim_5d	overall	Wald ratio	1	0.850472	0.969684	1.02571	0.997302	0.965921
ENSG00000066379	TN_16h	overall	Wald ratio	1	0.00544489	0.960162	0.992996	0.976441	0.0898407
ENSG00000173917	CD4_Naive_uns_0h	overall	Wald ratio	1	0.214353	0.994489	1.02494	1.0096	0.578109
ENSG00000166750	TEM_40h	overall	Wald ratio	1	0.763721	0.970579	1.04152	1.00542	0.926836
ENSG00000166750	CD4_Naive_stim_16h	overall	Wald ratio	1	0.763721	0.958577	1.05933	1.00769	0.926836
ENSG00000146707	TN_40h	overall	Wald ratio	1	0.539389	0.981363	1.00989	0.995524	0.798167
ENSG00000138744	CD4_Memory_stim_16h	overall	Wald ratio	1	0.00631085	1.00742	1.04597	1.02651	0.0985507
ENSG00000229043	CD4_Naive_stim_5d	overall	Wald ratio	1	0.00161168	0.956146	0.989586	0.972722	0.038614
ENSG00000164308	TCM_0h	overall	Wald ratio	1	0.993365	0.988373	1.01166	0.999951	0.998212
ENSG00000139625	TEM_16h	overall	Wald ratio	1	0.655474	0.972529	1.01768	0.994848	0.860958
ENSG00000160221	TN_IFN_40h	overall	Wald ratio	1	0.397691	0.983256	1.00673	0.994923	0.742858
ENSG00000160213	TN_40h	overall	Wald ratio	1	0.67671	0.987896	1.01894	1.0033	0.877202
ENSG00000156030	TN_40h	overall	Wald ratio	1	0.522479	0.971896	1.01459	0.993011	0.793285
ENSG00000172469	TN_HSP_5d	overall	Wald ratio	1	0.180177	0.992938	1.03846	1.01544	0.562088
ENSG00000134996	CD4_Memory_uns_0h	overall	Wald ratio	1	0.481451	0.987153	1.0278	1.00727	0.793285
ENSG00000083642	TN_0h	overall	Wald ratio	1	0.640336	0.97552	1.01536	0.99524	0.852196
ENSG00000168824	TCM_0h	overall	Wald ratio	1	0.291911	0.969205	1.00945	0.989122	0.666824
ENSG00000150867	TN_40h	overall	Wald ratio	1	0.016939	0.933381	0.993236	0.962844	0.155913
ENSG00000197043	TEM_40h	overall	Wald ratio	1	0.000327112	0.940689	0.982182	0.961212	0.0132433
ENSG00000128791	TN_40h	overall	Wald ratio	1	0.420221	0.988582	1.02791	1.00805	0.760834
ENSG00000180104	CD4_Memory_uns_0h	overall	Wald ratio	1	0.164404	0.995954	1.02414	1.00995	0.538084
ENSG00000214078	TEM_40h	overall	Wald ratio	1	0.438817	0.9813	1.00822	0.994669	0.766533
ENSG00000036448	TN_cycling_40h	overall	Wald ratio	1	0.737708	0.978698	1.01536	0.996863	0.914585
ENSG00000137106	TCM_5d	overall	Wald ratio	1	0.952438	0.977199	1.02194	0.999319	0.987588
ENSG00000173113	CD4_Memory_uns_0h	overall	Wald ratio	1	0.0159664	1.00402	1.03975	1.02173	0.15141
ENSG00000179218	CD4_Memory_stim_40h	overall	Wald ratio	1	0.041395	0.797115	0.9955	0.890802	0.262318
ENSG00000089335	TN_16h	overall	Wald ratio	1	0.480682	0.96595	1.01644	0.990875	0.793285
ENSG00000121716	TCM_40h	overall	Wald ratio	1	0.00541304	1.01039	1.06151	1.03563	0.0898407
ENSG00000102898	TEM_40h	overall	Wald ratio	1	0.685796	0.968963	1.02096	0.99462	0.884022
ENSG00000160124	CD4_Naive_stim_40h	overall	Wald ratio	1	0.0461874	1.00021	1.02524	1.01265	0.27958
ENSG00000173517	TCM_16h	overall	Wald ratio	1	0.281223	0.989823	1.03584	1.01257	0.666824
ENSG00000173113	TEM_0h	overall	Wald ratio	1	0.0374424	1.00108	1.03675	1.01876	0.248291
ENSG00000196329	CD4_Naive_uns_0h	overall	Wald ratio	1	0.803554	0.987248	1.0167	1.00187	0.946409
ENSG00000003402	TEM_40h	overall	Wald ratio	1	0.516281	0.987498	1.02535	1.00625	0.793285
ENSG00000128335	TCM_40h	overall	Wald ratio	1	0.823743	0.970642	1.024	0.996964	0.958567
ENSG00000104518	TN_16h	overall	Wald ratio	1	0.18717	0.993802	1.03232	1.01288	0.568809
ENSG00000186230	CD4_Naive_uns_0h	overall	Wald ratio	1	0.00364216	0.914859	0.982826	0.948234	0.0675876
ENSG00000146386	CD4_Naive_stim_16h	overall	Wald ratio	1	0.209085	0.958671	1.00928	0.983651	0.577347
ENSG00000141994	TN_16h	overall	Wald ratio	1	0.96011	0.9847	1.01476	0.999616	0.989822
ENSG00000089335	CD4_Naive_stim_40h	overall	Wald ratio	1	0.425413	0.94974	1.02199	0.985203	0.762637
ENSG00000036257	TN_16h	overall	Wald ratio	1	0.336952	0.905561	1.03455	0.967908	0.706534
ENSG00000105499	CD4_Naive_stim_40h	overall	Wald ratio	1	0.880624	0.977733	1.0195	0.998399	0.965953
ENSG00000049167	CD4_Naive_stim_5d	overall	Wald ratio	1	0.322956	0.974618	1.00851	0.991418	0.69328
ENSG00000245954	TCM_5d	overall	Wald ratio	1	0.810798	0.978624	1.01705	0.997651	0.948553
ENSG00000196421	nTreg_0h	overall	Wald ratio	1	0.0533581	0.91603	1.00063	0.957396	0.301529
ENSG00000160856	CD4_Memory_stim_5d	overall	Wald ratio	1	0.0337046	0.951408	0.998007	0.974429	0.238662
ENSG00000143198	TN_40h	overall	Wald ratio	1	0.07428	0.973921	1.00124	0.987484	0.366292
ENSG00000140416	CD4_Memory_stim_40h	overall	Wald ratio	1	0.438	0.978085	1.05251	1.01462	0.766533
ENSG00000005020	TEM_40h	overall	Wald ratio	1	0.453455	0.986779	1.03025	1.00828	0.77926
ENSG00000005436	TCM_40h	overall	Wald ratio	1	0.600827	0.967188	1.01949	0.992995	0.82907
ENSG00000166823	CD4_Naive_stim_40h	overall	Wald ratio	1	0.31536	0.952568	1.0158	0.983674	0.681786
ENSG00000134825	CD4_Naive_uns_0h	overall	Wald ratio	1	6.02856798983458e-10	0.90728	0.950753	0.928762	1.75732756903678e-07
ENSG00000089012	CD4_Naive_stim_5d	overall	Wald ratio	1	0.664306	0.951987	1.08025	1.01409	0.870153
ENSG00000211751	TCM_0h	overall	Wald ratio	1	0.503347	0.987555	1.02584	1.00651	0.793285
ENSG00000168268	TN_cycling_40h	overall	Wald ratio	1	0.0101751	1.0046	1.03468	1.01953	0.128725
ENSG00000159063	TN_40h	overall	Wald ratio	1	0.989508	0.983505	1.017	1.00011	0.998212
ENSG00000141295	CD4_Memory_stim_5d	overall	Wald ratio	1	0.0677754	0.961827	1.00137	0.981401	0.346696
ENSG00000246560	CD4_Naive_stim_40h	overall	Wald ratio	1	0.623439	0.975619	1.0149	0.995068	0.845421
ENSG00000134996	TCM_0h	overall	Wald ratio	1	0.443297	0.989073	1.02542	1.00708	0.770897
ENSG00000130511	CD4_Memory_uns_0h	overall	Wald ratio	1	0.498931	0.9834	1.03497	1.00886	0.793285
ENSG00000181649	CD4_Naive_stim_16h	overall	Wald ratio	1	0.176793	0.950432	1.0094	0.979473	0.556134
ENSG00000101126	TN_0h	overall	Wald ratio	1	0.290137	0.992312	1.02615	1.00909	0.666824
ENSG00000111669	TN_16h	overall	Wald ratio	1	0.787868	0.976752	1.03149	1.00375	0.943732
ENSG00000156030	TCM_5d	overall	Wald ratio	1	0.76071	0.972536	1.03883	1.00514	0.926836
ENSG00000123427	TCM_5d	overall	Wald ratio	1	0.5754	0.984796	1.02797	1.00615	0.82162
ENSG00000205464	TN_0h	overall	Wald ratio	1	0.0120602	1.00579	1.04798	1.02667	0.139691
ENSG00000173226	CD4_Memory_stim_5d	overall	Wald ratio	1	0.328252	0.966973	1.01129	0.988885	0.699072
ENSG00000137154	CD4_Naive_stim_5d	overall	Wald ratio	1	0.0158373	0.941044	0.993729	0.967028	0.15141
ENSG00000124570	CD4_Naive_stim_5d	overall	Wald ratio	1	0.224686	0.99167	1.03624	1.01371	0.589832
ENSG00000158161	TCM_0h	overall	Wald ratio	1	0.281342	0.99262	1.02581	1.00908	0.666824
ENSG00000213512	CD4_Memory_stim_40h	overall	Wald ratio	1	0.844435	0.982698	1.02157	1.00194	0.96501
ENSG00000159479	TCM_40h	overall	Wald ratio	1	0.0280304	1.00316	1.05692	1.02969	0.208857
ENSG00000050344	TCM_40h	overall	Wald ratio	1	0.493494	0.968344	1.01563	0.991706	0.793285
ENSG00000188186	TCM_16h	overall	Wald ratio	1	0.386008	0.984947	1.04	1.0121	0.738651
ENSG00000173113	TEM_5d	overall	Wald ratio	1	0.0159664	1.00411	1.04069	1.02224	0.15141
ENSG00000115364	TN_cycling_5d	overall	Wald ratio	1	0.86876	0.973568	1.02288	0.997919	0.965921
ENSG00000203760	TN_40h	overall	Wald ratio	1	0.0014495	1.05437	1.24908	1.1476	0.0362897
ENSG00000180992	CD4_Naive_stim_40h	overall	Wald ratio	1	0.584577	0.982763	1.03132	1.00675	0.823994
ENSG00000245954	TN_HSP_5d	overall	Wald ratio	1	0.793879	0.984523	1.02061	1.0024	0.943732
ENSG00000137288	CD4_Naive_stim_16h	overall	Wald ratio	1	0.0583021	0.907534	1.00168	0.953445	0.313943
ENSG00000143799	CD4_Naive_stim_40h	overall	Wald ratio	1	0.0784032	0.996212	1.07316	1.03397	0.378196
ENSG00000145428	CD4_Naive_stim_40h	overall	Wald ratio	1	0.378352	0.975183	1.00959	0.992238	0.734278
ENSG00000125618	CD4_Memory_stim_5d	overall	Wald ratio	1	0.181166	0.97058	1.00566	0.987963	0.562088
ENSG00000128604	TCM_40h	overall	Wald ratio	1	0.156787	0.972062	1.00458	0.988186	0.52357
ENSG00000175691	CD4_Memory_stim_40h	overall	Wald ratio	1	0.873853	0.979561	1.02459	1.00182	0.965921
ENSG00000174775	CD4_Naive_stim_16h	overall	Wald ratio	1	0.634997	0.953053	1.02977	0.990669	0.848441
ENSG00000189077	CD4_Memory_stim_16h	overall	Wald ratio	1	0.107274	0.995762	1.04435	1.01977	0.424485
ENSG00000267939	TN_40h	overall	Wald ratio	1	0.772987	0.984821	1.02079	1.00264	0.934154
ENSG00000165948	TN_cycling_40h	overall	Wald ratio	1	0.753558	0.978284	1.03079	1.0042	0.92206
ENSG00000089693	TN_40h	overall	Wald ratio	1	0.105725	0.993774	1.06745	1.02996	0.422962
ENSG00000125037	TN_40h	overall	Wald ratio	1	0.845078	0.919216	1.07139	0.992393	0.96501
ENSG00000147419	CD4_Naive_stim_40h	overall	Wald ratio	1	0.412706	0.963753	1.01527	0.989177	0.75544
ENSG00000142856	TEM_5d	overall	Wald ratio	1	0.52262	0.976184	1.01232	0.994089	0.793285
ENSG00000138381	TN_40h	overall	Wald ratio	1	0.0353188	0.960749	0.998576	0.97948	0.241912
ENSG00000182871	TCM_40h	overall	Wald ratio	1	0.697373	0.978667	1.01453	0.996436	0.890296
ENSG00000164597	TCM_0h	overall	Wald ratio	1	0.751145	0.976098	1.01761	0.996636	0.92206
ENSG00000258289	CD4_Memory_uns_0h	overall	Wald ratio	1	0.229924	0.992096	1.03358	1.01262	0.596863
ENSG00000196562	CD4_Memory_uns_0h	overall	Wald ratio	1	0.102562	0.956044	1.00411	0.97978	0.41195
ENSG00000135047	CD4_Naive_stim_40h	overall	Wald ratio	1	0.70177	0.982678	1.0263	1.00425	0.890547
ENSG00000134809	TCM_0h	overall	Wald ratio	1	0.852791	0.982846	1.02114	1.00181	0.965921
ENSG00000108592	CD4_Naive_uns_0h	overall	Wald ratio	1	0.052871	0.999755	1.04047	1.01991	0.299745
ENSG00000146574	TEMRA_5d	overall	Wald ratio	1	0.551249	0.975924	1.04672	1.0107	0.808087
ENSG00000131370	TN_0h	overall	Wald ratio	1	0.470043	0.985281	1.03266	1.00869	0.789603
ENSG00000236935	TN_IFN_5d	overall	Wald ratio	1	0.0466836	1.00031	1.04321	1.02154	0.280824
ENSG00000173272	TEM_HLApositive_40h	overall	Wald ratio	1	0.0357198	0.845467	0.994224	0.916834	0.241912
ENSG00000099817	CD4_Memory_uns_0h	overall	Wald ratio	1	0.159369	0.987054	1.0826	1.03373	0.525689
ENSG00000146574	TM_ER-stress_40h	overall	Wald ratio	1	0.439186	0.979928	1.04782	1.01331	0.766604
ENSG00000137054	TCM_16h	overall	Wald ratio	1	0.501064	0.989307	1.02223	1.00564	0.793285
ENSG00000139192	TEM_5d	overall	Wald ratio	1	0.338361	0.991251	1.0259	1.00843	0.706534
ENSG00000245954	CD4_Memory_stim_16h	overall	Wald ratio	1	0.810798	0.978162	1.01742	0.9976	0.948553
ENSG00000137106	CD4_Memory_stim_40h	overall	Wald ratio	1	0.873958	0.943923	1.05029	0.995688	0.965921
ENSG00000079332	CD4_Memory_stim_5d	overall	Wald ratio	1	0.00528066	1.00821	1.04795	1.02789	0.0887569
ENSG00000241945	TM_ER-stress_40h	overall	Wald ratio	1	0.356132	0.959554	1.01497	0.986871	0.714072
ENSG00000197043	TCM_40h	overall	Wald ratio	1	0.000327112	0.950852	0.98529	0.967918	0.0132433
ENSG00000135778	TCM_5d	overall	Wald ratio	1	0.665177	0.977796	1.01444	0.995947	0.870622
ENSG00000083642	TN_16h	overall	Wald ratio	1	0.740387	0.972804	1.01979	0.996021	0.915635
ENSG00000163599	TN_16h	overall	Wald ratio	1	0.00230978	1.0107	1.05023	1.03027	0.0489673
ENSG00000086062	TN_5d	overall	Wald ratio	1	0.739732	0.958359	1.06172	1.00872	0.915472
ENSG00000179344	TN_5d	overall	Wald ratio	1	0.506879	0.972241	1.01401	0.992904	0.793285
ENSG00000158161	TN_16h	overall	Wald ratio	1	0.159375	0.995622	1.02709	1.01123	0.525689
ENSG00000204644	TEM_40h	overall	Wald ratio	1	0.000167222	1.01015	1.03256	1.02129	0.00879613
ENSG00000254682	TN_16h	overall	Wald ratio	1	0.344481	0.978893	1.00748	0.993083	0.706534
ENSG00000100422	TN_40h	overall	Wald ratio	1	0.854199	0.964584	1.03033	0.996914	0.965921
ENSG00000250317	TN_16h	overall	Wald ratio	1	0.792392	0.981811	1.01411	0.997829	0.943732
ENSG00000211751	TCM_40h	overall	Wald ratio	1	0.885365	0.980384	1.02322	1.00157	0.967418
ENSG00000161618	TCM_40h	overall	Wald ratio	1	0.00754928	0.919612	0.987207	0.95281	0.108269
ENSG00000145439	TN_40h	overall	Wald ratio	1	0.0826085	0.997292	1.0457	1.02121	0.389046
ENSG00000144567	CD4_Memory_uns_0h	overall	Wald ratio	1	0.417781	0.985634	1.03548	1.01025	0.760834
ENSG00000170889	TN_0h	overall	Wald ratio	1	0.682364	0.978915	1.01405	0.996326	0.881917
ENSG00000101751	CD4_Naive_uns_0h	overall	Wald ratio	1	0.0548099	0.955807	1.00046	0.977879	0.307134
ENSG00000168275	TCM_40h	overall	Wald ratio	1	0.670811	0.973233	1.04306	1.00754	0.874417
ENSG00000134285	CD4_Naive_uns_0h	overall	Wald ratio	1	0.984314	0.976021	1.02507	1.00025	0.998153
ENSG00000167792	TN_16h	overall	Wald ratio	1	0.984088	0.975495	1.02564	1.00026	0.998153
ENSG00000163380	CD4_Naive_uns_0h	overall	Wald ratio	1	0.554549	0.968626	1.01725	0.992643	0.808087
ENSG00000167799	TN_40h	overall	Wald ratio	1	0.984088	0.954161	1.04705	0.999527	0.998153
ENSG00000117010	CD4_Naive_stim_40h	overall	Wald ratio	1	0.283736	0.940462	1.01814	0.978531	0.666824
ENSG00000129055	TN_40h	overall	Wald ratio	1	0.00620102	1.00849	1.05245	1.03023	0.0977516
ENSG00000152219	CD4_Memory_uns_0h	overall	Wald ratio	1	0.0149604	1.00361	1.03403	1.01871	0.15141
ENSG00000102898	CD4_Memory_stim_16h	overall	Wald ratio	1	0.730178	0.953959	1.03358	0.992972	0.907868
ENSG00000170889	CD4_Memory_stim_16h	overall	Wald ratio	1	0.535539	0.977653	1.04445	1.0105	0.798167
ENSG00000134996	CD4_Memory_stim_5d	overall	Wald ratio	1	0.481451	0.982771	1.03755	1.00979	0.793285
ENSG00000033178	TCM_5d	overall	Wald ratio	1	0.909982	0.970063	1.02745	0.998344	0.974748
ENSG00000173113	CD4_Memory_stim_16h	overall	Wald ratio	1	0.0159664	1.00561	1.05582	1.03041	0.15141
ENSG00000221923	CD4_Memory_stim_40h	overall	Wald ratio	1	0.580753	0.981585	1.01047	0.995922	0.822959
ENSG00000154743	TN_16h	overall	Wald ratio	1	0.512099	0.98661	1.0274	1.0068	0.793285
ENSG00000158941	TN_40h	overall	Wald ratio	1	0.0609798	0.934037	1.00154	0.967199	0.324669
ENSG00000141994	TEM_16h	overall	Wald ratio	1	0.752315	0.968606	1.04513	1.00614	0.92206
ENSG00000189362	TN_40h	overall	Wald ratio	1	0.299867	0.963537	1.01151	0.987232	0.671168
ENSG00000267838	TCM_0h	overall	Wald ratio	1	0.364864	0.9825	1.04919	1.0153	0.721273
ENSG00000022556	TN_cycling_40h	overall	Wald ratio	1	0.0962837	0.960326	1.00332	0.981589	0.411411
ENSG00000185808	TN_IFN_40h	overall	Wald ratio	1	0.312193	0.970664	1.00956	0.989922	0.679852
ENSG00000258289	TCM_0h	overall	Wald ratio	1	0.229924	0.99271	1.03092	1.01163	0.596863
ENSG00000171033	CD4_Naive_stim_5d	overall	Wald ratio	1	0.643417	0.977055	1.01445	0.995575	0.853948
ENSG00000178952	TEM_0h	overall	Wald ratio	1	0.611152	0.985481	1.02518	1.00514	0.837535
ENSG00000111371	CD4_Memory_stim_5d	overall	Wald ratio	1	0.448196	0.97013	1.07102	1.01933	0.776325
ENSG00000164346	TN_5d	overall	Wald ratio	1	0.34362	0.980074	1.05946	1.019	0.706534
ENSG00000105939	CD4_Naive_uns_0h	overall	Wald ratio	1	0.400026	0.98141	1.00752	0.994379	0.743513
ENSG00000134824	nTreg_40h	overall	Wald ratio	1	0.0967956	0.96902	1.00261	0.98567	0.411411
ENSG00000158985	CD4_Memory_stim_40h	overall	Wald ratio	1	0.208862	0.969394	1.15277	1.05711	0.577347
ENSG00000148484	CD4_Memory_stim_40h	overall	Wald ratio	1	0.548014	0.95486	1.09092	1.02062	0.805612
ENSG00000115816	CD4_Naive_stim_40h	overall	Wald ratio	1	0.0569869	0.999104	1.06309	1.0306	0.309535
ENSG00000100299	TEM_HLApositive_5d	overall	Wald ratio	1	0.879535	0.981097	1.02253	1.0016	0.965921
ENSG00000090487	CD4_Naive_uns_0h	overall	Wald ratio	1	0.676379	0.975402	1.03913	1.00676	0.877202
ENSG00000231500	TN_0h	overall	Wald ratio	1	0.0826917	0.998375	1.0271	1.01263	0.389046
ENSG00000244879	CD4_Naive_stim_16h	overall	Wald ratio	1	0.578749	0.960371	1.02284	0.991114	0.821783
ENSG00000104728	TN_0h	overall	Wald ratio	1	0.655121	0.963158	1.02389	0.993057	0.860958
ENSG00000182871	T_ER-stress_5d	overall	Wald ratio	1	0.886073	0.978692	1.01878	0.998534	0.967418
ENSG00000255320	CD4_Naive_stim_40h	overall	Wald ratio	1	2.63695526907107e-05	1.01533	1.04269	1.02892	0.00275345
ENSG00000165501	CD4_Naive_stim_40h	overall	Wald ratio	1	0.0993678	0.983242	1.21577	1.09334	0.41195
ENSG00000272211	CD4_Naive_stim_40h	overall	Wald ratio	1	0.540052	0.971621	1.01519	0.993167	0.798167
ENSG00000198734	TCM_40h	overall	Wald ratio	1	0.131647	0.924183	1.01034	0.966301	0.471585
ENSG00000180902	CD4_Naive_stim_40h	overall	Wald ratio	1	0.0336127	1.0019	1.04811	1.02474	0.23852
ENSG00000189350	CD4_Memory_stim_5d	overall	Wald ratio	1	0.154111	0.99481	1.03348	1.01396	0.516609
ENSG00000229124	TN_5d	overall	Wald ratio	1	0.519481	0.984703	1.03098	1.00757	0.793285
ENSG00000140092	TCM_0h	overall	Wald ratio	1	0.88973	0.975815	1.02147	0.998384	0.968124
ENSG00000183527	CD4_Naive_stim_40h	overall	Wald ratio	1	0.873816	0.930289	1.06335	0.994598	0.965921
ENSG00000038002	CD4_Memory_stim_16h	overall	Wald ratio	1	0.0182248	0.949117	0.995165	0.971869	0.162009
ENSG00000099308	CD4_Memory_stim_40h	overall	Wald ratio	1	0.282129	0.954182	1.01376	0.98352	0.666824
ENSG00000079459	CD4_Memory_uns_0h	overall	Wald ratio	1	0.500894	0.978822	1.01052	0.994543	0.793285
ENSG00000180992	CD4_Naive_stim_5d	overall	Wald ratio	1	0.576808	0.984729	1.02803	1.00614	0.82162
ENSG00000146386	TCM_16h	overall	Wald ratio	1	0.0463569	0.9588	0.999658	0.979016	0.27958
ENSG00000161055	TEM_0h	overall	Wald ratio	1	0.292617	0.994191	1.01952	1.00678	0.666824
ENSG00000170889	TN_IFN_5d	overall	Wald ratio	1	0.60369	0.984071	1.02801	1.0058	0.831275
ENSG00000140416	TEM_40h	overall	Wald ratio	1	0.438	0.984033	1.03787	1.0106	0.766533
ENSG00000105669	CD4_Naive_stim_16h	overall	Wald ratio	1	0.199305	0.991066	1.04397	1.01717	0.573802
ENSG00000119632	CD4_Memory_stim_5d	overall	Wald ratio	1	0.76401	0.984833	1.02103	1.00277	0.926836
ENSG00000236935	TCM_5d	overall	Wald ratio	1	0.000842067	1.0141	1.05528	1.03448	0.0245744
ENSG00000142856	CD4_Naive_uns_0h	overall	Wald ratio	1	0.52262	0.984904	1.03039	1.00739	0.793285
ENSG00000237541	T_ER-stress_5d	overall	Wald ratio	1	0.0346114	1.0024	1.06587	1.03364	0.240341
ENSG00000186184	TN_IFN_5d	overall	Wald ratio	1	0.0225609	0.946232	0.995828	0.970713	0.182048
ENSG00000211753	CD4_Memory_uns_0h	overall	Wald ratio	1	0.632783	0.989626	1.0173	1.00337	0.847913
ENSG00000159231	TN_0h	overall	Wald ratio	1	0.84781	0.988163	1.0146	1.00129	0.965682
ENSG00000198586	TN_40h	overall	Wald ratio	1	0.962304	0.977198	1.0245	1.00057	0.990187
ENSG00000198734	TN_16h	overall	Wald ratio	1	0.447958	0.969605	1.01373	0.991422	0.776325
ENSG00000128951	CD4_Memory_uns_0h	overall	Wald ratio	1	0.359273	0.983745	1.04623	1.01451	0.717218
ENSG00000184428	TCM_40h	overall	Wald ratio	1	0.789007	0.936295	1.09051	1.01046	0.943732
ENSG00000114054	CD4_Naive_stim_5d	overall	Wald ratio	1	0.0632316	0.998085	1.07403	1.03536	0.333973
ENSG00000141698	TN_16h	overall	Wald ratio	1	0.75535	0.986093	1.01949	1.00265	0.922882
ENSG00000147421	CD4_Memory_stim_5d	overall	Wald ratio	1	0.423434	0.988587	1.0277	1.00796	0.762197
ENSG00000221947	TN_0h	overall	Wald ratio	1	0.126855	0.635333	1.058	0.819868	0.45978
ENSG00000111669	TCM_16h	overall	Wald ratio	1	0.959215	0.96106	1.03842	0.998991	0.98919
ENSG00000244879	CD4_Naive_stim_40h	overall	Wald ratio	1	0.578749	0.961112	1.0224	0.991283	0.821783
ENSG00000033178	TCM_16h	overall	Wald ratio	1	0.362161	0.955532	1.01675	0.985667	0.717994
ENSG00000163131	CD4_Memory_stim_5d	overall	Wald ratio	1	0.00227998	0.884938	0.973735	0.928276	0.0489673
ENSG00000122034	CD4_Naive_stim_16h	overall	Wald ratio	1	0.0219603	1.00616	1.08211	1.04345	0.182048
ENSG00000174837	CD4_Naive_stim_5d	overall	Wald ratio	1	0.461008	0.978547	1.00988	0.99409	0.784608
ENSG00000162620	TN_IFN_5d	overall	Wald ratio	1	0.342818	0.988864	1.03273	1.01056	0.706534
ENSG00000260349	CD4_Memory_uns_0h	overall	Wald ratio	1	0.0960829	0.996928	1.03841	1.01746	0.411411
ENSG00000205593	CD4_Memory_stim_5d	overall	Wald ratio	1	0.0124708	1.00619	1.0524	1.02904	0.14288
ENSG00000171806	CD4_Memory_stim_5d	overall	Wald ratio	1	0.307451	0.990183	1.0318	1.01078	0.675543
ENSG00000183386	CD4_Memory_stim_40h	overall	Wald ratio	1	8.97960181660527e-14	1.05082	1.08865	1.06957	4.18808628726476e-11
ENSG00000105499	TCM_16h	overall	Wald ratio	1	0.186657	0.993892	1.03193	1.01273	0.568809
ENSG00000132792	TN_IFN_5d	overall	Wald ratio	1	0.81802	0.977805	1.02882	1.00299	0.954288
ENSG00000134202	CD4_Memory_stim_5d	overall	Wald ratio	1	0.876816	0.987434	1.01085	0.999074	0.965921
ENSG00000108384	TN_16h	overall	Wald ratio	1	0.112853	0.99562	1.04243	1.01876	0.436441
ENSG00000163939	CD4_Memory_stim_40h	overall	Wald ratio	1	0.021529	1.01349	1.18356	1.09523	0.181905
ENSG00000151725	TN_HSP_5d	overall	Wald ratio	1	0.209211	0.99372	1.02918	1.0113	0.577347
ENSG00000188428	CD4_Memory_stim_40h	overall	Wald ratio	1	0.37849	0.979051	1.0573	1.01743	0.734278
ENSG00000100376	CD4_Naive_stim_40h	overall	Wald ratio	1	0.003534	0.959096	0.991838	0.975329	0.0657549
ENSG00000105404	TCM_5d	overall	Wald ratio	1	0.705882	0.963362	1.02559	0.993992	0.894143
ENSG00000186184	CD4_Memory_uns_0h	overall	Wald ratio	1	0.0225609	0.952416	0.996319	0.97412	0.182048
ENSG00000197134	TN_HSP_5d	overall	Wald ratio	1	0.585278	0.976421	1.01356	0.994817	0.823994
ENSG00000166896	CD4_Naive_uns_0h	overall	Wald ratio	1	0.248962	0.968121	1.00844	0.988073	0.620941
ENSG00000101166	TCM_40h	overall	Wald ratio	1	0.583272	0.962819	1.02155	0.991748	0.823994
ENSG00000143198	TN_IFN_40h	overall	Wald ratio	1	0.07428	0.972005	1.00133	0.986558	0.366292
ENSG00000138757	CD4_Memory_stim_40h	overall	Wald ratio	1	0.298484	0.877888	1.04077	0.955864	0.669611
ENSG00000132305	TN_40h	overall	Wald ratio	1	0.355609	0.989935	1.02855	1.00906	0.714072
ENSG00000211751	TCM_16h	overall	Wald ratio	1	0.497168	0.987032	1.02725	1.00694	0.793285
ENSG00000164978	TEM_40h	overall	Wald ratio	1	0.498801	0.9783	1.04609	1.01163	0.793285
ENSG00000005059	TCM_16h	overall	Wald ratio	1	0.360321	0.984964	1.04255	1.01335	0.717973
ENSG00000170889	TCM_LA	overall	Wald ratio	1	0.566998	0.97293	1.01515	0.993816	0.817374
ENSG00000084207	TN_IFN_40h	overall	Wald ratio	1	0.270578	0.951097	1.01415	0.98212	0.656823
ENSG00000158525	TCM_5d	overall	Wald ratio	1	0.522155	0.991209	1.01754	1.00429	0.793285
ENSG00000196562	TN_NFKB	overall	Wald ratio	1	0.102562	0.953774	1.00432	0.978722	0.41195
ENSG00000174574	CD4_Naive_stim_40h	overall	Wald ratio	1	0.968487	0.967095	1.03545	1.00069	0.993335
ENSG00000164346	CD4_Naive_stim_5d	overall	Wald ratio	1	0.856212	0.987588	1.01515	1.00127	0.965921
ENSG00000103496	CD4_Memory_stim_16h	overall	Wald ratio	1	0.155443	0.937945	1.01027	0.973439	0.52076
ENSG00000230148	CD4_Naive_stim_5d	overall	Wald ratio	1	0.181387	0.994402	1.03012	1.01211	0.562088
ENSG00000260708	TCM_0h	overall	Wald ratio	1	0.629474	0.973899	1.01613	0.994789	0.845421
ENSG00000175110	TCM_16h	overall	Wald ratio	1	0.394326	0.95685	1.01754	0.986727	0.742858
ENSG00000177465	CD4_Naive_stim_5d	overall	Wald ratio	1	0.509451	0.987304	1.02608	1.0065	0.793285
ENSG00000189350	TEM_5d	overall	Wald ratio	1	0.154111	0.994804	1.03352	1.01398	0.516609
ENSG00000204472	CD4_Memory_stim_40h	overall	Wald ratio	1	0.195608	0.965754	1.00716	0.986237	0.571123
ENSG00000130775	TN_HSP_5d	overall	Wald ratio	1	0.518525	0.969781	1.0156	0.992426	0.793285
ENSG00000185917	TCM_40h	overall	Wald ratio	1	0.494902	0.960978	1.01943	0.989772	0.793285
ENSG00000145287	TN_IFN_5d	overall	Wald ratio	1	0.505388	0.951049	1.02504	0.987351	0.793285
ENSG00000272501	TCM_5d	overall	Wald ratio	1	0.014119	0.959679	0.995403	0.977378	0.15141
ENSG00000100979	TEM_40h	overall	Wald ratio	1	0.0882176	0.995998	1.0593	1.02716	0.4055
ENSG00000214026	TCM_5d	overall	Wald ratio	1	0.383092	0.958168	1.01655	0.986926	0.734278
ENSG00000083642	CD4_Memory_stim_5d	overall	Wald ratio	1	0.740387	0.963204	1.02701	0.994593	0.915635
ENSG00000213512	nTreg_40h	overall	Wald ratio	1	0.844435	0.984043	1.01986	1.00179	0.96501
ENSG00000129422	CD4_Naive_uns_0h	overall	Wald ratio	1	0.595327	0.974628	1.01485	0.994536	0.823994
ENSG00000164414	TCM_40h	overall	Wald ratio	1	0.869414	0.965893	1.02977	0.997318	0.965921
ENSG00000241945	TEM_0h	overall	Wald ratio	1	0.288322	0.972535	1.00831	0.990262	0.666824
ENSG00000123219	CD4_Memory_stim_40h	overall	Wald ratio	1	0.841062	0.94094	1.05082	0.994366	0.96501
ENSG00000183780	TN_5d	overall	Wald ratio	1	0.312413	0.986895	1.04211	1.01413	0.679852
ENSG00000123416	TN_16h	overall	Wald ratio	1	0.0869829	0.989813	1.16334	1.07308	0.40222
ENSG00000154642	CD4_Naive_stim_5d	overall	Wald ratio	1	0.325242	0.968936	1.01052	0.98951	0.696691
ENSG00000172543	T_ER-stress_5d	overall	Wald ratio	1	0.190579	0.968404	1.00642	0.987227	0.568809
ENSG00000068796	CD4_Naive_stim_5d	overall	Wald ratio	1	0.771963	0.972739	1.03793	1.00481	0.933239
ENSG00000100949	CD4_Naive_stim_5d	overall	Wald ratio	1	0.63463	0.973324	1.04534	1.00869	0.848437
ENSG00000235750	T_ER-stress_5d	overall	Wald ratio	1	0.298626	0.989397	1.03534	1.01211	0.669611
ENSG00000146066	CD4_Memory_uns_0h	overall	Wald ratio	1	0.304185	0.992631	1.02398	1.00818	0.672611
ENSG00000164430	CD4_Naive_stim_40h	overall	Wald ratio	1	0.380843	0.977349	1.0618	1.0187	0.734278
ENSG00000138757	CD4_Memory_stim_5d	overall	Wald ratio	1	0.298484	0.962382	1.01183	0.986798	0.669611
ENSG00000105939	nTreg_16h	overall	Wald ratio	1	0.358012	0.957903	1.01567	0.986364	0.715411
ENSG00000155158	CD4_Naive_stim_5d	overall	Wald ratio	1	0.0552454	0.953832	1.00053	0.9769	0.307134
ENSG00000152219	CD4_Naive_stim_5d	overall	Wald ratio	1	0.0149604	1.00618	1.05885	1.03218	0.15141
ENSG00000103485	CD4_Naive_stim_5d	overall	Wald ratio	1	0.440995	0.980268	1.00872	0.994392	0.768607
ENSG00000171067	TN_40h	overall	Wald ratio	1	0.997771	0.984825	1.01536	0.999978	0.999492
ENSG00000141994	TCM_16h	overall	Wald ratio	1	0.941762	0.978275	1.0206	0.999211	0.983075
ENSG00000050344	CD4_Memory_stim_16h	overall	Wald ratio	1	0.493494	0.956664	1.02159	0.988595	0.793285
ENSG00000164934	TN_40h	overall	Wald ratio	1	0.256927	0.919501	1.02267	0.969714	0.63627
ENSG00000145287	CD4_Memory_stim_5d	overall	Wald ratio	1	0.505388	0.912984	1.04588	0.977175	0.793285
ENSG00000214078	TEM_0h	overall	Wald ratio	1	0.438817	0.980773	1.00846	0.994518	0.766533
ENSG00000173272	TEM_40h	overall	Wald ratio	1	0.0357198	0.910739	0.996779	0.952788	0.241912
ENSG00000166796	TEM_HLApositive_5d	overall	Wald ratio	1	0.521785	0.989692	1.02063	1.00504	0.793285
ENSG00000151552	CD4_Memory_stim_16h	overall	Wald ratio	1	0.20222	0.970378	1.00638	0.988217	0.577347
ENSG00000149218	TCM_16h	overall	Wald ratio	1	0.136423	0.953274	1.00655	0.979551	0.482396
ENSG00000184752	TCM_0h	overall	Wald ratio	1	0.000488905	0.971436	0.99191	0.981619	0.0165236
ENSG00000166435	TEM_40h	overall	Wald ratio	1	0.0561831	0.999643	1.02776	1.01361	0.308491
ENSG00000149084	TN_cycling_5d	overall	Wald ratio	1	0.0184978	0.968635	0.997084	0.982756	0.163604
ENSG00000100376	CD4_Memory_uns_0h	overall	Wald ratio	1	0.003534	0.968106	0.99366	0.9808	0.0657549
ENSG00000139899	CD4_Naive_stim_5d	overall	Wald ratio	1	0.933913	0.982204	1.01973	1.00079	0.981956
ENSG00000146066	TCM_16h	overall	Wald ratio	1	0.320813	0.984545	1.0487	1.01612	0.690025
ENSG00000273611	CD4_Memory_stim_16h	overall	Wald ratio	1	0.938866	0.983977	1.01762	1.00066	0.981956
ENSG00000237651	TEM_16h	overall	Wald ratio	1	0.115079	0.961652	1.00426	0.982724	0.44163
ENSG00000163468	TCM_5d	overall	Wald ratio	1	0.254908	0.975679	1.09732	1.03471	0.632209
ENSG00000229999	CD4_Memory_stim_16h	overall	Wald ratio	1	0.465936	0.9886	1.02537	1.00681	0.785278
ENSG00000003402	TN_16h	overall	Wald ratio	1	0.516281	0.99163	1.01687	1.00417	0.793285
ENSG00000111371	CD4_Naive_stim_16h	overall	Wald ratio	1	0.448196	0.972777	1.06443	1.01757	0.776325
ENSG00000081665	CD4_Memory_stim_5d	overall	Wald ratio	1	0.153782	0.994818	1.03352	1.01398	0.516249
ENSG00000114648	CD4_Naive_stim_5d	overall	Wald ratio	1	0.0430163	1.00053	1.03392	1.01709	0.267981
ENSG00000075914	CD4_Naive_stim_16h	overall	Wald ratio	1	0.286376	0.929567	1.02181	0.974597	0.666824
ENSG00000134202	TEM_16h	overall	Wald ratio	1	0.356219	0.979282	1.00756	0.993322	0.714072
ENSG00000100804	TN_40h	overall	Wald ratio	1	0.766108	0.968356	1.04463	1.00577	0.927764
ENSG00000145725	TN_40h	overall	Wald ratio	1	0.404314	0.983768	1.04144	1.01219	0.747314
ENSG00000180992	TCM_5d	overall	Wald ratio	1	0.794267	0.975696	1.03268	1.00378	0.943732
ENSG00000131165	CD4_Naive_stim_40h	overall	Wald ratio	1	0.300088	0.961235	1.01226	0.986419	0.671168
ENSG00000162620	CD4_Memory_stim_40h	overall	Wald ratio	1	0.342818	0.992789	1.02103	1.00681	0.706534
ENSG00000254397	TN_0h	overall	Wald ratio	1	0.187578	0.977111	1.00455	0.990734	0.568809
ENSG00000124570	CD4_Memory_stim_40h	overall	Wald ratio	1	0.224686	0.988433	1.05076	1.01912	0.589832
ENSG00000229999	CD4_Naive_stim_16h	overall	Wald ratio	1	0.465936	0.989105	1.02422	1.00651	0.785278
ENSG00000167914	TN_IFN_5d	overall	Wald ratio	1	0.0712912	0.998686	1.03216	1.01528	0.358815
ENSG00000022556	TN_16h	overall	Wald ratio	1	0.682777	0.97894	1.01404	0.996334	0.882288
ENSG00000179630	TCM_16h	overall	Wald ratio	1	0.255107	0.961664	1.01043	0.985743	0.632209
ENSG00000164530	TN_0h	overall	Wald ratio	1	0.091291	0.997914	1.02847	1.01308	0.411411
ENSG00000221923	TN_5d	overall	Wald ratio	1	0.534862	0.980894	1.01006	0.995371	0.798167
ENSG00000245954	CD4_Naive_stim_16h	overall	Wald ratio	1	0.810798	0.979211	1.01657	0.997716	0.948553
ENSG00000164008	TCM_40h	overall	Wald ratio	1	0.921064	0.983826	1.01821	1.00087	0.977958
ENSG00000163686	TN_40h	overall	Wald ratio	1	0.32114	0.981702	1.05795	1.01911	0.690229
ENSG00000185808	TCM_16h	overall	Wald ratio	1	0.337425	0.94936	1.01797	0.983069	0.706534
ENSG00000116014	CD4_Memory_uns_0h	overall	Wald ratio	1	0.620453	0.968254	1.05556	1.01097	0.844164
ENSG00000143155	CD4_Memory_stim_16h	overall	Wald ratio	1	0.828248	0.967562	1.04204	1.00411	0.960614
ENSG00000228506	CD4_Naive_stim_5d	overall	Wald ratio	1	0.507148	0.977052	1.01154	0.994147	0.793285
ENSG00000165171	TCM_0h	overall	Wald ratio	1	9.58036517818004e-08	0.947133	0.975186	0.961057	1.55870313457087e-05
ENSG00000133106	TEM_0h	overall	Wald ratio	1	0.84195	0.979061	1.0174	0.998048	0.96501
ENSG00000157954	CD4_Naive_uns_0h	overall	Wald ratio	1	0.0595948	0.951104	1.00099	0.97573	0.319207
ENSG00000003402	TN_40h	overall	Wald ratio	1	0.516281	0.98966	1.0209	1.00516	0.793285
ENSG00000249859	CD4_Memory_uns_0h	overall	Wald ratio	1	0.367578	0.991532	1.02324	1.00726	0.724999
ENSG00000168385	CD4_Memory_stim_16h	overall	Wald ratio	1	0.860197	0.974949	1.03085	1.00251	0.965921
ENSG00000162377	TEM_40h	overall	Wald ratio	1	0.76161	0.962664	1.05336	1.00699	0.926836
ENSG00000188820	TN_IFN_5d	overall	Wald ratio	1	0.340425	0.972225	1.00978	0.990825	0.706534
ENSG00000198231	CD4_Naive_uns_0h	overall	Wald ratio	1	0.0494053	1.00006	1.04703	1.02327	0.287076
ENSG00000112799	TN_5d	overall	Wald ratio	1	0.63487	0.986743	1.02212	1.00428	0.848441
ENSG00000036448	TN_40h	overall	Wald ratio	1	0.557657	0.979467	1.01126	0.995234	0.810253
ENSG00000160124	TM_ER-stress_40h	overall	Wald ratio	1	0.240266	0.990592	1.03843	1.01423	0.613152
ENSG00000130775	CD4_Naive_stim_16h	overall	Wald ratio	1	0.720362	0.968369	1.02246	0.995048	0.902854
ENSG00000186470	TCM_40h	overall	Wald ratio	1	0.0106952	0.958408	0.994438	0.976256	0.131728
ENSG00000234745	TN_5d	overall	Wald ratio	1	0.291128	0.976289	1.00722	0.991635	0.666824
ENSG00000064102	TCM_5d	overall	Wald ratio	1	0.485947	0.960933	1.01913	0.989603	0.793285
ENSG00000214078	TM_ER-stress_40h	overall	Wald ratio	1	0.438817	0.972853	1.01201	0.992237	0.766533
ENSG00000083845	TCM_0h	overall	Wald ratio	1	0.279484	0.984481	1.05564	1.01944	0.666824
ENSG00000257103	TN_40h	overall	Wald ratio	1	0.866913	0.958593	1.05148	1.00396	0.965921
ENSG00000081791	CD4_Naive_stim_40h	overall	Wald ratio	1	0.297636	0.963108	1.01157	0.987041	0.669611
ENSG00000134202	CD4_Naive_uns_0h	overall	Wald ratio	1	0.79987	0.986219	1.01076	0.998412	0.945092
ENSG00000188820	CD4_Memory_stim_40h	overall	Wald ratio	1	0.340425	0.960565	1.014	0.986921	0.706534
ENSG00000026297	TN_0h	overall	Wald ratio	1	0.281945	0.994714	1.01837	1.00647	0.666824
ENSG00000173272	TEM_0h	overall	Wald ratio	1	0.849877	0.977893	1.01859	0.998033	0.965682
ENSG00000100376	TCM_5d	overall	Wald ratio	1	0.003534	0.96429	0.99289	0.978485	0.0657549
ENSG00000015532	TN_40h	overall	Wald ratio	1	0.0164119	0.943889	0.994194	0.968715	0.15474
ENSG00000163599	CD4_Naive_stim_40h	overall	Wald ratio	1	0.00230978	1.00898	1.04204	1.02538	0.0489673
ENSG00000100227	TN_40h	overall	Wald ratio	1	0.455741	0.946947	1.02476	0.985086	0.781079
ENSG00000245954	CD4_Memory_stim_5d	overall	Wald ratio	1	0.810798	0.980143	1.01581	0.997819	0.948553
ENSG00000164054	TCM_5d	overall	Wald ratio	1	0.991893	0.960492	1.04157	1.00021	0.998212
ENSG00000134056	TN_40h	overall	Wald ratio	1	0.847499	0.954142	1.03931	0.995814	0.965682
ENSG00000084072	TCM_5d	overall	Wald ratio	1	0.00455462	0.947407	0.990172	0.968553	0.0806686
ENSG00000173272	TN_0h	overall	Wald ratio	1	0.904082	0.982498	1.01573	0.998978	0.974748
ENSG00000149196	CD4_Naive_stim_16h	overall	Wald ratio	1	0.537221	0.979851	1.03983	1.0094	0.798167
ENSG00000137806	TCM_5d	overall	Wald ratio	1	0.645127	0.971158	1.04838	1.00903	0.854245
ENSG00000167914	TN_HSP_5d	overall	Wald ratio	1	0.0630998	0.999103	1.03435	1.01657	0.333973
ENSG00000198498	CD4_Memory_stim_16h	overall	Wald ratio	1	0.665477	0.91876	1.0556	0.984804	0.870622
ENSG00000244752	CD4_Naive_stim_40h	overall	Wald ratio	1	0.455368	0.993034	1.01571	1.00431	0.780912
ENSG00000254682	TN_cycling_40h	overall	Wald ratio	1	0.344481	0.976713	1.00826	0.992363	0.706534
ENSG00000196562	CD4_Naive_stim_5d	overall	Wald ratio	1	0.102562	0.958414	1.00388	0.980883	0.41195
ENSG00000246174	CD4_Memory_stim_40h	overall	Wald ratio	1	0.909376	0.979246	1.01885	0.99885	0.974748
ENSG00000126522	CD4_Memory_stim_40h	overall	Wald ratio	1	0.838646	0.93954	1.07985	1.00726	0.96501
ENSG00000145287	CD4_Naive_stim_40h	overall	Wald ratio	1	0.502103	0.956743	1.0219	0.988783	0.793285
ENSG00000134779	TN_IFN_40h	overall	Wald ratio	1	0.504284	0.987714	1.02546	1.00641	0.793285
ENSG00000126246	TN_cycling_40h	overall	Wald ratio	1	0.229684	0.962469	1.00922	0.98557	0.596863
ENSG00000156261	TN_5d	overall	Wald ratio	1	0.388652	0.990752	1.02417	1.00732	0.738661
ENSG00000125743	CD4_Memory_uns_0h	overall	Wald ratio	1	0.965951	0.985213	1.01436	0.999683	0.992131
ENSG00000185808	TN_40h	overall	Wald ratio	1	0.337425	0.959026	1.01445	0.986347	0.706534
ENSG00000197958	TN_cycling_5d	overall	Wald ratio	1	0.0527626	0.999718	1.04855	1.02384	0.299411
ENSG00000104341	CD4_Memory_stim_16h	overall	Wald ratio	1	0.974877	0.976353	1.02502	1.00039	0.99348
ENSG00000164930	TN_IFN_16h	overall	Wald ratio	1	0.806217	0.988242	1.01533	1.00169	0.947471
ENSG00000113749	CD4_Naive_stim_40h	overall	Wald ratio	1	0.903334	0.979343	1.01861	0.998783	0.974748
ENSG00000197043	TN_cycling_5d	overall	Wald ratio	1	0.000327112	0.935966	0.980729	0.958086	0.0132433
ENSG00000196236	TN_cycling_40h	overall	Wald ratio	1	0.459905	0.981029	1.04325	1.01166	0.784608
ENSG00000174837	CD4_Memory_uns_0h	overall	Wald ratio	1	0.94786	0.959196	1.04554	1.00144	0.985471
ENSG00000137486	CD4_Naive_stim_5d	overall	Wald ratio	1	0.0942714	0.947669	1.00425	0.97555	0.411411
ENSG00000245954	CD4_Memory_stim_40h	overall	Wald ratio	1	0.994592	0.981805	1.01866	1.00006	0.998212
ENSG00000246898	CD4_Naive_stim_40h	overall	Wald ratio	1	0.216409	0.991135	1.0401	1.01532	0.580149
ENSG00000273611	TCM_40h	overall	Wald ratio	1	0.938866	0.978063	1.02428	1.0009	0.981956
ENSG00000260708	CD4_Naive_stim_40h	overall	Wald ratio	1	0.397078	0.979486	1.00825	0.993766	0.742858
ENSG00000162704	CD4_Naive_uns_0h	overall	Wald ratio	1	1.97578449325406e-07	0.923734	0.964729	0.944009	2.71031143427559e-05
ENSG00000136238	CD4_Naive_stim_5d	overall	Wald ratio	1	0.434159	0.987403	1.02995	1.00845	0.766533
ENSG00000172057	TN_16h	overall	Wald ratio	1	1.2162138700976e-05	1.02989	1.08032	1.0548	0.00139486
ENSG00000031691	TN_IFN_5d	overall	Wald ratio	1	0.604802	0.977982	1.03898	1.00802	0.831275
ENSG00000146066	CD4_Naive_stim_5d	overall	Wald ratio	1	0.304185	0.992304	1.02506	1.00855	0.672611
ENSG00000206503	TEM_16h	overall	Wald ratio	1	9.29933136981065e-05	0.942638	0.980579	0.961422	0.0060239
ENSG00000198937	TEM_0h	overall	Wald ratio	1	0.484233	0.987535	1.02682	1.00699	0.793285
ENSG00000184903	TN_40h	overall	Wald ratio	1	0.243806	0.972966	1.00699	0.989832	0.616643
ENSG00000213512	TCM_16h	overall	Wald ratio	1	0.844435	0.985637	1.01784	1.00161	0.96501
ENSG00000183780	CD4_Memory_stim_16h	overall	Wald ratio	1	0.312413	0.993007	1.02219	1.00749	0.679852
ENSG00000260708	CD4_Memory_stim_5d	overall	Wald ratio	1	0.984185	0.977784	1.02226	0.999775	0.998153
ENSG00000106330	TN_0h	overall	Wald ratio	1	0.0195169	0.960843	0.996514	0.978516	0.170462
ENSG00000160124	TEMRA_40h	overall	Wald ratio	1	0.00864299	1.0079	1.05568	1.03152	0.120933
ENSG00000123106	CD4_Naive_stim_40h	overall	Wald ratio	1	0.174276	0.991183	1.05008	1.02021	0.554199
ENSG00000197728	CD4_Memory_uns_0h	overall	Wald ratio	1	0.596677	0.98446	1.02762	1.00581	0.823994
ENSG00000135778	CD4_Naive_stim_5d	overall	Wald ratio	1	0.919993	0.984567	1.01414	0.999242	0.977413
ENSG00000086062	CD4_Naive_uns_0h	overall	Wald ratio	1	0.0785301	0.998546	1.02733	1.01284	0.378196
ENSG00000175611	CD4_Memory_stim_40h	overall	Wald ratio	1	0.18902	0.951915	1.00978	0.980421	0.568809
ENSG00000138439	TN_5d	overall	Wald ratio	1	0.394263	0.973072	1.01081	0.991764	0.742858
ENSG00000097033	TCM_16h	overall	Wald ratio	1	0.636503	0.963748	1.02283	0.992852	0.849319
ENSG00000134697	TCM_5d	overall	Wald ratio	1	0.0949039	0.916773	1.00696	0.960811	0.411411
ENSG00000175334	TN_40h	overall	Wald ratio	1	0.270361	0.986635	1.04921	1.01744	0.656823
ENSG00000229043	TN_cycling_40h	overall	Wald ratio	1	0.00119805	0.939926	0.984871	0.962137	0.0336609
ENSG00000197728	TN_IFN_16h	overall	Wald ratio	1	0.596677	0.978067	1.03934	1.00824	0.823994
ENSG00000163519	CD4_Naive_uns_0h	overall	Wald ratio	1	0.938108	0.973969	1.02466	0.998995	0.981956
ENSG00000144791	TCM_0h	overall	Wald ratio	1	0.941092	0.977372	1.02145	0.999169	0.982962
ENSG00000160013	CD4_Naive_uns_0h	overall	Wald ratio	1	0.0939948	0.96836	1.00253	0.985295	0.411411
ENSG00000274422	CD4_Memory_stim_5d	overall	Wald ratio	1	0.303015	0.948386	1.01662	0.98191	0.672611
ENSG00000160213	TCM_0h	overall	Wald ratio	1	0.742521	0.979293	1.01503	0.997001	0.91714
ENSG00000166938	CD4_Naive_stim_16h	overall	Wald ratio	1	0.567566	0.97811	1.01221	0.995015	0.817857
ENSG00000177971	CD4_Memory_stim_16h	overall	Wald ratio	1	0.00680688	0.919166	0.986612	0.952292	0.104661
ENSG00000227191	CD4_Memory_stim_5d	overall	Wald ratio	1	0.0781908	0.949762	1.00276	0.9759	0.378196
ENSG00000214087	TN_cycling_40h	overall	Wald ratio	1	0.340063	0.991382	1.02539	1.00824	0.706534
ENSG00000174837	TEM_40h	overall	Wald ratio	1	0.461008	0.961076	1.01816	0.989208	0.784608
ENSG00000160124	TEM_0h	overall	Wald ratio	1	0.240266	0.985005	1.06213	1.02284	0.613152
ENSG00000100564	TN_5d	overall	Wald ratio	1	0.117457	0.94977	1.00578	0.977375	0.446591
ENSG00000131634	CD4_Naive_uns_0h	overall	Wald ratio	1	0.274167	0.972685	1.00789	0.990131	0.661176
ENSG00000234745	TN_NFKB	overall	Wald ratio	1	0.0140572	0.947741	0.993992	0.970591	0.15141
ENSG00000154917	TEM_5d	overall	Wald ratio	1	0.625103	0.974097	1.01589	0.994777	0.845421
ENSG00000143198	CD4_Naive_stim_16h	overall	Wald ratio	1	0.07428	0.945668	1.00262	0.973725	0.366292
ENSG00000184752	CD4_Memory_stim_40h	overall	Wald ratio	1	0.000488905	0.898355	0.970401	0.933684	0.0165236
ENSG00000160284	TM_ER-stress_40h	overall	Wald ratio	1	0.000785349	1.01653	1.06437	1.04018	0.02338
ENSG00000144567	TCM_0h	overall	Wald ratio	1	0.417781	0.98677	1.03261	1.00943	0.760834
ENSG00000180104	TN_NFKB	overall	Wald ratio	1	0.124446	0.995547	1.03753	1.01632	0.458597
ENSG00000171703	TN_40h	overall	Wald ratio	1	0.465019	0.970373	1.06803	1.01803	0.785278
ENSG00000156261	TN_40h	overall	Wald ratio	1	0.388652	0.98798	1.03157	1.00954	0.738661
ENSG00000141698	nTreg_40h	overall	Wald ratio	1	0.508945	0.974136	1.01308	0.993417	0.793285
ENSG00000196562	TEM_LA	overall	Wald ratio	1	0.217303	0.94155	1.01379	0.977003	0.580915
ENSG00000065989	CD4_Naive_stim_5d	overall	Wald ratio	1	0.916109	0.976785	1.02132	0.998803	0.977413
ENSG00000006282	TN_cycling_5d	overall	Wald ratio	1	0.695234	0.97612	1.01625	0.995982	0.889351
ENSG00000166796	TCM_5d	overall	Wald ratio	1	0.521785	0.990271	1.01946	1.00476	0.793285
ENSG00000186432	CD4_Naive_stim_16h	overall	Wald ratio	1	0.216519	0.936961	1.01486	0.975135	0.580149
ENSG00000213512	TN_cycling_40h	overall	Wald ratio	1	0.844435	0.984612	1.01914	1.00173	0.96501
ENSG00000163380	CD4_Memory_stim_5d	overall	Wald ratio	1	0.554549	0.972089	1.01531	0.993464	0.808087
ENSG00000128604	TEM_16h	overall	Wald ratio	1	0.00424745	0.943101	0.989129	0.965841	0.0775853
ENSG00000154719	TCM_16h	overall	Wald ratio	1	0.28644	0.989076	1.03788	1.01318	0.666824
ENSG00000163875	TEM_40h	overall	Wald ratio	1	0.0222736	0.927411	0.994236	0.960242	0.182048
ENSG00000229999	TN_16h	overall	Wald ratio	1	0.465936	0.988142	1.0264	1.00709	0.785278
ENSG00000171109	CD4_Naive_stim_5d	overall	Wald ratio	1	0.487921	0.959753	1.08989	1.02275	0.793285
ENSG00000226659	TN_40h	overall	Wald ratio	1	0.509886	0.990656	1.01908	1.00477	0.793285
ENSG00000120915	TCM_40h	overall	Wald ratio	1	0.542203	0.971535	1.01529	0.993174	0.799105
ENSG00000100219	CD4_Memory_stim_5d	overall	Wald ratio	1	0.639225	0.976872	1.03885	1.00738	0.851812
ENSG00000163599	TN_HSP_5d	overall	Wald ratio	1	0.00230978	1.00995	1.04664	1.02813	0.0489673
ENSG00000124614	TN_HSP_5d	overall	Wald ratio	1	0.340467	0.99073	1.02731	1.00886	0.706534
ENSG00000197958	TN_16h	overall	Wald ratio	1	0.0527626	0.999644	1.06186	1.03028	0.299411
ENSG00000149196	CD4_Memory_stim_40h	overall	Wald ratio	1	0.537221	0.897704	1.23008	1.05083	0.798167
ENSG00000196683	T_ER-stress_5d	overall	Wald ratio	1	0.0234775	1.0033	1.04655	1.02469	0.184019
ENSG00000197728	TN_LA	overall	Wald ratio	1	0.596677	0.979183	1.03728	1.00781	0.823994
ENSG00000116679	TN_HSP_5d	overall	Wald ratio	1	0.0238835	1.00413	1.0599	1.03164	0.184019
ENSG00000189306	CD4_Naive_stim_40h	overall	Wald ratio	1	0.47918	0.977641	1.01067	0.99402	0.793285
ENSG00000146066	CD4_Naive_stim_40h	overall	Wald ratio	1	0.320813	0.991348	1.02688	1.00896	0.690025
ENSG00000155849	CD4_Naive_stim_16h	overall	Wald ratio	1	0.000652888	1.01969	1.07495	1.04696	0.0211463
ENSG00000128408	TN_HSP_5d	overall	Wald ratio	1	0.0389808	0.962891	0.99902	0.980789	0.252728
ENSG00000184752	TCM_40h	overall	Wald ratio	1	0.000488905	0.96106	0.988928	0.974895	0.0165236
ENSG00000268516	TN_HSP_5d	overall	Wald ratio	1	0.120543	0.991449	1.07683	1.03326	0.44929
ENSG00000182551	TCM_40h	overall	Wald ratio	1	0.91411	0.963079	1.03427	0.99804	0.977099
ENSG00000228408	TCM_5d	overall	Wald ratio	1	0.401551	0.989215	1.02744	1.00815	0.74437
ENSG00000121350	TCM_16h	overall	Wald ratio	1	0.972168	0.967596	1.03472	1.0006	0.99348
ENSG00000102898	TN_cycling_40h	overall	Wald ratio	1	0.292512	0.963362	1.01131	0.987043	0.666824
ENSG00000140905	CD4_Naive_stim_5d	overall	Wald ratio	1	0.167528	0.993612	1.03761	1.01537	0.540603
ENSG00000272211	TN_NFKB	overall	Wald ratio	1	0.587077	0.974524	1.01472	0.994417	0.823994
ENSG00000178209	TN_IFN_40h	overall	Wald ratio	1	0.110588	0.993066	1.07024	1.03093	0.433901
ENSG00000163131	CD4_Memory_uns_0h	overall	Wald ratio	1	0.00227998	0.916167	0.981116	0.948086	0.0489673
ENSG00000140009	CD4_Memory_uns_0h	overall	Wald ratio	1	0.141283	0.969745	1.00439	0.986915	0.488832
ENSG00000130414	CD4_Memory_stim_40h	overall	Wald ratio	1	0.947572	0.901202	1.10216	0.996629	0.985471
ENSG00000087076	CD4_Naive_stim_5d	overall	Wald ratio	1	0.418399	0.97024	1.01263	0.99121	0.760834
ENSG00000247317	TN_5d	overall	Wald ratio	1	0.574476	0.970775	1.01659	0.993417	0.82162
ENSG00000205078	CD4_Naive_stim_5d	overall	Wald ratio	1	0.774164	0.975611	1.03372	1.00424	0.934794
ENSG00000197728	TEM_HLApositive_5d	overall	Wald ratio	1	0.596677	0.982368	1.03143	1.0066	0.823994
ENSG00000175611	TN_IFN_5d	overall	Wald ratio	1	0.18902	0.95887	1.00833	0.983289	0.568809
ENSG00000120915	TN_40h	overall	Wald ratio	1	0.542203	0.973691	1.01411	0.993696	0.799105
ENSG00000138363	CD4_Naive_stim_16h	overall	Wald ratio	1	0.0169819	0.842069	0.983253	0.909927	0.155913
ENSG00000163993	CD4_Naive_stim_16h	overall	Wald ratio	1	0.0353963	1.00119	1.03427	1.0176	0.241912
ENSG00000146066	TCM_40h	overall	Wald ratio	1	0.304185	0.990544	1.03091	1.01052	0.672611
ENSG00000236935	CD4_Naive_stim_5d	overall	Wald ratio	1	0.000131441	1.01569	1.0495	1.03246	0.00835963
ENSG00000254682	TEM_5d	overall	Wald ratio	1	0.344481	0.976975	1.00817	0.992449	0.706534
ENSG00000175611	TN_0h	overall	Wald ratio	1	0.18902	0.975643	1.00488	0.990155	0.568809
ENSG00000137955	CD4_Memory_stim_16h	overall	Wald ratio	1	0.153752	0.980553	1.13273	1.0539	0.516249
ENSG00000264745	TEM_0h	overall	Wald ratio	1	0.053314	0.965637	1.00025	0.98279	0.301524
ENSG00000100299	TN_5d	overall	Wald ratio	1	0.613517	0.986621	1.02308	1.00469	0.838314
ENSG00000117280	TN_40h	overall	Wald ratio	1	0.00177027	0.928953	0.983243	0.955712	0.0416996
ENSG00000106829	CD4_Memory_uns_0h	overall	Wald ratio	1	0.476578	0.967545	1.01553	0.991249	0.793285
ENSG00000214087	TN_40h	overall	Wald ratio	1	0.348957	0.994263	1.01642	1.00528	0.710094
ENSG00000100422	CD4_Naive_stim_5d	overall	Wald ratio	1	0.480312	0.985996	1.03043	1.00797	0.793285
ENSG00000141564	TCM_40h	overall	Wald ratio	1	0.096066	0.960035	1.00333	0.981446	0.411411
ENSG00000246366	TN_IFN_5d	overall	Wald ratio	1	0.197877	0.993665	1.03117	1.01225	0.573467
ENSG00000081665	T_ER-stress_5d	overall	Wald ratio	1	0.11222	0.99634	1.03563	1.01579	0.436441
ENSG00000117280	CD4_Naive_stim_40h	overall	Wald ratio	1	0.00177027	0.924715	0.982213	0.95303	0.0416996
ENSG00000136250	CD4_Naive_uns_0h	overall	Wald ratio	1	0.570033	0.983412	1.03085	1.00685	0.819689
ENSG00000154743	TCM_16h	overall	Wald ratio	1	0.512099	0.977231	1.04727	1.01164	0.793285
ENSG00000122188	CD4_Memory_stim_40h	overall	Wald ratio	1	0.423915	0.984499	1.03785	1.01082	0.762197
ENSG00000166164	TN_cycling_5d	overall	Wald ratio	1	0.836365	0.981372	1.01533	0.998209	0.96501
ENSG00000213619	TN_16h	overall	Wald ratio	1	0.85001	0.980628	1.01625	0.99828	0.965682
ENSG00000084207	TEM_16h	overall	Wald ratio	1	0.270578	0.97243	1.00787	0.98999	0.656823
ENSG00000105583	TN_0h	overall	Wald ratio	1	0.301107	0.926377	1.02393	0.973934	0.672147
ENSG00000164308	TEM_16h	overall	Wald ratio	1	0.993365	0.987107	1.01295	0.999945	0.998212
ENSG00000074071	CD4_Naive_uns_0h	overall	Wald ratio	1	0.0555789	0.957394	1.00051	0.978716	0.307134
ENSG00000125877	TCM_16h	overall	Wald ratio	1	0.0169077	0.95722	0.995699	0.97627	0.155913
ENSG00000136717	CD4_Memory_stim_5d	overall	Wald ratio	1	0.721922	0.97263	1.01941	0.995744	0.902854
ENSG00000246560	CD4_Memory_stim_5d	overall	Wald ratio	1	0.569523	0.988048	1.0221	1.00493	0.819674
ENSG00000178852	TN_0h	overall	Wald ratio	1	0.417567	0.984412	1.0386	1.01114	0.760834
ENSG00000068097	TCM_16h	overall	Wald ratio	1	0.493235	0.979453	1.04402	1.01122	0.793285
ENSG00000172543	TN_5d	overall	Wald ratio	1	0.190579	0.975341	1.00499	0.990052	0.568809
ENSG00000136710	TN_40h	overall	Wald ratio	1	0.907944	0.96984	1.02759	0.998295	0.974748
ENSG00000138757	TCM_5d	overall	Wald ratio	1	0.298484	0.957115	1.01354	0.984923	0.669611
ENSG00000281103	TEM_40h	overall	Wald ratio	1	0.371372	0.984395	1.043	1.01328	0.72756
ENSG00000156030	TCM_40h	overall	Wald ratio	1	0.974502	0.97127	1.02862	0.999532	0.99348
ENSG00000135778	CD4_Naive_stim_40h	overall	Wald ratio	1	0.919993	0.98192	1.0166	0.999111	0.977413
ENSG00000013306	TN_40h	overall	Wald ratio	1	0.581546	0.935703	1.03799	0.98552	0.823749
ENSG00000169682	TN_16h	overall	Wald ratio	1	0.862988	0.977071	1.01963	0.998125	0.965921
ENSG00000177410	TEM_0h	overall	Wald ratio	1	0.373469	0.991136	1.024	1.00743	0.729019
ENSG00000152465	TCM_0h	overall	Wald ratio	1	0.743391	0.986028	1.01991	1.00283	0.917565
ENSG00000079332	TN_0h	overall	Wald ratio	1	0.0625052	0.999173	1.03303	1.01596	0.33178
ENSG00000214401	TCM_40h	overall	Wald ratio	1	0.0127802	0.968546	0.996202	0.982277	0.146096
ENSG00000121716	CD4_Naive_uns_0h	overall	Wald ratio	1	0.00145242	1.0096	1.04098	1.02517	0.0362897
ENSG00000168268	TM_ER-stress_40h	overall	Wald ratio	1	0.0101751	1.00665	1.05048	1.02833	0.128725
ENSG00000231500	TEM_LA	overall	Wald ratio	1	0.0826917	0.998013	1.03325	1.01548	0.389046
ENSG00000038002	TN_40h	overall	Wald ratio	1	0.0224111	0.962122	0.997062	0.979436	0.182048
ENSG00000141994	TCM_5d	overall	Wald ratio	1	0.922955	0.963551	1.03421	0.998256	0.978413
ENSG00000123427	CD4_Memory_stim_5d	overall	Wald ratio	1	0.5754	0.986238	1.02526	1.00556	0.82162
ENSG00000103485	TCM_5d	overall	Wald ratio	1	0.0339247	0.931563	0.997208	0.963827	0.239045
ENSG00000101181	CD4_Memory_stim_16h	overall	Wald ratio	1	0.0395204	1.00074	1.03069	1.0156	0.252728
ENSG00000173917	TCM_0h	overall	Wald ratio	1	0.214353	0.994688	1.02402	1.00925	0.578109
ENSG00000176209	TN_40h	overall	Wald ratio	1	0.0382306	1.00115	1.04199	1.02136	0.251847
ENSG00000140905	TN_16h	overall	Wald ratio	1	0.634117	0.982443	1.0295	1.0057	0.847913
ENSG00000214087	CD4_Memory_uns_0h	overall	Wald ratio	1	0.0923786	0.997609	1.03199	1.01465	0.411411
ENSG00000224905	CD4_Memory_stim_5d	overall	Wald ratio	1	0.622691	0.97522	1.01514	0.994978	0.845421
ENSG00000185627	TN_HSP_5d	overall	Wald ratio	1	0.238778	0.89741	1.02734	0.96018	0.613152
ENSG00000173917	TCM_16h	overall	Wald ratio	1	0.214353	0.993976	1.0273	1.0105	0.578109
ENSG00000230555	CD4_Memory_stim_5d	overall	Wald ratio	1	0.705652	0.9271	1.05257	0.987845	0.894143
ENSG00000160221	CD4_Memory_stim_40h	overall	Wald ratio	1	0.397691	0.983111	1.00679	0.994879	0.742858
ENSG00000204644	TN_cycling_40h	overall	Wald ratio	1	0.000167222	1.0117	1.0376	1.02457	0.00879613
ENSG00000235750	CD4_Naive_uns_0h	overall	Wald ratio	1	0.95612	0.977137	1.02211	0.999369	0.988906
ENSG00000105939	CD4_Memory_stim_16h	overall	Wald ratio	1	0.207411	0.972392	1.0061	0.989101	0.577347
ENSG00000188820	CD4_Naive_stim_5d	overall	Wald ratio	1	0.340425	0.976179	1.00837	0.992142	0.706534
ENSG00000125618	TEM_5d	overall	Wald ratio	1	0.465763	0.970676	1.01371	0.991961	0.785278
ENSG00000006015	CD4_Naive_stim_5d	overall	Wald ratio	1	0.765578	0.958887	1.03138	0.994472	0.927323
ENSG00000160124	CD4_Naive_stim_5d	overall	Wald ratio	1	0.240266	0.989669	1.0423	1.01564	0.613152
ENSG00000206573	CD4_Naive_stim_16h	overall	Wald ratio	1	0.429816	0.984294	1.03789	1.01073	0.764417
ENSG00000118640	CD4_Naive_stim_40h	overall	Wald ratio	1	0.575775	0.962693	1.02136	0.991592	0.82162
ENSG00000089775	TCM_0h	overall	Wald ratio	1	0.962283	0.970922	1.03145	1.00073	0.990187
ENSG00000173272	CD4_Memory_stim_16h	overall	Wald ratio	1	0.904082	0.984271	1.01412	0.999082	0.974748
ENSG00000149084	CD4_Memory_stim_5d	overall	Wald ratio	1	0.00977469	0.964519	0.995053	0.979668	0.128725
ENSG00000085871	CD4_Memory_stim_40h	overall	Wald ratio	1	0.399687	0.987135	1.03299	1.0098	0.743513
ENSG00000145287	TN_NFKB	overall	Wald ratio	1	0.505388	0.96919	1.01554	0.992094	0.793285
ENSG00000137288	TN_40h	overall	Wald ratio	1	0.0583021	0.949589	1.00089	0.974904	0.313943
ENSG00000166796	TN_HSP_5d	overall	Wald ratio	1	0.521785	0.989455	1.02112	1.00516	0.793285
ENSG00000204711	CD4_Naive_stim_5d	overall	Wald ratio	1	0.0724927	0.999045	1.02212	1.01052	0.362515
ENSG00000100116	TCM_40h	overall	Wald ratio	1	0.84048	0.970116	1.025	0.997178	0.96501
ENSG00000117569	CD4_Naive_stim_5d	overall	Wald ratio	1	0.818008	0.979764	1.02622	1.00272	0.954288
ENSG00000146243	CD4_Naive_stim_40h	overall	Wald ratio	1	0.784824	0.981019	1.01458	0.99766	0.942435
ENSG00000189306	CD4_Memory_stim_40h	overall	Wald ratio	1	0.47918	0.967094	1.01583	0.991164	0.793285
ENSG00000149485	TEM_40h	overall	Wald ratio	1	0.0967956	0.964354	1.00301	0.98349	0.411411
ENSG00000100298	CD4_Memory_stim_5d	overall	Wald ratio	1	0.222662	0.987635	1.05487	1.0207	0.589832
ENSG00000151725	CD4_Memory_stim_40h	overall	Wald ratio	1	0.209211	0.987337	1.05992	1.02298	0.577347
ENSG00000047662	TEM_40h	overall	Wald ratio	1	0.086311	0.998215	1.02719	1.0126	0.400154
ENSG00000119969	TN_16h	overall	Wald ratio	1	0.206533	0.993108	1.03251	1.01262	0.577347
ENSG00000091136	TN_0h	overall	Wald ratio	1	0.3529	0.979398	1.00746	0.993328	0.714072
ENSG00000132507	TCM_40h	overall	Wald ratio	1	0.100648	0.968055	1.00287	0.98531	0.41195
ENSG00000165410	CD4_Memory_stim_16h	overall	Wald ratio	1	0.225586	0.99143	1.03716	1.01404	0.590861
ENSG00000011485	TN_40h	overall	Wald ratio	1	0.0184343	0.917241	0.992091	0.953932	0.163455
ENSG00000158525	TCM_16h	overall	Wald ratio	1	0.522155	0.987964	1.02414	1.00589	0.793285
ENSG00000132965	TN_0h	overall	Wald ratio	1	0.749581	0.98526	1.02084	1.00289	0.92206
ENSG00000003402	TM_ER-stress_40h	overall	Wald ratio	1	0.516281	0.981138	1.03863	1.00947	0.793285
ENSG00000237541	nTreg_0h	overall	Wald ratio	1	0.000320663	1.01021	1.03507	1.02256	0.0132433
ENSG00000164253	TN_40h	overall	Wald ratio	1	0.11987	0.994525	1.04885	1.02133	0.448952
ENSG00000244752	CD4_Memory_stim_16h	overall	Wald ratio	1	0.455368	0.992802	1.01624	1.00445	0.780912
ENSG00000179344	TN_cycling_5d	overall	Wald ratio	1	0.506879	0.967389	1.01652	0.991648	0.793285
ENSG00000136250	TN_5d	overall	Wald ratio	1	0.0554436	0.999105	1.08091	1.0392	0.307134
ENSG00000074319	CD4_Memory_stim_5d	overall	Wald ratio	1	0.297179	0.991422	1.02859	1.00984	0.669611
ENSG00000273611	CD4_Naive_stim_5d	overall	Wald ratio	1	0.79128	0.981221	1.01455	0.997747	0.943732
ENSG00000141127	TCM_5d	overall	Wald ratio	1	0.449416	0.984765	1.03526	1.00969	0.776552
ENSG00000170889	TEM_5d	overall	Wald ratio	1	0.60369	0.984565	1.02712	1.00562	0.831275
ENSG00000164120	CD4_Naive_stim_5d	overall	Wald ratio	1	0.327414	0.972299	1.00942	0.990684	0.699072
ENSG00000143155	TCM_40h	overall	Wald ratio	1	0.969175	0.977376	1.02224	0.999558	0.993458
ENSG00000078070	CD4_Memory_stim_5d	overall	Wald ratio	1	0.0292694	0.947704	0.997152	0.972113	0.215093
ENSG00000170873	TCM_0h	overall	Wald ratio	1	0.253459	0.971075	1.00777	0.989252	0.630134
ENSG00000172500	TN_40h	overall	Wald ratio	1	0.401498	0.97027	1.07826	1.02284	0.74437
ENSG00000122378	CD4_Memory_stim_40h	overall	Wald ratio	1	0.618787	0.951581	1.02997	0.990002	0.843044
ENSG00000214087	CD4_Naive_stim_5d	overall	Wald ratio	1	0.348957	0.993841	1.01764	1.00567	0.710094
ENSG00000083845	CD4_Naive_uns_0h	overall	Wald ratio	1	0.279484	0.979069	1.07598	1.02638	0.666824
ENSG00000138767	CD4_Naive_uns_0h	overall	Wald ratio	1	0.241282	0.994892	1.02055	1.00764	0.613152
ENSG00000180992	CD4_Naive_stim_16h	overall	Wald ratio	1	0.584577	0.977793	1.04064	1.00873	0.823994
ENSG00000198015	CD4_Naive_stim_16h	overall	Wald ratio	1	0.144064	0.993417	1.0463	1.01952	0.492847
ENSG00000032742	TN_40h	overall	Wald ratio	1	0.17968	0.955495	1.00856	0.981669	0.56143
ENSG00000274979	TN_0h	overall	Wald ratio	1	0.0787098	0.966451	1.00185	0.983993	0.378196
ENSG00000139625	CD4_Naive_stim_40h	overall	Wald ratio	1	0.655474	0.976934	1.01479	0.995682	0.860958
ENSG00000154719	TN_40h	overall	Wald ratio	1	0.326052	0.986587	1.04146	1.01365	0.696968
ENSG00000112667	CD4_Memory_stim_16h	overall	Wald ratio	1	0.291182	0.989831	1.03466	1.012	0.666824
ENSG00000082212	CD4_Memory_stim_40h	overall	Wald ratio	1	0.0588805	0.830917	1.00342	0.913103	0.316624
ENSG00000152749	CD4_Memory_stim_40h	overall	Wald ratio	1	0.817713	0.968656	1.04116	1.00425	0.954288
ENSG00000141698	TN_5d	overall	Wald ratio	1	0.309706	0.988846	1.03598	1.01214	0.678504
ENSG00000137876	CD4_Naive_stim_5d	overall	Wald ratio	1	0.693095	0.965354	1.05447	1.00893	0.888726
ENSG00000116830	TN_40h	overall	Wald ratio	1	0.157846	0.992465	1.04767	1.0197	0.525354
ENSG00000246174	TN_0h	overall	Wald ratio	1	0.909376	0.981561	1.01671	0.998979	0.974748
ENSG00000159231	CD4_Naive_stim_40h	overall	Wald ratio	1	0.841035	0.978809	1.02665	1.00244	0.96501
ENSG00000105617	CD4_Memory_stim_40h	overall	Wald ratio	1	0.18504	0.969976	1.17095	1.06574	0.56753
ENSG00000154719	CD4_Naive_stim_40h	overall	Wald ratio	1	0.326052	0.984721	1.04741	1.01558	0.696968
ENSG00000184752	TN_16h	overall	Wald ratio	1	0.000488905	0.953945	0.986871	0.970268	0.0165236
ENSG00000161267	CD4_Naive_stim_5d	overall	Wald ratio	1	0.934113	0.983105	1.01871	1.00075	0.981956
ENSG00000204850	TN_0h	overall	Wald ratio	1	0.926516	0.981601	1.02061	1.00092	0.978976
ENSG00000101181	TCM_16h	overall	Wald ratio	1	0.0395204	1.00084	1.03473	1.01764	0.252728
ENSG00000175691	CD4_Memory_stim_16h	overall	Wald ratio	1	0.873853	0.981078	1.02273	1.00169	0.965921
ENSG00000139044	TN_5d	overall	Wald ratio	1	0.203577	0.99543	1.02173	1.00849	0.577347
ENSG00000198468	TCM_40h	overall	Wald ratio	1	0.0426284	0.973623	0.999549	0.986501	0.267981
ENSG00000120675	TEM_0h	overall	Wald ratio	1	0.973126	0.983727	1.01713	1.00029	0.99348
ENSG00000168765	CD4_Naive_stim_5d	overall	Wald ratio	1	0.689272	0.985378	1.00979	0.997507	0.885088
ENSG00000135047	CD4_Memory_uns_0h	overall	Wald ratio	1	0.70177	0.984652	1.02324	1.00376	0.890547
ENSG00000240005	T_ER-stress_5d	overall	Wald ratio	1	0.633385	0.986954	1.02181	1.00423	0.847913
ENSG00000163875	TCM_40h	overall	Wald ratio	1	0.11272	0.958149	1.00452	0.98106	0.436441
ENSG00000160221	TM_cycling_5d	overall	Wald ratio	1	0.721876	0.979152	1.0147	0.996767	0.902854
ENSG00000119684	CD4_Naive_stim_40h	overall	Wald ratio	1	0.126631	0.934619	1.00842	0.970819	0.45978
ENSG00000138757	TN_0h	overall	Wald ratio	1	0.298484	0.963355	1.01152	0.987144	0.669611
ENSG00000125991	TCM_16h	overall	Wald ratio	1	0.358673	0.972867	1.01001	0.991265	0.716527
ENSG00000144161	TN_0h	overall	Wald ratio	1	0.578577	0.970113	1.01709	0.993322	0.821783
ENSG00000086062	TN_16h	overall	Wald ratio	1	0.0785301	0.997512	1.04723	1.02207	0.378196
ENSG00000006282	TN_HSP_5d	overall	Wald ratio	1	0.994323	0.981204	1.01902	0.999931	0.998212
ENSG00000277149	TEM_LA	overall	Wald ratio	1	0.983582	0.980433	1.01954	0.999795	0.998153
ENSG00000253210	TN_5d	overall	Wald ratio	1	0.855448	0.974082	1.02203	0.997769	0.965921
ENSG00000104219	CD4_Memory_uns_0h	overall	Wald ratio	1	0.226972	0.9719	1.00679	0.98919	0.592498
ENSG00000142089	TCM_5d	overall	Wald ratio	1	0.958356	0.964449	1.03892	1.00099	0.989034
ENSG00000112339	CD4_Naive_stim_40h	overall	Wald ratio	1	0.0160195	0.955434	0.995331	0.975179	0.15141
ENSG00000179057	CD4_Naive_stim_5d	overall	Wald ratio	1	0.865586	0.976614	1.0201	0.998121	0.965921
ENSG00000174652	CD4_Naive_uns_0h	overall	Wald ratio	1	0.178455	0.960899	1.00744	0.983895	0.55935
ENSG00000228857	T_ER-stress_5d	overall	Wald ratio	1	0.478842	0.989183	1.02345	1.00617	0.793285
ENSG00000103202	TEM_40h	overall	Wald ratio	1	0.595882	0.943767	1.03378	0.987751	0.823994
ENSG00000138744	TN_40h	overall	Wald ratio	1	0.0130357	1.00479	1.04148	1.02297	0.147809
ENSG00000246174	TN_40h	overall	Wald ratio	1	0.909376	0.983358	1.01505	0.999079	0.974748
ENSG00000127952	TN_40h	overall	Wald ratio	1	0.504395	0.97827	1.01086	0.994434	0.793285
ENSG00000214026	CD4_Naive_stim_40h	overall	Wald ratio	1	0.383092	0.972697	1.01069	0.991511	0.734278
ENSG00000196683	CD4_Naive_stim_16h	overall	Wald ratio	1	0.0234775	1.00503	1.07185	1.0379	0.184019
ENSG00000177030	TN_HSP_5d	overall	Wald ratio	1	0.671933	0.970728	1.01934	0.994735	0.875153
ENSG00000104518	TN_cycling_40h	overall	Wald ratio	1	0.18717	0.992075	1.04154	1.01651	0.568809
ENSG00000197728	TCM_LA	overall	Wald ratio	1	0.596677	0.98465	1.02728	1.00574	0.823994
ENSG00000166501	CD4_Memory_uns_0h	overall	Wald ratio	1	0.510574	0.990119	1.02017	1.00503	0.793285
ENSG00000211778	CD4_Naive_stim_16h	overall	Wald ratio	1	0.259236	0.990668	1.03542	1.0128	0.63725
ENSG00000139192	CD4_Memory_stim_5d	overall	Wald ratio	1	0.338361	0.992312	1.02271	1.0074	0.706534
ENSG00000197043	CD4_Naive_stim_40h	overall	Wald ratio	1	0.000327112	0.950999	0.985335	0.968015	0.0132433
ENSG00000128951	TN_0h	overall	Wald ratio	1	0.354711	0.985212	1.04243	1.01342	0.714072
ENSG00000036448	TN_IFN_5d	overall	Wald ratio	1	0.518249	0.987797	1.02465	1.00606	0.793285
ENSG00000103496	TN_16h	overall	Wald ratio	1	0.940143	0.980338	1.02167	1.00079	0.982705
ENSG00000188846	TN_5d	overall	Wald ratio	1	0.180885	0.989368	1.05832	1.02326	0.562088
ENSG00000158161	CD4_Naive_stim_40h	overall	Wald ratio	1	0.159375	0.996062	1.02432	1.01009	0.525689
ENSG00000083642	CD4_Naive_uns_0h	overall	Wald ratio	1	0.289971	0.965724	1.01048	0.987846	0.666824
ENSG00000180011	TN_40h	overall	Wald ratio	1	0.362489	0.987627	1.03464	1.01086	0.717994
ENSG00000029639	TEM_40h	overall	Wald ratio	1	0.495802	0.978293	1.01068	0.994356	0.793285
ENSG00000167136	CD4_Naive_stim_5d	overall	Wald ratio	1	0.826563	0.974052	1.02123	0.99736	0.959932
ENSG00000081665	TN_cycling_40h	overall	Wald ratio	1	0.153782	0.993604	1.04155	1.0173	0.516249
ENSG00000167671	TEM_40h	overall	Wald ratio	1	0.766834	0.974398	1.0193	0.996598	0.928295
ENSG00000137154	TN_0h	overall	Wald ratio	1	0.0158373	0.961613	0.995956	0.978634	0.15141
ENSG00000157992	TN_IFN_5d	overall	Wald ratio	1	0.00259116	1.0099	1.04764	1.0286	0.0542747
ENSG00000133106	CD4_Memory_stim_16h	overall	Wald ratio	1	0.84195	0.96172	1.03234	0.996402	0.96501
ENSG00000111669	CD4_Naive_stim_16h	overall	Wald ratio	1	0.787868	0.925201	1.10792	1.01245	0.943732
ENSG00000136250	TEM_HLApositive_5d	overall	Wald ratio	1	0.0554436	0.999206	1.07142	1.03468	0.307134
ENSG00000184117	TN_40h	overall	Wald ratio	1	0.667243	0.975048	1.01631	0.995465	0.871651
ENSG00000137154	CD4_Memory_stim_5d	overall	Wald ratio	1	0.0158373	0.930986	0.992625	0.961311	0.15141
ENSG00000168765	TN_IFN_5d	overall	Wald ratio	1	0.689272	0.981479	1.01244	0.996837	0.885088
ENSG00000147421	TN_40h	overall	Wald ratio	1	0.423434	0.988851	1.02705	1.00777	0.762197
ENSG00000180185	TCM_40h	overall	Wald ratio	1	0.1606	0.960997	1.00661	0.983539	0.528981
ENSG00000282851	TCM_5d	overall	Wald ratio	1	0.0100046	1.0086	1.06514	1.03648	0.128725
ENSG00000141698	CD4_Naive_stim_5d	overall	Wald ratio	1	0.508945	0.978271	1.01095	0.994478	0.793285
ENSG00000165898	CD4_Memory_uns_0h	overall	Wald ratio	1	0.882706	0.977433	1.01982	0.998403	0.967174
ENSG00000162620	TCM_5d	overall	Wald ratio	1	0.342818	0.990449	1.02798	1.00904	0.706534
ENSG00000135951	TN_0h	overall	Wald ratio	1	0.647802	0.979559	1.01293	0.996104	0.855584
ENSG00000167136	T_ER-stress_5d	overall	Wald ratio	1	0.826563	0.964993	1.02888	0.996423	0.959932
ENSG00000160221	TEM_5d	overall	Wald ratio	1	0.397691	0.982614	1.00699	0.994727	0.742858
ENSG00000197930	CD4_Naive_stim_5d	overall	Wald ratio	1	0.514604	0.961611	1.08128	1.01969	0.793285
ENSG00000087008	TCM_16h	overall	Wald ratio	1	0.553691	0.961887	1.02104	0.991024	0.808087
ENSG00000164253	CD4_Naive_stim_5d	overall	Wald ratio	1	0.11987	0.994912	1.04531	1.0198	0.448952
ENSG00000130816	CD4_Naive_uns_0h	overall	Wald ratio	1	0.0136283	1.00645	1.05773	1.03177	0.15086
ENSG00000189077	CD4_Naive_stim_5d	overall	Wald ratio	1	0.120131	0.995454	1.04025	1.0176	0.448952
ENSG00000197696	TN_40h	overall	Wald ratio	1	0.867964	0.978791	1.01825	0.998325	0.965921
ENSG00000181649	TCM_40h	overall	Wald ratio	1	0.176793	0.956216	1.00827	0.9819	0.556134
ENSG00000188312	CD4_Memory_stim_40h	overall	Wald ratio	1	0.803986	0.895646	1.15277	1.01611	0.946598
ENSG00000139044	TCM_16h	overall	Wald ratio	1	0.203577	0.996442	1.01687	1.0066	0.577347
ENSG00000157303	CD4_Memory_uns_0h	overall	Wald ratio	1	0.487245	0.967119	1.01606	0.991289	0.793285
ENSG00000128791	CD4_Memory_stim_40h	overall	Wald ratio	1	0.710199	0.970651	1.04469	1.00699	0.896042
ENSG00000100376	TCM_LA	overall	Wald ratio	1	0.003534	0.952765	0.99055	0.971474	0.0657549
ENSG00000183780	CD4_Naive_stim_5d	overall	Wald ratio	1	0.336318	0.98952	1.0313	1.0102	0.706534
ENSG00000026297	TCM_5d	overall	Wald ratio	1	0.126211	0.995336	1.03859	1.01673	0.45978
ENSG00000167136	TN_IFN_5d	overall	Wald ratio	1	0.826563	0.969346	1.02518	0.996874	0.959932
ENSG00000079332	CD4_Naive_stim_5d	overall	Wald ratio	1	0.0220869	1.00296	1.03896	1.0208	0.182048
ENSG00000188372	TN_40h	overall	Wald ratio	1	0.875959	0.985261	1.01274	0.998905	0.965921
ENSG00000175611	CD4_Memory_stim_16h	overall	Wald ratio	1	0.18902	0.966526	1.00675	0.986432	0.568809
ENSG00000117533	CD4_Memory_stim_16h	overall	Wald ratio	1	0.658086	0.981189	1.03052	1.00555	0.863298
ENSG00000160124	TN_IFN_5d	overall	Wald ratio	1	0.0461874	1.00023	1.02771	1.01388	0.27958
ENSG00000228857	TEM_5d	overall	Wald ratio	1	0.478842	0.991591	1.01816	1.00479	0.793285
ENSG00000127399	TN_40h	overall	Wald ratio	1	0.912381	0.982796	1.01961	1.00103	0.975699
ENSG00000124193	CD4_Memory_stim_40h	overall	Wald ratio	1	0.636152	0.95079	1.08608	1.01618	0.849183
ENSG00000130312	CD4_Memory_uns_0h	overall	Wald ratio	1	0.6121	0.987172	1.02216	1.00452	0.838274
ENSG00000112308	CD4_Naive_stim_16h	overall	Wald ratio	1	0.0562656	0.999334	1.05179	1.02523	0.308491
ENSG00000175581	CD4_Memory_stim_40h	overall	Wald ratio	1	0.0683586	0.901366	1.00378	0.951195	0.347847
ENSG00000117054	TEM_40h	overall	Wald ratio	1	0.00175254	0.930181	0.983509	0.956473	0.0415618
ENSG00000168899	CD4_Naive_uns_0h	overall	Wald ratio	1	0.770474	0.973401	1.02017	0.996513	0.931761
ENSG00000151725	TEM_HLApositive_5d	overall	Wald ratio	1	0.157212	0.9922	1.04963	1.02051	0.524489
ENSG00000101126	CD4_Naive_stim_40h	overall	Wald ratio	1	0.290137	0.987159	1.04418	1.01527	0.666824
ENSG00000186230	TCM_16h	overall	Wald ratio	1	0.0723771	0.961746	1.0017	0.981518	0.362515
ENSG00000155542	CD4_Memory_stim_5d	overall	Wald ratio	1	0.931389	0.983699	1.01811	1.00076	0.980734
ENSG00000160194	TN_40h	overall	Wald ratio	1	0.510497	0.991514	1.01728	1.00432	0.793285
ENSG00000156261	CD4_Memory_stim_40h	overall	Wald ratio	1	0.388652	0.950892	1.13818	1.04033	0.738661
ENSG00000106603	CD4_Naive_stim_16h	overall	Wald ratio	1	0.430794	0.970562	1.01283	0.99147	0.76472
ENSG00000174652	TN_0h	overall	Wald ratio	1	0.178455	0.95723	1.00816	0.982364	0.55935
ENSG00000126522	TCM_40h	overall	Wald ratio	1	0.950291	0.968288	1.0307	0.999007	0.987264
ENSG00000101166	TCM_5d	overall	Wald ratio	1	0.865857	0.973614	1.0323	1.00253	0.965921
ENSG00000138095	CD4_Naive_stim_16h	overall	Wald ratio	1	0.464208	0.977284	1.05166	1.01379	0.785278
ENSG00000151552	TCM_40h	overall	Wald ratio	1	0.69789	0.93866	1.04328	0.98959	0.890452
ENSG00000146574	TEM_HLApositive_5d	overall	Wald ratio	1	0.394486	0.978037	1.00879	0.993297	0.742858
ENSG00000214087	TN_IFN_5d	overall	Wald ratio	1	0.348957	0.992466	1.02164	1.00695	0.710094
ENSG00000026297	TN_40h	overall	Wald ratio	1	0.281945	0.992233	1.02714	1.00954	0.666824
ENSG00000160191	TN_40h	overall	Wald ratio	1	0.802773	0.959839	1.03223	0.995378	0.946409
ENSG00000160221	TCM_5d	overall	Wald ratio	1	0.397691	0.982647	1.00698	0.994737	0.742858
ENSG00000161016	TCM_5d	overall	Wald ratio	1	0.0240016	0.934432	0.995234	0.964354	0.18432
ENSG00000038002	CD4_Naive_stim_16h	overall	Wald ratio	1	0.0224111	0.961558	0.997018	0.979127	0.182048
ENSG00000268804	CD4_Naive_stim_40h	overall	Wald ratio	1	0.958337	0.979081	1.02255	1.00058	0.989034
ENSG00000197728	TN_IFN_LA	overall	Wald ratio	1	0.596677	0.981088	1.03377	1.00709	0.823994
ENSG00000135778	TCM_16h	overall	Wald ratio	1	0.383574	0.975182	1.00971	0.992296	0.734798
ENSG00000172543	TN_IFN_40h	overall	Wald ratio	1	0.190579	0.965737	1.00697	0.986137	0.568809
ENSG00000091136	TN_IFN_5d	overall	Wald ratio	1	0.3529	0.971849	1.01024	0.99086	0.714072
ENSG00000197766	TEM_40h	overall	Wald ratio	1	0.492351	0.972848	1.05888	1.01495	0.793285
ENSG00000146707	TN_cycling_40h	overall	Wald ratio	1	0.875959	0.980099	1.01728	0.998518	0.965921
ENSG00000155542	TCM_5d	overall	Wald ratio	1	0.713321	0.985957	1.02088	1.00327	0.898545
ENSG00000197728	TCM_40h	overall	Wald ratio	1	0.596677	0.97892	1.03776	1.00791	0.823994
ENSG00000196562	TN_IFN_40h	overall	Wald ratio	1	0.102562	0.951209	1.00457	0.977525	0.41195
ENSG00000031691	TEM_40h	overall	Wald ratio	1	0.604802	0.979918	1.03546	1.0073	0.831275
ENSG00000204711	CD4_Naive_uns_0h	overall	Wald ratio	1	0.0724927	0.999035	1.02236	1.01063	0.362515
ENSG00000248098	CD4_Naive_stim_5d	overall	Wald ratio	1	0.149713	0.960486	1.00618	0.983066	0.50721
ENSG00000147364	CD4_Memory_uns_0h	overall	Wald ratio	1	0.199234	0.972049	1.00593	0.988843	0.573802
ENSG00000257815	CD4_Naive_stim_40h	overall	Wald ratio	1	0.543335	0.978656	1.01143	0.994906	0.800415
ENSG00000119878	TCM_5d	overall	Wald ratio	1	0.587362	0.9864	1.02447	1.00526	0.823994
ENSG00000180398	TN_40h	overall	Wald ratio	1	0.33512	0.972006	1.00972	0.990684	0.706534
ENSG00000124588	CD4_Naive_stim_16h	overall	Wald ratio	1	0.210252	0.9742	1.00577	0.989859	0.577347
ENSG00000132313	TCM_40h	overall	Wald ratio	1	0.558349	0.953477	1.02606	0.989105	0.81109
ENSG00000141994	CD4_Naive_stim_40h	overall	Wald ratio	1	0.936825	0.983481	1.01822	1.0007	0.981956
ENSG00000100299	TCM_5d	overall	Wald ratio	1	0.879535	0.983903	1.01913	1.00136	0.965921
ENSG00000108592	CD4_Naive_stim_40h	overall	Wald ratio	1	0.0494053	1.00006	1.04794	1.02372	0.287076
ENSG00000258757	CD4_Naive_stim_5d	overall	Wald ratio	1	0.800563	0.975893	1.03213	1.00362	0.945113
ENSG00000135472	nTreg_40h	overall	Wald ratio	1	0.368857	0.966562	1.01271	0.989366	0.726213
ENSG00000162620	CD4_Naive_stim_40h	overall	Wald ratio	1	0.342818	0.991236	1.02564	1.00829	0.706534
ENSG00000117226	CD4_Memory_uns_0h	overall	Wald ratio	1	0.924849	0.984239	1.01453	0.999271	0.978413
ENSG00000124575	CD4_Memory_stim_5d	overall	Wald ratio	1	0.0549661	0.99901	1.09865	1.04764	0.307134
ENSG00000168066	CD4_Naive_uns_0h	overall	Wald ratio	1	0.464735	0.964331	1.01672	0.990182	0.785278
ENSG00000197958	CD4_Memory_stim_40h	overall	Wald ratio	1	0.0527626	0.997968	1.40843	1.18557	0.299411
ENSG00000108599	TN_0h	overall	Wald ratio	1	0.214488	0.988995	1.05053	1.0193	0.578251
ENSG00000149485	CD4_Memory_stim_16h	overall	Wald ratio	1	4.06505752895167e-09	0.936821	0.967889	0.952229	8.21401621077035e-07
ENSG00000089335	TCM_0h	overall	Wald ratio	1	0.425413	0.968099	1.01377	0.990671	0.762637
ENSG00000235750	TN_IFN_5d	overall	Wald ratio	1	0.84629	0.965537	1.02918	0.996848	0.965218
ENSG00000101166	CD4_Naive_stim_40h	overall	Wald ratio	1	0.0650006	0.950293	1.00154	0.975579	0.339615
ENSG00000175691	TN_16h	overall	Wald ratio	1	0.873853	0.982938	1.02045	1.00152	0.965921
ENSG00000234745	TCM_40h	overall	Wald ratio	1	0.291128	0.975893	1.00734	0.991494	0.666824
ENSG00000116260	TN_40h	overall	Wald ratio	1	0.835377	0.975826	1.01998	0.997657	0.96501
ENSG00000180104	TEM_40h	overall	Wald ratio	1	0.192868	0.990747	1.04718	1.01857	0.569124
ENSG00000182247	TN_IFN_40h	overall	Wald ratio	1	0.0921429	0.945402	1.00426	0.974386	0.411411
ENSG00000173156	CD4_Naive_stim_40h	overall	Wald ratio	1	0.895082	0.974479	1.02285	0.998372	0.971838
ENSG00000164032	CD4_Memory_uns_0h	overall	Wald ratio	1	0.0330993	1.00198	1.04859	1.02502	0.236289
ENSG00000144827	CD4_Memory_stim_5d	overall	Wald ratio	1	0.908536	0.976933	1.02097	0.998709	0.974748
ENSG00000174837	CD4_Naive_stim_16h	overall	Wald ratio	1	0.461008	0.980873	1.00879	0.994736	0.784608
ENSG00000115902	CD4_Naive_stim_5d	overall	Wald ratio	1	0.144848	0.9668	1.00497	0.985701	0.494321
ENSG00000237541	TCM_LA	overall	Wald ratio	1	2.10438915455894e-07	1.03623	1.08198	1.05886	2.83121279332583e-05
ENSG00000196284	TN_0h	overall	Wald ratio	1	0.507064	0.990575	1.01934	1.00486	0.793285
ENSG00000144021	TN_40h	overall	Wald ratio	1	0.615107	0.968775	1.01895	0.993545	0.839502
ENSG00000168765	TEM_0h	overall	Wald ratio	1	0.577342	0.976202	1.01351	0.994682	0.82162
ENSG00000167136	TCM_5d	overall	Wald ratio	1	0.826563	0.965403	1.02853	0.996466	0.959932
ENSG00000161267	CD4_Naive_stim_40h	overall	Wald ratio	1	0.732518	0.972537	1.0404	1.0059	0.910248
ENSG00000105939	TN_cycling_5d	overall	Wald ratio	1	0.400026	0.971684	1.01153	0.991408	0.743513
ENSG00000099308	TN_0h	overall	Wald ratio	1	0.369121	0.979758	1.00763	0.993595	0.726213
ENSG00000146066	CD4_Memory_stim_16h	overall	Wald ratio	1	0.320813	0.987998	1.03755	1.01247	0.690025
ENSG00000230148	CD4_Memory_uns_0h	overall	Wald ratio	1	0.165825	0.995212	1.02836	1.01165	0.538084
ENSG00000063660	CD4_Memory_stim_5d	overall	Wald ratio	1	0.640365	0.983574	1.0273	1.0052	0.852196
ENSG00000149761	CD4_Naive_stim_5d	overall	Wald ratio	1	0.870475	0.946908	1.06658	1.00496	0.965921
ENSG00000176209	TN_cycling_5d	overall	Wald ratio	1	0.0633002	0.998727	1.04836	1.02324	0.333973
ENSG00000165714	CD4_Memory_stim_40h	overall	Wald ratio	1	0.00599283	1.02021	1.12694	1.07225	0.0959401
ENSG00000176476	CD4_Naive_stim_5d	overall	Wald ratio	1	0.759137	0.984401	1.02179	1.00292	0.925893
ENSG00000100365	CD4_Memory_stim_40h	overall	Wald ratio	1	0.22071	0.987099	1.05784	1.02186	0.587553
ENSG00000260349	CD4_Memory_stim_16h	overall	Wald ratio	1	0.0932591	0.997882	1.02777	1.01272	0.411411
ENSG00000100410	TEM_40h	overall	Wald ratio	1	0.583933	0.970238	1.05511	1.01178	0.823994
ENSG00000141556	CD4_Naive_stim_40h	overall	Wald ratio	1	0.648963	0.977678	1.01416	0.995754	0.856792
ENSG00000117226	TN_cycling_40h	overall	Wald ratio	1	0.82326	0.979935	1.02581	1.00261	0.958165
ENSG00000269893	TCM_LA	overall	Wald ratio	1	0.898989	0.970147	1.03511	1.0021	0.972527
ENSG00000234745	nTreg_0h	overall	Wald ratio	1	0.0214768	1.00277	1.03528	1.0189	0.181683
ENSG00000107099	CD4_Memory_uns_0h	overall	Wald ratio	1	0.301198	0.963971	1.01142	0.987408	0.672147
ENSG00000228857	CD4_Memory_stim_5d	overall	Wald ratio	1	0.478842	0.992387	1.01642	1.00433	0.793285
ENSG00000131507	CD4_Naive_stim_16h	overall	Wald ratio	1	0.862728	0.96866	1.03873	1.00309	0.965921
ENSG00000132781	TN_5d	overall	Wald ratio	1	0.00881881	0.955316	0.993443	0.974193	0.123147
ENSG00000074696	CD4_Memory_stim_40h	overall	Wald ratio	1	0.739727	0.937762	1.09471	1.0132	0.915472
ENSG00000132507	TEMRA_40h	overall	Wald ratio	1	0.100648	0.966463	1.00302	0.984571	0.41195
ENSG00000173113	TN_cycling_40h	overall	Wald ratio	1	0.0374424	1.00134	1.04571	1.02328	0.248291
ENSG00000204711	TCM_5d	overall	Wald ratio	1	0.0568842	0.999646	1.02484	1.01217	0.309217
ENSG00000163468	CD4_Naive_uns_0h	overall	Wald ratio	1	0.250222	0.992169	1.03064	1.01122	0.62386
ENSG00000180992	TN_40h	overall	Wald ratio	1	0.584577	0.987039	1.02341	1.00506	0.823994
ENSG00000138439	TN_0h	overall	Wald ratio	1	0.146887	0.995378	1.0315	1.01328	0.49933
ENSG00000026297	T_ER-stress_5d	overall	Wald ratio	1	0.126211	0.996264	1.03078	1.01337	0.45978
ENSG00000037757	TN_40h	overall	Wald ratio	1	0.275721	0.925443	1.02235	0.97269	0.66303
ENSG00000197928	CD4_Naive_stim_16h	overall	Wald ratio	1	0.265685	0.970376	1.00832	0.989167	0.649225
ENSG00000103876	CD4_Memory_stim_40h	overall	Wald ratio	1	0.370709	0.914202	1.03402	0.972268	0.726872
ENSG00000188846	TEM_0h	overall	Wald ratio	1	0.345767	0.989346	1.03104	1.00998	0.708661
ENSG00000186432	CD4_Naive_stim_40h	overall	Wald ratio	1	0.362409	0.93847	1.02348	0.980054	0.717994
ENSG00000155542	TN_IFN_5d	overall	Wald ratio	1	0.931389	0.979639	1.02272	1.00095	0.980734
ENSG00000136250	TN_40h	overall	Wald ratio	1	0.956079	0.980393	1.0189	0.999459	0.988906
ENSG00000136717	CD4_Naive_uns_0h	overall	Wald ratio	1	0.721922	0.974353	1.01816	0.996015	0.902854
ENSG00000078070	TCM_5d	overall	Wald ratio	1	0.0292694	0.955095	0.997563	0.976098	0.215093
ENSG00000133106	CD4_Memory_stim_5d	overall	Wald ratio	1	0.84195	0.964502	1.02991	0.996668	0.96501
ENSG00000129480	TN_40h	overall	Wald ratio	1	0.576138	0.980599	1.03585	1.00785	0.82162
ENSG00000113658	TN_IFN_5d	overall	Wald ratio	1	0.100219	0.969218	1.00275	0.98584	0.41195
ENSG00000144815	CD4_Naive_stim_40h	overall	Wald ratio	1	0.24486	0.985063	1.06074	1.0222	0.61709
ENSG00000134202	TEM_LA	overall	Wald ratio	1	0.499275	0.970436	1.01473	0.992337	0.793285
ENSG00000153814	CD4_Naive_uns_0h	overall	Wald ratio	1	0.945964	0.986772	1.01437	1.00048	0.985471
ENSG00000177465	TCM_5d	overall	Wald ratio	1	0.50708	0.984794	1.03149	1.00787	0.793285
ENSG00000182919	CD4_Memory_stim_16h	overall	Wald ratio	1	0.295705	0.991771	1.02754	1.0095	0.66885
ENSG00000125877	TCM_5d	overall	Wald ratio	1	0.0169077	0.913384	0.991108	0.951453	0.155913
ENSG00000156030	TN_IFN_40h	overall	Wald ratio	1	0.736678	0.968648	1.02278	0.995346	0.913956
ENSG00000189241	CD4_Memory_stim_5d	overall	Wald ratio	1	0.233972	0.959965	1.01003	0.984682	0.605127
ENSG00000143155	TN_40h	overall	Wald ratio	1	0.864361	0.981326	1.0227	1.0018	0.965921
ENSG00000116288	CD4_Memory_stim_5d	overall	Wald ratio	1	0.1351	0.909861	1.01282	0.95996	0.480753
ENSG00000106603	CD4_Memory_stim_16h	overall	Wald ratio	1	0.954061	0.983215	1.01609	0.999517	0.988906
ENSG00000086062	TCM_40h	overall	Wald ratio	1	0.739732	0.963606	1.05359	1.00759	0.915472
ENSG00000149196	TN_40h	overall	Wald ratio	1	0.537221	0.977268	1.04511	1.01062	0.798167
ENSG00000015532	TN_16h	overall	Wald ratio	1	0.0684159	0.961251	1.00144	0.98114	0.347847
ENSG00000035115	T_ER-stress_5d	overall	Wald ratio	1	0.0762	0.99782	1.04457	1.02093	0.372794
ENSG00000129422	CD4_Memory_stim_40h	overall	Wald ratio	1	0.514615	0.98588	1.02879	1.00711	0.793285
ENSG00000141564	CD4_Memory_stim_5d	overall	Wald ratio	1	0.822615	0.968877	1.02545	0.99676	0.957891
ENSG00000130775	TEM_40h	overall	Wald ratio	1	0.575215	0.974795	1.01428	0.99434	0.82162
ENSG00000005059	TN_0h	overall	Wald ratio	1	0.519756	0.981366	1.03791	1.00924	0.793285
ENSG00000136250	TN_cycling_40h	overall	Wald ratio	1	0.387575	0.990763	1.0242	1.00734	0.738661
ENSG00000187624	TN_16h	overall	Wald ratio	1	0.500014	0.992088	1.01641	1.00418	0.793285
ENSG00000164934	CD4_Naive_stim_16h	overall	Wald ratio	1	0.164713	0.896018	1.01888	0.955476	0.538084
ENSG00000116771	CD4_Naive_stim_40h	overall	Wald ratio	1	0.84258	0.96922	1.03906	1.00353	0.96501
ENSG00000166503	TN_cycling_40h	overall	Wald ratio	1	0.362589	0.964396	1.01334	0.988567	0.717994
ENSG00000242086	TEM_HLApositive_40h	overall	Wald ratio	1	0.360024	0.967497	1.01208	0.989536	0.717914
ENSG00000173113	TCM_16h	overall	Wald ratio	1	0.0159664	1.00366	1.03614	1.01977	0.15141
ENSG00000053372	TEM_40h	overall	Wald ratio	1	0.196991	0.94219	1.01235	0.976639	0.573467
ENSG00000198218	CD4_Naive_stim_40h	overall	Wald ratio	1	0.331947	0.986549	1.04091	1.01336	0.704581
ENSG00000109861	TCM_40h	overall	Wald ratio	1	0.109551	0.994823	1.0527	1.02335	0.431884
ENSG00000133226	TM_cycling_5d	overall	Wald ratio	1	0.0366113	1.00122	1.03875	1.01981	0.246756
ENSG00000254635	CD4_Naive_stim_16h	overall	Wald ratio	1	0.288131	0.987543	1.0431	1.01494	0.666824
ENSG00000281103	CD4_Memory_stim_40h	overall	Wald ratio	1	0.371372	0.98858	1.03122	1.00968	0.72756
ENSG00000110619	CD4_Memory_stim_5d	overall	Wald ratio	1	0.90449	0.976841	1.02684	1.00153	0.974748
ENSG00000134202	CD4_Naive_stim_16h	overall	Wald ratio	1	0.356219	0.982888	1.00623	0.994491	0.714072
ENSG00000159479	CD4_Memory_stim_40h	overall	Wald ratio	1	0.0493584	1.00025	1.19646	1.09396	0.287076
ENSG00000124588	CD4_Naive_stim_5d	overall	Wald ratio	1	0.210252	0.973168	1.006	0.98945	0.577347
ENSG00000138030	CD4_Memory_uns_0h	overall	Wald ratio	1	0.419077	0.969141	1.01313	0.990892	0.760834
ENSG00000114648	TN_40h	overall	Wald ratio	1	0.0430163	1.00045	1.02892	1.01459	0.267981
ENSG00000108107	CD4_Naive_uns_0h	overall	Wald ratio	1	2.9500129463362e-05	0.861521	0.947573	0.903523	0.00277777
ENSG00000122188	CD4_Naive_stim_5d	overall	Wald ratio	1	0.402462	0.986923	1.03334	1.00986	0.745465
ENSG00000196562	TEM_16h	overall	Wald ratio	1	0.102562	0.946123	1.00506	0.975147	0.41195
ENSG00000138698	TN_40h	overall	Wald ratio	1	0.786165	0.966897	1.0258	0.995915	0.943074
ENSG00000146574	TN_5d	overall	Wald ratio	1	0.394486	0.977442	1.00904	0.993114	0.742858
ENSG00000139344	TCM_40h	overall	Wald ratio	1	0.337629	0.97434	1.00896	0.991497	0.706534
ENSG00000269893	TCM_0h	overall	Wald ratio	1	0.898989	0.986488	1.01561	1.00094	0.972527
ENSG00000213523	TN_0h	overall	Wald ratio	1	0.110543	0.924898	1.00803	0.96557	0.433901
ENSG00000160256	CD4_Naive_stim_5d	overall	Wald ratio	1	0.88345	0.971987	1.03356	1.0023	0.967418
ENSG00000160213	TM_ER-stress_40h	overall	Wald ratio	1	0.67671	0.980364	1.03102	1.00537	0.877202
ENSG00000035115	TEM_40h	overall	Wald ratio	1	0.116771	0.995	1.04621	1.02028	0.445515
ENSG00000171067	TCM_5d	overall	Wald ratio	1	0.997771	0.967588	1.0334	0.999953	0.999492
ENSG00000171033	TEM_40h	overall	Wald ratio	1	0.643417	0.966794	1.02108	0.993569	0.853948
ENSG00000124614	CD4_Memory_uns_0h	overall	Wald ratio	1	0.63092	0.988807	1.01874	1.00366	0.846597
ENSG00000079785	CD4_Memory_stim_16h	overall	Wald ratio	1	0.169072	0.917896	1.01514	0.965292	0.543504
ENSG00000175575	CD4_Naive_stim_40h	overall	Wald ratio	1	0.122592	0.99569	1.03705	1.01616	0.454026
ENSG00000161016	TN_cycling_40h	overall	Wald ratio	1	0.0152354	0.947551	0.994284	0.970637	0.15141
ENSG00000184613	CD4_Naive_stim_16h	overall	Wald ratio	1	0.576244	0.938714	1.03581	0.986065	0.82162
ENSG00000114850	TN_16h	overall	Wald ratio	1	0.143343	0.995489	1.03166	1.01342	0.491342
ENSG00000161016	TEM_0h	overall	Wald ratio	1	0.0209883	0.971319	0.997629	0.984386	0.180608
ENSG00000196653	TCM_16h	overall	Wald ratio	1	0.70025	0.975338	1.01691	0.995909	0.890547
ENSG00000188732	CD4_Naive_stim_16h	overall	Wald ratio	1	0.780415	0.985453	1.0197	1.00243	0.939399
ENSG00000111371	TN_40h	overall	Wald ratio	1	0.498137	0.980892	1.04047	1.01024	0.793285
ENSG00000060069	T_ER-stress_5d	overall	Wald ratio	1	0.0280961	0.95911	0.997633	0.978182	0.209107
ENSG00000197971	TCM_0h	overall	Wald ratio	1	0.52517	0.982872	1.03443	1.00832	0.793446
ENSG00000185324	CD4_Naive_stim_40h	overall	Wald ratio	1	0.0158669	1.00358	1.03521	1.01927	0.15141
ENSG00000105483	TEM_5d	overall	Wald ratio	1	0.898433	0.976077	1.02148	0.998521	0.972527
ENSG00000139625	TN_16h	overall	Wald ratio	1	0.655474	0.977696	1.01429	0.995826	0.860958
ENSG00000203965	TCM_40h	overall	Wald ratio	1	0.52262	0.968384	1.01646	0.992129	0.793285
ENSG00000197728	TEMRA_LA	overall	Wald ratio	1	0.596677	0.982259	1.03163	1.00664	0.823994
ENSG00000240137	CD4_Memory_stim_5d	overall	Wald ratio	1	0.963359	0.917732	1.09414	1.00206	0.990544
ENSG00000133313	CD4_Memory_stim_16h	overall	Wald ratio	1	0.334661	0.988937	1.03323	1.01084	0.706534
ENSG00000198231	TCM_16h	overall	Wald ratio	1	0.534622	0.961852	1.02038	0.990686	0.798167
ENSG00000132792	TCM_5d	overall	Wald ratio	1	0.81802	0.982123	1.0231	1.0024	0.954288
ENSG00000186792	CD4_Memory_stim_40h	overall	Wald ratio	1	0.782873	0.971495	1.03913	1.00474	0.941791
ENSG00000229999	TCM_16h	overall	Wald ratio	1	0.562393	0.985555	1.02712	1.00612	0.81444
ENSG00000146574	nTreg_16h	overall	Wald ratio	1	0.303357	0.983166	1.05604	1.01895	0.672611
ENSG00000164300	CD4_Memory_stim_16h	overall	Wald ratio	1	0.486852	0.947766	1.02588	0.98605	0.793285
ENSG00000074935	CD4_Naive_stim_40h	overall	Wald ratio	1	0.00739605	1.01288	1.08614	1.04887	0.108269
ENSG00000152778	CD4_Naive_stim_40h	overall	Wald ratio	1	0.010635	1.01542	1.12325	1.06798	0.131222
ENSG00000115816	TN_40h	overall	Wald ratio	1	0.0344085	1.0025	1.0677	1.03459	0.240341
ENSG00000100299	CD4_Memory_stim_16h	overall	Wald ratio	1	0.879535	0.979811	1.0241	1.00171	0.965921
ENSG00000183386	TN_5d	overall	Wald ratio	1	8.97960181660527e-14	1.05845	1.10223	1.08012	4.18808628726476e-11
ENSG00000204525	TN_NFKB	overall	Wald ratio	1	0.110068	0.968852	1.00323	0.985889	0.432848
ENSG00000129055	CD4_Memory_stim_16h	overall	Wald ratio	1	0.00620102	1.00924	1.05717	1.03293	0.0977516
ENSG00000102189	TCM_0h	overall	Wald ratio	1	0.00989138	0.949852	0.993002	0.971188	0.128725
ENSG00000143799	TN_40h	overall	Wald ratio	1	0.0955727	0.995234	1.06085	1.02752	0.411411
ENSG00000151470	TEM_5d	overall	Wald ratio	1	0.266838	0.9558	1.01259	0.983785	0.651588
ENSG00000120910	TCM_40h	overall	Wald ratio	1	0.14605	0.987958	1.0851	1.03539	0.49818
ENSG00000229043	TN_5d	overall	Wald ratio	1	0.00119805	0.945639	0.986341	0.965775	0.0336609
ENSG00000134202	nTreg_40h	overall	Wald ratio	1	0.743063	0.983631	1.01184	0.997638	0.917485
ENSG00000146574	TEM_5d	overall	Wald ratio	1	0.394486	0.979609	1.00816	0.99378	0.742858
ENSG00000226659	CD4_Naive_stim_5d	overall	Wald ratio	1	0.204265	0.99313	1.03277	1.01275	0.577347
ENSG00000033178	TN_5d	overall	Wald ratio	1	0.362161	0.951622	1.01828	0.984386	0.717994
ENSG00000130816	TN_0h	overall	Wald ratio	1	0.0136283	1.00563	1.05029	1.02772	0.15086
ENSG00000179344	TEM_5d	overall	Wald ratio	1	0.906223	0.963344	1.03366	0.997885	0.974748
ENSG00000237945	TCM_40h	overall	Wald ratio	1	0.212535	0.959965	1.00913	0.984241	0.578109
ENSG00000143198	CD4_Memory_stim_16h	overall	Wald ratio	1	0.0978969	0.938011	1.00541	0.971126	0.41195
ENSG00000165948	TEM_40h	overall	Wald ratio	1	0.753558	0.978495	1.03049	1.00415	0.92206
ENSG00000164087	CD4_Memory_stim_40h	overall	Wald ratio	1	0.0104399	0.778669	0.967295	0.867873	0.129271
ENSG00000184752	TN_IFN_5d	overall	Wald ratio	1	0.000488905	0.960625	0.988803	0.974612	0.0165236
ENSG00000221947	CD4_Memory_stim_16h	overall	Wald ratio	1	0.197877	0.975061	1.00524	0.990037	0.573467
ENSG00000237651	TN_16h	overall	Wald ratio	1	0.0795714	0.975626	1.00138	0.988417	0.379469
ENSG00000176485	TEM_40h	overall	Wald ratio	1	0.367539	0.98339	1.0463	1.01436	0.724999
ENSG00000166896	TN_0h	overall	Wald ratio	1	0.332108	0.972672	1.00941	0.99087	0.704709
ENSG00000196683	TCM_LA	overall	Wald ratio	1	0.0234775	1.00197	1.02761	1.01471	0.184019
ENSG00000187624	TCM_0h	overall	Wald ratio	1	0.500014	0.991737	1.01715	1.00436	0.793285
ENSG00000221923	CD4_Memory_stim_16h	overall	Wald ratio	1	0.534862	0.982531	1.00919	0.995771	0.798167
ENSG00000151552	TEM_5d	overall	Wald ratio	1	0.0925598	0.966932	1.00257	0.98459	0.411411
ENSG00000154642	CD4_Naive_stim_40h	overall	Wald ratio	1	0.354831	0.988925	1.03154	1.01001	0.714072
ENSG00000003402	HSP_16h	overall	Wald ratio	1	0.516281	0.990599	1.01898	1.00469	0.793285
ENSG00000204644	TN_5d	overall	Wald ratio	1	0.000167222	1.01089	1.03496	1.02285	0.00879613
ENSG00000198130	TN_40h	overall	Wald ratio	1	0.0650578	0.99839	1.0547	1.02616	0.339645
ENSG00000143653	TN_40h	overall	Wald ratio	1	0.845281	0.969499	1.02569	0.997199	0.96501
ENSG00000105750	TN_HSP_5d	overall	Wald ratio	1	0.858372	0.98244	1.01487	0.998523	0.965921
ENSG00000035115	TN_HSP_5d	overall	Wald ratio	1	0.116771	0.997232	1.0253	1.01117	0.445515
ENSG00000141295	TN_5d	overall	Wald ratio	1	0.0172698	0.941689	0.994191	0.967584	0.157934
ENSG00000012963	CD4_Memory_stim_5d	overall	Wald ratio	1	0.374096	0.989434	1.02865	1.00885	0.729019
ENSG00000160310	CD4_Memory_stim_16h	overall	Wald ratio	1	0.437522	0.956781	1.10754	1.0294	0.766533
ENSG00000084072	CD4_Naive_stim_40h	overall	Wald ratio	1	0.00455462	0.942677	0.989266	0.96569	0.0806686
ENSG00000143870	CD4_Memory_stim_16h	overall	Wald ratio	1	0.918855	0.965952	1.03171	0.99829	0.977413
ENSG00000168765	TN_40h	overall	Wald ratio	1	0.689272	0.985889	1.00944	0.997595	0.885088
ENSG00000155542	CD4_Memory_uns_0h	overall	Wald ratio	1	0.951878	0.985723	1.01541	1.00046	0.987588
ENSG00000086062	CD4_Memory_stim_5d	overall	Wald ratio	1	0.739732	0.967707	1.04731	1.00672	0.915472
ENSG00000138028	TCM_40h	overall	Wald ratio	1	0.419077	0.961877	1.01631	0.988718	0.760834
ENSG00000157978	TN_0h	overall	Wald ratio	1	0.435865	0.976884	1.01013	0.993369	0.766533
ENSG00000106153	CD4_Naive_uns_0h	overall	Wald ratio	1	0.342224	0.972463	1.00974	0.990927	0.706534
ENSG00000077984	TCM_40h	overall	Wald ratio	1	0.0370592	0.947849	0.998345	0.97277	0.248291
ENSG00000145284	TEM_0h	overall	Wald ratio	1	0.50766	0.988683	1.02327	1.00583	0.793285
ENSG00000139192	CD4_Naive_stim_40h	overall	Wald ratio	1	0.298577	0.966139	1.01063	0.988133	0.669611
ENSG00000126005	TN_40h	overall	Wald ratio	1	0.991028	0.9774	1.02339	1.00013	0.998212
ENSG00000124570	TCM_0h	overall	Wald ratio	1	0.224686	0.993136	1.02975	1.01128	0.589832
ENSG00000128059	CD4_Naive_uns_0h	overall	Wald ratio	1	0.107905	0.996355	1.03767	1.0168	0.4265
ENSG00000100804	CD4_Memory_stim_40h	overall	Wald ratio	1	0.382304	0.752237	1.11533	0.915964	0.734278
ENSG00000161055	CD4_Naive_stim_5d	overall	Wald ratio	1	0.292617	0.993764	1.02098	1.00728	0.666824
ENSG00000113658	CD4_Naive_stim_16h	overall	Wald ratio	1	0.0778999	0.971245	1.00155	0.986279	0.377415
ENSG00000070087	CD4_Naive_stim_40h	overall	Wald ratio	1	0.879243	0.973736	1.02305	0.998087	0.965921
ENSG00000106633	CD4_Naive_stim_40h	overall	Wald ratio	1	0.303269	0.969791	1.00959	0.989493	0.672611
ENSG00000103707	CD4_Memory_stim_40h	overall	Wald ratio	1	0.356739	0.968902	1.09162	1.02843	0.714727
ENSG00000144741	TCM_40h	overall	Wald ratio	1	4.49117478402016e-05	0.916381	0.969809	0.942716	0.00413424
ENSG00000135916	CD4_Naive_stim_16h	overall	Wald ratio	1	0.248023	0.988807	1.04453	1.01629	0.61999
ENSG00000197971	CD4_Naive_stim_40h	overall	Wald ratio	1	0.52517	0.978498	1.04351	1.01048	0.793446
ENSG00000220205	CD4_Naive_uns_0h	overall	Wald ratio	1	0.525762	0.958715	1.02177	0.989742	0.793446
ENSG00000154945	CD4_Memory_stim_16h	overall	Wald ratio	1	0.613478	0.988316	1.02011	1.00409	0.838314
ENSG00000136628	CD4_Naive_stim_5d	overall	Wald ratio	1	0.717632	0.959637	1.02877	0.993603	0.902004
ENSG00000146066	TCM_5d	overall	Wald ratio	1	0.304185	0.989848	1.03323	1.01131	0.672611
ENSG00000068097	TN_40h	overall	Wald ratio	1	0.493235	0.983129	1.03594	1.00919	0.793285
ENSG00000172543	TN_cycling_5d	overall	Wald ratio	1	0.190579	0.971076	1.00586	0.988317	0.568809
ENSG00000116701	CD4_Naive_stim_40h	overall	Wald ratio	1	2.93616960525882e-08	0.925696	0.963789	0.944551	5.40564277852388e-06
ENSG00000111671	CD4_Naive_stim_40h	overall	Wald ratio	1	0.960738	0.97204	1.02734	0.999305	0.990187
ENSG00000115866	TCM_5d	overall	Wald ratio	1	0.0907947	0.990089	1.14489	1.06468	0.411411
ENSG00000237945	CD4_Naive_uns_0h	overall	Wald ratio	1	0.212535	0.97219	1.00629	0.989095	0.578109
ENSG00000049192	CD4_Memory_stim_5d	overall	Wald ratio	1	0.482155	0.985349	1.03176	1.00829	0.793285
ENSG00000173917	TCM_40h	overall	Wald ratio	1	0.214353	0.994646	1.02422	1.00932	0.578109
ENSG00000182362	CD4_Naive_stim_16h	overall	Wald ratio	1	0.337758	0.988233	1.0351	1.0114	0.706534
ENSG00000137054	TEM_40h	overall	Wald ratio	1	0.919529	0.973704	1.02999	1.00145	0.977413
ENSG00000011590	CD4_Naive_stim_16h	overall	Wald ratio	1	0.248677	0.985357	1.05861	1.02133	0.620672
ENSG00000244045	CD4_Naive_stim_40h	overall	Wald ratio	1	0.494067	0.962944	1.01839	0.99028	0.793285
ENSG00000167720	TN_IFN_40h	overall	Wald ratio	1	0.57433	0.98497	1.02769	1.0061	0.82162
ENSG00000139182	CD4_Memory_stim_5d	overall	Wald ratio	1	0.588721	0.981343	1.03374	1.0072	0.823994
ENSG00000158525	TN_cycling_5d	overall	Wald ratio	1	0.556367	0.990199	1.01846	1.00423	0.809218
ENSG00000213203	CD4_Memory_stim_40h	overall	Wald ratio	1	0.240633	0.908798	1.0243	0.964821	0.613152
ENSG00000171522	TN_16h	overall	Wald ratio	1	0.0355936	0.936496	0.997716	0.966622	0.241912
ENSG00000166140	TN_HSP_5d	overall	Wald ratio	1	0.00133725	1.01331	1.05627	1.03456	0.0357078
ENSG00000143870	TN_IFN_40h	overall	Wald ratio	1	0.503033	0.980475	1.04101	1.01029	0.793285
ENSG00000244752	TN_IFN_5d	overall	Wald ratio	1	0.455368	0.993664	1.01428	1.00392	0.780912
ENSG00000141698	CD4_Memory_stim_40h	overall	Wald ratio	1	0.508945	0.964151	1.01827	0.990841	0.793285
ENSG00000079785	TN_16h	overall	Wald ratio	1	0.427111	0.969835	1.01305	0.991207	0.763236
ENSG00000198468	CD4_Naive_uns_0h	overall	Wald ratio	1	0.259123	0.974759	1.00691	0.990703	0.63725
ENSG00000070785	CD4_Naive_stim_5d	overall	Wald ratio	1	0.019118	1.00711	1.08277	1.04425	0.168027
ENSG00000112799	TN_cycling_40h	overall	Wald ratio	1	0.706698	0.98442	1.02344	1.00374	0.894614
ENSG00000177406	CD4_Memory_stim_40h	overall	Wald ratio	1	0.363049	0.990629	1.02605	1.00819	0.718702
ENSG00000100336	TN_IFN_5d	overall	Wald ratio	1	0.357057	0.979953	1.00733	0.993547	0.714727
ENSG00000134291	TCM_40h	overall	Wald ratio	1	0.382847	0.902034	1.04037	0.968736	0.734278
ENSG00000036257	CD4_Memory_stim_40h	overall	Wald ratio	1	0.643756	0.958801	1.02635	0.992001	0.853948
ENSG00000166503	CD4_Naive_stim_40h	overall	Wald ratio	1	0.860299	0.975632	1.02082	0.997969	0.965921
ENSG00000047662	CD4_Naive_stim_5d	overall	Wald ratio	1	0.0933912	0.998211	1.02335	1.0107	0.411411
ENSG00000089012	CD4_Naive_stim_16h	overall	Wald ratio	1	0.804291	0.98111	1.0249	1.00276	0.946639
ENSG00000258289	CD4_Naive_stim_40h	overall	Wald ratio	1	0.614223	0.956543	1.07809	1.0155	0.838787
ENSG00000139044	CD4_Memory_stim_16h	overall	Wald ratio	1	0.203577	0.996336	1.01738	1.0068	0.577347
ENSG00000168268	TEM_16h	overall	Wald ratio	1	0.0101751	1.00641	1.04864	1.02731	0.128725
ENSG00000229043	TN_HSP_5d	overall	Wald ratio	1	0.00156825	0.939316	0.985418	0.962091	0.0383618
ENSG00000175691	CD4_Naive_stim_16h	overall	Wald ratio	1	0.873853	0.983639	1.01959	1.00146	0.965921
ENSG00000173917	TN_IFN_40h	overall	Wald ratio	1	0.214353	0.993008	1.03177	1.0122	0.578109
ENSG00000167613	CD4_Memory_stim_40h	overall	Wald ratio	1	0.986696	0.968891	1.03267	1.00027	0.998212
ENSG00000064201	CD4_Memory_uns_0h	overall	Wald ratio	1	0.0341346	1.00162	1.0425	1.02185	0.239524
ENSG00000047662	TCM_16h	overall	Wald ratio	1	0.0958749	0.997923	1.0259	1.01182	0.411411
ENSG00000176476	CD4_Memory_uns_0h	overall	Wald ratio	1	0.759137	0.985391	1.02038	1.00273	0.925893
ENSG00000105607	TCM_40h	overall	Wald ratio	1	0.247505	0.991095	1.0353	1.01296	0.619293
ENSG00000125991	CD4_Naive_stim_40h	overall	Wald ratio	1	0.561157	0.970195	1.01655	0.993104	0.814395
ENSG00000171806	TN_40h	overall	Wald ratio	1	0.307451	0.990391	1.03111	1.01054	0.675543
ENSG00000168385	TN_0h	overall	Wald ratio	1	0.860197	0.982323	1.02159	1.00176	0.965921
ENSG00000137154	T_ER-stress_5d	overall	Wald ratio	1	0.0158373	0.949046	0.994601	0.971556	0.15141
ENSG00000158525	TN_40h	overall	Wald ratio	1	0.522155	0.989465	1.02108	1.00515	0.793285
ENSG00000079332	TEM_0h	overall	Wald ratio	1	0.0220869	1.00328	1.04318	1.02304	0.182048
ENSG00000083845	CD4_Naive_stim_40h	overall	Wald ratio	1	0.000120788	1.04491	1.14488	1.09375	0.00775261
ENSG00000276023	TN_40h	overall	Wald ratio	1	0.0339323	0.95865	0.998337	0.978292	0.239045
ENSG00000101166	CD4_Memory_stim_5d	overall	Wald ratio	1	0.865857	0.974032	1.03177	1.00248	0.965921
ENSG00000115687	TN_0h	overall	Wald ratio	1	0.685888	0.975177	1.03895	1.00656	0.884022
ENSG00000168268	TN_IFN_5d	overall	Wald ratio	1	0.0101751	1.00793	1.06045	1.03386	0.128725
ENSG00000173272	CD4_Memory_stim_5d	overall	Wald ratio	1	0.0357198	0.937427	0.997773	0.967129	0.241912
ENSG00000184752	TEM_40h	overall	Wald ratio	1	0.000488905	0.959765	0.988555	0.974054	0.0165236
ENSG00000171298	TN_40h	overall	Wald ratio	1	0.678152	0.972266	1.01847	0.995098	0.87777
ENSG00000089335	CD4_Memory_stim_5d	overall	Wald ratio	1	0.425413	0.95878	1.01791	0.987904	0.762637
ENSG00000103496	CD4_Memory_stim_40h	overall	Wald ratio	1	0.457564	0.907332	1.04476	0.973626	0.783243
ENSG00000122188	CD4_Naive_stim_40h	overall	Wald ratio	1	0.423915	0.990744	1.02236	1.00643	0.762197
ENSG00000048162	CD4_Naive_stim_40h	overall	Wald ratio	1	0.320813	0.928797	1.02449	0.975471	0.690025
ENSG00000148290	CD4_Naive_uns_0h	overall	Wald ratio	1	0.530879	0.987218	1.02527	1.00606	0.798167
ENSG00000235978	CD4_Naive_stim_5d	overall	Wald ratio	1	0.123104	0.94385	1.00692	0.974877	0.454716
ENSG00000151725	CD4_Naive_stim_16h	overall	Wald ratio	1	0.209211	0.988174	1.05582	1.02144	0.577347
ENSG00000155906	CD4_Naive_stim_40h	overall	Wald ratio	1	0.732029	0.982743	1.02509	1.00369	0.909964
ENSG00000244752	CD4_Naive_stim_5d	overall	Wald ratio	1	0.492114	0.992807	1.01512	1.0039	0.793285
ENSG00000151552	CD4_Naive_stim_16h	overall	Wald ratio	1	0.101967	0.953858	1.00427	0.978742	0.41195
ENSG00000276023	CD4_Naive_stim_40h	overall	Wald ratio	1	0.0315396	0.960408	0.998132	0.979089	0.226077
ENSG00000160194	CD4_Memory_stim_5d	overall	Wald ratio	1	0.588102	0.988878	1.01992	1.00428	0.823994
ENSG00000258181	TCM_5d	overall	Wald ratio	1	0.429848	0.976587	1.01014	0.99322	0.764417
ENSG00000178935	CD4_Naive_uns_0h	overall	Wald ratio	1	0.562556	0.983086	1.03186	1.00718	0.81444
ENSG00000160221	TN_IFN_5d	overall	Wald ratio	1	0.397691	0.98359	1.00659	0.995025	0.742858
ENSG00000138381	TN_NFKB	overall	Wald ratio	1	0.0353188	0.968657	0.998867	0.983646	0.241912
ENSG00000160284	TN_cycling_40h	overall	Wald ratio	1	0.000785349	1.01277	1.04946	1.03095	0.02338
ENSG00000105193	CD4_Memory_stim_5d	overall	Wald ratio	1	0.950102	0.974586	1.02444	0.999204	0.987214
ENSG00000196683	TN_0h	overall	Wald ratio	1	0.0234775	1.0022	1.03084	1.01642	0.184019
ENSG00000135778	CD4_Memory_stim_5d	overall	Wald ratio	1	0.919993	0.981091	1.01738	0.99907	0.977413
ENSG00000101126	TN_16h	overall	Wald ratio	1	0.290137	0.988652	1.03891	1.01347	0.666824
ENSG00000165898	TN_0h	overall	Wald ratio	1	0.882706	0.976399	1.02075	0.998329	0.967174
ENSG00000213512	TCM_LA	overall	Wald ratio	1	0.844435	0.982858	1.02136	1.00193	0.96501
ENSG00000168385	TN_5d	overall	Wald ratio	1	0.860197	0.973826	1.03227	1.00262	0.965921
ENSG00000144791	TN_IFN_5d	overall	Wald ratio	1	0.941092	0.973915	1.02481	0.99904	0.982962
ENSG00000136250	TCM_5d	overall	Wald ratio	1	0.0554436	0.999334	1.05961	1.02903	0.307134
ENSG00000187231	CD4_Naive_stim_5d	overall	Wald ratio	1	0.169126	0.962719	1.00669	0.984458	0.543504
ENSG00000066379	TCM_16h	overall	Wald ratio	1	0.00544489	0.949997	0.99117	0.970365	0.0898407
ENSG00000166451	TN_5d	overall	Wald ratio	1	0.0176138	1.0041	1.04376	1.02374	0.158388
ENSG00000085491	TN_40h	overall	Wald ratio	1	0.0298511	0.955961	0.997691	0.976603	0.218679
ENSG00000228857	TCM_40h	overall	Wald ratio	1	0.478842	0.990533	1.02048	1.0054	0.793285
ENSG00000111906	CD4_Naive_stim_16h	overall	Wald ratio	1	0.0344019	1.00479	1.13365	1.06728	0.240341
ENSG00000144120	TCM_40h	overall	Wald ratio	1	0.119442	0.99483	1.04629	1.02024	0.448952
ENSG00000074201	CD4_Naive_stim_16h	overall	Wald ratio	1	0.16569	0.957721	1.00744	0.982264	0.538084
ENSG00000197928	CD4_Memory_stim_16h	overall	Wald ratio	1	0.265685	0.964833	1.00992	0.987117	0.649225
ENSG00000141564	TEM_5d	overall	Wald ratio	1	0.764309	0.976463	1.01765	0.996845	0.926868
ENSG00000188312	CD4_Memory_stim_16h	overall	Wald ratio	1	0.287524	0.956096	1.0134	0.984331	0.666824
ENSG00000074071	CD4_Naive_stim_40h	overall	Wald ratio	1	0.0555789	0.872459	1.00161	0.934807	0.307134
ENSG00000117226	TN_IFN_40h	overall	Wald ratio	1	0.924849	0.976957	1.0214	0.99893	0.978413
ENSG00000231925	TN_0h	overall	Wald ratio	1	0.937395	0.978005	1.02439	1.00093	0.981956
ENSG00000206573	TCM_16h	overall	Wald ratio	1	0.429816	0.990579	1.02248	1.00641	0.764417
ENSG00000125821	CD4_Naive_stim_16h	overall	Wald ratio	1	0.365491	0.981874	1.05093	1.01581	0.722105
ENSG00000142856	TEM_40h	overall	Wald ratio	1	0.52262	0.961914	1.01993	0.990495	0.793285
ENSG00000136238	CD4_Naive_stim_40h	overall	Wald ratio	1	0.298037	0.97432	1.08862	1.02989	0.669611
ENSG00000139610	CD4_Naive_uns_0h	overall	Wald ratio	1	0.815791	0.986064	1.01798	1.00189	0.952641
ENSG00000144120	CD4_Memory_stim_40h	overall	Wald ratio	1	0.0933371	0.995242	1.06347	1.02879	0.411411
ENSG00000105750	TN_40h	overall	Wald ratio	1	0.971133	0.981757	1.0179	0.999666	0.99348
ENSG00000147421	CD4_Naive_stim_16h	overall	Wald ratio	1	0.423434	0.989103	1.02643	1.00759	0.762197
ENSG00000275395	TN_0h	overall	Wald ratio	1	0.596598	0.974898	1.01472	0.994609	0.823994
ENSG00000173272	nTreg_16h	overall	Wald ratio	1	0.137909	0.805542	1.03037	0.911045	0.484856
ENSG00000146066	CD4_Memory_stim_40h	overall	Wald ratio	1	0.320813	0.936522	1.22166	1.06963	0.690025
ENSG00000033178	TM_ER-stress_40h	overall	Wald ratio	1	0.516188	0.968971	1.01596	0.992188	0.793285
ENSG00000113812	TN_16h	overall	Wald ratio	1	0.433261	0.985398	1.0349	1.00985	0.766533
ENSG00000153551	TN_0h	overall	Wald ratio	1	0.89573	0.980738	1.02249	1.00139	0.972033
ENSG00000175634	CD4_Naive_stim_40h	overall	Wald ratio	1	0.27841	0.974216	1.095	1.03285	0.666824
ENSG00000047662	TN_5d	overall	Wald ratio	1	0.0978305	0.997969	1.02443	1.01111	0.41195
ENSG00000213512	CD4_Memory_stim_5d	overall	Wald ratio	1	0.844435	0.984594	1.01916	1.00173	0.96501
ENSG00000163380	TN_0h	overall	Wald ratio	1	0.554549	0.971587	1.01559	0.993345	0.808087
ENSG00000047662	TN_cycling_40h	overall	Wald ratio	1	0.171053	0.996239	1.02145	1.00876	0.547846
ENSG00000213380	CD4_Naive_stim_16h	overall	Wald ratio	1	0.0644748	0.955528	1.00133	0.97816	0.338009
ENSG00000113595	CD4_Naive_stim_16h	overall	Wald ratio	1	0.544191	0.986399	1.02631	1.00616	0.800998
ENSG00000167671	CD4_Memory_stim_5d	overall	Wald ratio	1	0.753576	0.978147	1.01612	0.996954	0.92206
ENSG00000170949	CD4_Naive_stim_5d	overall	Wald ratio	1	0.945162	0.979422	1.02256	1.00076	0.985471
ENSG00000047662	CD4_Memory_stim_40h	overall	Wald ratio	1	0.0978305	0.997879	1.02553	1.01161	0.41195
ENSG00000237651	TEM_5d	overall	Wald ratio	1	0.0987995	0.971421	1.00249	0.986832	0.41195
ENSG00000189306	TN_cycling_40h	overall	Wald ratio	1	0.47918	0.974874	1.01202	0.993273	0.793285
ENSG00000268804	TN_40h	overall	Wald ratio	1	0.958337	0.981279	1.02013	1.00052	0.989034
ENSG00000153214	TCM_16h	overall	Wald ratio	1	2.24071512110264e-07	1.04575	1.1043	1.07462	2.90297092356186e-05
ENSG00000117010	TN_40h	overall	Wald ratio	1	0.867273	0.97525	1.02135	0.998033	0.965921
ENSG00000229999	CD4_Naive_uns_0h	overall	Wald ratio	1	0.465936	0.989695	1.02289	1.00615	0.785278
ENSG00000159063	CD4_Naive_stim_40h	overall	Wald ratio	1	0.747059	0.982037	1.01309	0.997442	0.919821
ENSG00000134809	TCM_5d	overall	Wald ratio	1	0.42011	0.985279	1.0362	1.01042	0.760834
ENSG00000230148	TN_5d	overall	Wald ratio	1	0.346126	0.991099	1.02582	1.00831	0.708661
ENSG00000164308	TEM_HLApositive_40h	overall	Wald ratio	1	0.997546	0.984262	1.01604	1.00002	0.999492
ENSG00000115085	CD4_Naive_stim_5d	overall	Wald ratio	1	0.335391	0.978125	1.06702	1.02161	0.706534
ENSG00000175643	TEM_5d	overall	Wald ratio	1	0.304194	0.989377	1.03481	1.01184	0.672611
ENSG00000245954	TN_IFN_5d	overall	Wald ratio	1	0.810798	0.975807	1.01934	0.997338	0.948553
ENSG00000214087	TCM_16h	overall	Wald ratio	1	0.340063	0.992379	1.02241	1.00728	0.706534
ENSG00000214087	CD4_Memory_stim_16h	overall	Wald ratio	1	0.348957	0.993286	1.01925	1.00618	0.710094
ENSG00000115866	TN_IFN_40h	overall	Wald ratio	1	0.00368446	1.01137	1.05996	1.03538	0.0681918
ENSG00000141127	TN_40h	overall	Wald ratio	1	0.449416	0.983826	1.03749	1.0103	0.776552
ENSG00000112343	TCM_40h	overall	Wald ratio	1	0.388607	0.971863	1.07613	1.02267	0.738661
ENSG00000166451	TN_40h	overall	Wald ratio	1	0.0176138	1.00627	1.06768	1.03652	0.158388
ENSG00000108592	TCM_5d	overall	Wald ratio	1	0.0479308	1.0002	1.04382	1.02177	0.285382
ENSG00000138381	CD4_Memory_uns_0h	overall	Wald ratio	1	0.0353188	1.0012	1.0343	1.01761	0.241912
ENSG00000134809	TEM_40h	overall	Wald ratio	1	0.191636	0.99208	1.04049	1.016	0.568809
ENSG00000141556	CD4_Memory_stim_5d	overall	Wald ratio	1	0.471757	0.972565	1.01296	0.992557	0.789603
ENSG00000165983	CD4_Memory_stim_16h	overall	Wald ratio	1	0.408869	0.961978	1.01591	0.988574	0.751958
ENSG00000241945	TN_0h	overall	Wald ratio	1	0.288322	0.977097	1.00691	0.991892	0.666824
ENSG00000234745	CD4_Naive_uns_0h	overall	Wald ratio	1	0.0214768	1.00295	1.03771	1.02018	0.181683
ENSG00000170889	TN_cycling_5d	overall	Wald ratio	1	0.535539	0.982221	1.03512	1.00833	0.798167
ENSG00000121281	CD4_Naive_stim_5d	overall	Wald ratio	1	0.268173	0.95589	1.01262	0.983846	0.65386
ENSG00000079459	TCM_0h	overall	Wald ratio	1	0.246166	0.974896	1.00654	0.990593	0.618902
ENSG00000119326	TN_40h	overall	Wald ratio	1	0.931289	0.962801	1.03532	0.998404	0.980734
ENSG00000160193	TN_IFN_40h	overall	Wald ratio	1	0.507388	0.973814	1.01321	0.993316	0.793285
ENSG00000101442	CD4_Memory_stim_5d	overall	Wald ratio	1	0.993665	0.9789	1.02138	0.999914	0.998212
ENSG00000160221	TN_HSP_5d	overall	Wald ratio	1	0.397691	0.982995	1.00683	0.994843	0.742858
ENSG00000070770	TEM_40h	overall	Wald ratio	1	0.419951	0.987773	1.02995	1.00864	0.760834
ENSG00000237651	TCM_0h	overall	Wald ratio	1	0.0987995	0.974253	1.00224	0.988146	0.41195
ENSG00000180104	TN_IFN_40h	overall	Wald ratio	1	0.00604216	1.01329	1.08227	1.04721	0.096509
ENSG00000136238	TEM_40h	overall	Wald ratio	1	0.298037	0.986905	1.04396	1.01503	0.669611
ENSG00000125821	TN_40h	overall	Wald ratio	1	0.365491	0.983623	1.04586	1.01426	0.722105
ENSG00000198466	CD4_Memory_stim_5d	overall	Wald ratio	1	0.618478	0.974857	1.01526	0.994854	0.842787
ENSG00000197728	CD4_Memory_stim_40h	overall	Wald ratio	1	0.596677	0.959588	1.0744	1.01537	0.823994
ENSG00000124588	CD4_Naive_stim_40h	overall	Wald ratio	1	0.210252	0.973967	1.00582	0.989767	0.577347
ENSG00000267458	CD4_Memory_stim_16h	overall	Wald ratio	1	0.041395	1.00098	1.05068	1.02553	0.262318
ENSG00000267838	TN_0h	overall	Wald ratio	1	0.187099	0.990458	1.05029	1.01993	0.568809
ENSG00000141994	TN_40h	overall	Wald ratio	1	0.866769	0.980668	1.02345	1.00183	0.965921
ENSG00000234745	CD4_Memory_stim_16h	overall	Wald ratio	1	0.0214768	1.00395	1.05074	1.02708	0.181683
ENSG00000156030	CD4_Memory_stim_5d	overall	Wald ratio	1	0.974502	0.979283	1.02047	0.999664	0.99348
ENSG00000003402	nTreg_40h	overall	Wald ratio	1	0.516281	0.987271	1.02582	1.00636	0.793285
ENSG00000100075	TCM_5d	overall	Wald ratio	1	0.364569	0.992299	1.02126	1.00668	0.720894
ENSG00000105939	TEM_40h	overall	Wald ratio	1	0.207411	0.969538	1.00674	0.987964	0.577347
ENSG00000165948	CD4_Naive_stim_16h	overall	Wald ratio	1	0.831924	0.983907	1.02037	1.00197	0.962783
ENSG00000100075	CD4_Memory_uns_0h	overall	Wald ratio	1	0.344258	0.990302	1.02831	1.00913	0.706534
ENSG00000261455	TN_40h	overall	Wald ratio	1	0.0731768	0.997934	1.0472	1.02227	0.365414
ENSG00000076554	nTreg_16h	overall	Wald ratio	1	0.915159	0.97875	1.02424	1.00124	0.977413
ENSG00000021355	CD4_Memory_stim_5d	overall	Wald ratio	1	0.105866	0.996675	1.03535	1.01583	0.422962
ENSG00000198171	CD4_Memory_stim_40h	overall	Wald ratio	1	0.0617632	0.995938	1.18453	1.08615	0.328589
ENSG00000025708	CD4_Naive_uns_0h	overall	Wald ratio	1	0.305194	0.970203	1.00952	0.989664	0.674182
ENSG00000205464	CD4_Memory_uns_0h	overall	Wald ratio	1	0.0397927	1.00082	1.03472	1.01763	0.254005
ENSG00000166503	TN_16h	overall	Wald ratio	1	0.860299	0.976468	1.02009	0.99804	0.965921
ENSG00000132507	TN_0h	overall	Wald ratio	1	0.100648	0.969433	1.00275	0.98595	0.41195
ENSG00000144815	TN_40h	overall	Wald ratio	1	0.24486	0.986645	1.05409	1.01981	0.61709
ENSG00000160124	TN_0h	overall	Wald ratio	1	0.240266	0.989023	1.04502	1.01663	0.613152
ENSG00000162620	TN_40h	overall	Wald ratio	1	0.342818	0.991535	1.02475	1.00801	0.706534
ENSG00000234171	TCM_16h	overall	Wald ratio	1	0.764123	0.971761	1.03977	1.00519	0.926836
ENSG00000169442	CD4_Memory_stim_5d	overall	Wald ratio	1	0.270801	0.932899	1.01968	0.975323	0.657136
ENSG00000204711	TN_LA	overall	Wald ratio	1	0.0568842	0.999577	1.0297	1.01453	0.309217
ENSG00000166946	TN_40h	overall	Wald ratio	1	0.539503	0.977733	1.04398	1.01031	0.798167
ENSG00000198417	CD4_Naive_stim_40h	overall	Wald ratio	1	0.354676	0.969096	1.01132	0.989981	0.714072
ENSG00000234745	CD4_Naive_stim_16h	overall	Wald ratio	1	0.0214768	1.00389	1.04987	1.02662	0.181683
ENSG00000085871	TN_40h	overall	Wald ratio	1	0.399687	0.98515	1.03822	1.01134	0.743513
ENSG00000197728	CD4_Naive_stim_16h	overall	Wald ratio	1	0.596677	0.983741	1.02893	1.00608	0.823994
ENSG00000180104	TEM_0h	overall	Wald ratio	1	0.207229	0.993311	1.03142	1.01219	0.577347
ENSG00000124193	TCM_40h	overall	Wald ratio	1	0.636152	0.977002	1.03881	1.00743	0.849183
ENSG00000160124	TN_cycling_40h	overall	Wald ratio	1	0.240266	0.990886	1.0372	1.01378	0.613152
ENSG00000135047	CD4_Memory_stim_40h	overall	Wald ratio	1	0.70177	0.981836	1.02761	1.00446	0.890547
ENSG00000156261	TEM_HLApositive_5d	overall	Wald ratio	1	0.19845	0.993495	1.03193	1.01253	0.573802
ENSG00000167523	TN_5d	overall	Wald ratio	1	0.8996	0.975417	1.02872	1.00171	0.972886
ENSG00000182871	TN_40h	overall	Wald ratio	1	0.886073	0.981887	1.01591	0.998756	0.967418
ENSG00000214026	TN_IFN_5d	overall	Wald ratio	1	0.383092	0.975476	1.00958	0.992383	0.734278
ENSG00000134202	TN_16h	overall	Wald ratio	1	0.356219	0.98329	1.00608	0.994621	0.714072
ENSG00000089177	CD4_Memory_uns_0h	overall	Wald ratio	1	0.0305762	1.00221	1.04603	1.02389	0.222361
ENSG00000168268	CD4_Memory_stim_16h	overall	Wald ratio	1	0.011066	1.0042	1.033	1.0185	0.132752
ENSG00000141556	TEM_5d	overall	Wald ratio	1	0.503238	0.977112	1.01143	0.994123	0.793285
ENSG00000164346	TEM_0h	overall	Wald ratio	1	0.34362	0.981068	1.05638	1.01803	0.706534
ENSG00000189306	TEM_16h	overall	Wald ratio	1	0.47918	0.973716	1.01258	0.992959	0.793285
ENSG00000123219	CD4_Naive_stim_16h	overall	Wald ratio	1	0.406493	0.989531	1.02633	1.00776	0.749362
ENSG00000151725	TEM_5d	overall	Wald ratio	1	0.209211	0.993221	1.03155	1.0122	0.577347
ENSG00000272501	CD4_Naive_stim_5d	overall	Wald ratio	1	0.0473917	0.974112	0.999848	0.986896	0.284106
ENSG00000239521	TCM_5d	overall	Wald ratio	1	0.000299639	0.931747	0.979227	0.955192	0.0132433
ENSG00000105607	TEM_40h	overall	Wald ratio	1	0.106398	0.994536	1.05834	1.02594	0.422962
ENSG00000186184	TN_0h	overall	Wald ratio	1	0.0225609	0.954333	0.99647	0.975174	0.182048
ENSG00000229999	TN_IFN_5d	overall	Wald ratio	1	0.562393	0.985297	1.02762	1.00623	0.81444
ENSG00000099974	CD4_Memory_uns_0h	overall	Wald ratio	1	0.70881	0.977651	1.01549	0.996389	0.894773
ENSG00000146066	TN_16h	overall	Wald ratio	1	0.320813	0.992913	1.02195	1.00733	0.690025
ENSG00000244752	TN_cycling_5d	overall	Wald ratio	1	0.492114	0.992555	1.01566	1.00404	0.793285
ENSG00000115053	CD4_Memory_uns_0h	overall	Wald ratio	1	0.825437	0.957479	1.03527	0.995615	0.95974
ENSG00000160124	nTreg_16h	overall	Wald ratio	1	0.0461874	1.00041	1.04913	1.02448	0.27958
ENSG00000171298	TN_16h	overall	Wald ratio	1	0.967368	0.954458	1.0498	1.00099	0.993335
ENSG00000244752	CD4_Memory_stim_40h	overall	Wald ratio	1	0.492114	0.993259	1.01416	1.00366	0.793285
ENSG00000099940	TN_IFN_5d	overall	Wald ratio	1	0.379388	0.972278	1.01076	0.991333	0.734278
ENSG00000161016	CD4_Memory_stim_40h	overall	Wald ratio	1	0.0152354	0.711713	0.964463	0.828505	0.15141
ENSG00000112339	T_ER-stress_5d	overall	Wald ratio	1	0.00621776	0.943055	0.990358	0.966417	0.0977516
ENSG00000211778	CD4_Memory_uns_0h	overall	Wald ratio	1	0.259236	0.99178	1.03112	1.01126	0.63725
ENSG00000161055	nTreg_0h	overall	Wald ratio	1	0.292617	0.994036	1.02005	1.00696	0.666824
ENSG00000124614	TN_16h	overall	Wald ratio	1	0.340467	0.990542	1.02788	1.00904	0.706534
ENSG00000164300	CD4_Memory_stim_5d	overall	Wald ratio	1	0.243964	0.946662	1.01404	0.979772	0.616643
ENSG00000145476	TN_0h	overall	Wald ratio	1	0.22944	0.941789	1.01449	0.977462	0.596863
ENSG00000149196	TCM_40h	overall	Wald ratio	1	0.432773	0.987689	1.02934	1.0083	0.766533
ENSG00000265148	CD4_Naive_stim_40h	overall	Wald ratio	1	0.000368812	0.940904	0.982488	0.961471	0.0145775
ENSG00000107521	CD4_Naive_uns_0h	overall	Wald ratio	1	0.618294	0.983033	1.0292	1.00585	0.842701
ENSG00000124570	TEM_0h	overall	Wald ratio	1	0.224686	0.993425	1.02847	1.0108	0.589832
ENSG00000138381	CD4_Naive_uns_0h	overall	Wald ratio	1	0.0384915	1.0015	1.0565	1.02863	0.252728
ENSG00000145386	CD4_Memory_stim_40h	overall	Wald ratio	1	0.294797	0.846938	1.05168	0.943775	0.668293
ENSG00000185324	CD4_Naive_uns_0h	overall	Wald ratio	1	0.0158669	1.00362	1.0356	1.01949	0.15141
ENSG00000112667	TN_5d	overall	Wald ratio	1	0.291182	0.986276	1.04715	1.01626	0.666824
ENSG00000182871	CD4_Naive_stim_16h	overall	Wald ratio	1	0.886073	0.981668	1.01611	0.99874	0.967418
ENSG00000120675	TN_cycling_5d	overall	Wald ratio	1	0.973126	0.988058	1.01251	1.00021	0.99348
ENSG00000186854	CD4_Memory_uns_0h	overall	Wald ratio	1	0.353495	0.987473	1.0359	1.0114	0.714072
ENSG00000206503	TEM_LA	overall	Wald ratio	1	9.29933136981065e-05	0.950068	0.983139	0.966462	0.0060239
ENSG00000140905	TN_cycling_40h	overall	Wald ratio	1	0.167528	0.994861	1.03012	1.01234	0.540603
ENSG00000100596	CD4_Memory_stim_5d	overall	Wald ratio	1	0.72688	0.961472	1.05795	1.00856	0.906624
ENSG00000148290	TN_HSP_5d	overall	Wald ratio	1	0.643509	0.979696	1.03375	1.00636	0.853948
ENSG00000130775	TEM_5d	overall	Wald ratio	1	0.575215	0.984516	1.0087	0.996536	0.82162
ENSG00000112167	CD4_Naive_uns_0h	overall	Wald ratio	1	0.44221	0.975142	1.01105	0.992935	0.769385
ENSG00000132507	nTreg_16h	overall	Wald ratio	1	0.100648	0.967437	1.00293	0.985023	0.41195
ENSG00000022556	TN_40h	overall	Wald ratio	1	0.909599	0.982487	1.02004	1.00109	0.974748
ENSG00000166501	TCM_0h	overall	Wald ratio	1	0.510574	0.989192	1.02209	1.00551	0.793285
ENSG00000077935	CD4_Naive_stim_5d	overall	Wald ratio	1	0.0389808	0.960706	0.998961	0.979646	0.252728
ENSG00000166140	CD4_Memory_stim_40h	overall	Wald ratio	1	0.00133725	1.02553	1.11003	1.06694	0.0357078
ENSG00000021355	CD4_Naive_stim_5d	overall	Wald ratio	1	0.105866	0.993988	1.06491	1.02884	0.422962
ENSG00000124588	T_ER-stress_5d	overall	Wald ratio	1	0.210252	0.967558	1.00728	0.987222	0.577347
ENSG00000005020	CD4_Memory_stim_5d	overall	Wald ratio	1	0.480474	0.98942	1.02286	1.006	0.793285
ENSG00000171262	TN_0h	overall	Wald ratio	1	0.482664	0.967608	1.01568	0.991354	0.793285
ENSG00000169682	TCM_16h	overall	Wald ratio	1	0.862988	0.97304	1.02317	0.997791	0.965921
ENSG00000180992	TN_cycling_40h	overall	Wald ratio	1	0.584577	0.987385	1.02277	1.00492	0.823994
ENSG00000136842	TEM_40h	overall	Wald ratio	1	0.224526	0.992081	1.03444	1.01304	0.589832
ENSG00000132781	CD4_Memory_stim_5d	overall	Wald ratio	1	0.0270777	0.913116	0.994558	0.952967	0.202822
ENSG00000151725	TN_cycling_40h	overall	Wald ratio	1	0.209211	0.995183	1.02229	1.00865	0.577347
ENSG00000186184	TN_cycling_5d	overall	Wald ratio	1	0.0225609	0.94073	0.995389	0.967674	0.182048
ENSG00000171298	CD4_Naive_stim_40h	overall	Wald ratio	1	0.678152	0.967018	1.02206	0.994157	0.87777
ENSG00000003402	TN_cycling_40h	overall	Wald ratio	1	0.516281	0.987966	1.02439	1.00601	0.793285
ENSG00000122034	TN_40h	overall	Wald ratio	1	0.0219603	1.00365	1.04791	1.02554	0.182048
ENSG00000169682	TN_cycling_40h	overall	Wald ratio	1	0.596196	0.9817	1.03268	1.00687	0.823994
ENSG00000149485	TN_16h	overall	Wald ratio	1	4.06505752895165e-09	0.9454	0.972312	0.958762	8.21401621077035e-07
ENSG00000173917	TEM_HLApositive_40h	overall	Wald ratio	1	0.157301	0.993242	1.04281	1.01773	0.524536
ENSG00000149273	CD4_Naive_uns_0h	overall	Wald ratio	1	0.469974	0.958278	1.01985	0.988587	0.789603
ENSG00000131634	TN_0h	overall	Wald ratio	1	0.274167	0.97482	1.00726	0.990909	0.661176
ENSG00000184752	TN_5d	overall	Wald ratio	1	0.000488905	0.959301	0.988421	0.973752	0.0165236
ENSG00000204287	CD4_Naive_stim_16h	overall	Wald ratio	1	0.00104316	0.944877	0.985829	0.965136	0.0300326
ENSG00000196126	CD4_Naive_stim_5d	overall	Wald ratio	1	4.01136827766067e-10	0.936471	0.966271	0.951254	1.27561511229609e-07
ENSG00000153037	TN_40h	overall	Wald ratio	1	0.695474	0.961552	1.06054	1.00983	0.889495
ENSG00000173917	TN_IFN_5d	overall	Wald ratio	1	0.181387	0.993003	1.03782	1.01516	0.562088
ENSG00000099956	CD4_Naive_stim_5d	overall	Wald ratio	1	0.179461	0.972175	1.00529	0.988594	0.560996
ENSG00000107438	TCM_5d	overall	Wald ratio	1	0.844833	0.981728	1.02279	1.00205	0.96501
ENSG00000104518	CD4_Memory_stim_16h	overall	Wald ratio	1	0.887521	0.962814	1.04476	1.00295	0.968023
ENSG00000244752	TEM_HLApositive_5d	overall	Wald ratio	1	0.582171	0.991073	1.0161	1.00351	0.823994
ENSG00000117533	TCM_0h	overall	Wald ratio	1	0.675895	0.98464	1.02416	1.00421	0.877202
ENSG00000198734	CD4_Memory_stim_5d	overall	Wald ratio	1	0.192809	0.960665	1.00812	0.984108	0.569124
ENSG00000180104	TCM_40h	overall	Wald ratio	1	0.164404	0.992431	1.04571	1.01872	0.538084
ENSG00000099956	TN_5d	overall	Wald ratio	1	0.169978	0.967014	1.00593	0.986282	0.545489
ENSG00000168803	CD4_Naive_stim_5d	overall	Wald ratio	1	0.43977	0.963872	1.01612	0.98965	0.767049
ENSG00000100376	T_ER-stress_5d	overall	Wald ratio	1	0.003534	0.964266	0.992885	0.978471	0.0657549
ENSG00000173156	TN_40h	overall	Wald ratio	1	0.895082	0.973494	1.02375	0.998308	0.971838
ENSG00000163131	TEM_5d	overall	Wald ratio	1	0.00227998	0.905724	0.97867	0.941491	0.0489673
ENSG00000197134	TN_IFN_5d	overall	Wald ratio	1	0.201212	0.941834	1.0127	0.976624	0.577347
ENSG00000214026	TN_5d	overall	Wald ratio	1	0.383092	0.968525	1.01236	0.9902	0.734278
ENSG00000100162	CD4_Memory_uns_0h	overall	Wald ratio	1	0.312631	0.968444	1.01031	0.989157	0.679852
ENSG00000231925	CD4_Memory_uns_0h	overall	Wald ratio	1	0.937395	0.978196	1.02417	1.00092	0.981956
ENSG00000168824	CD4_Memory_uns_0h	overall	Wald ratio	1	0.291911	0.972353	1.00846	0.990244	0.666824
ENSG00000102898	TN_16h	overall	Wald ratio	1	0.325591	0.964841	1.01195	0.988116	0.696968
ENSG00000141560	TEM_40h	overall	Wald ratio	1	0.919186	0.964669	1.0407	1.00197	0.977413
ENSG00000172687	TEM_5d	overall	Wald ratio	1	0.977796	0.976079	1.02522	1.00035	0.99515
ENSG00000139192	TCM_16h	overall	Wald ratio	1	0.277679	0.991296	1.03092	1.01091	0.66643
ENSG00000206503	TCM_16h	overall	Wald ratio	1	9.29933136981064e-05	0.958849	0.986146	0.972402	0.0060239
ENSG00000160221	TEMRA_40h	overall	Wald ratio	1	0.397691	0.980521	1.00784	0.994088	0.742858
ENSG00000012963	TN_5d	overall	Wald ratio	1	0.374096	0.987019	1.03536	1.0109	0.729019
ENSG00000035115	CD4_Naive_stim_5d	overall	Wald ratio	1	0.116771	0.996932	1.02807	1.01238	0.445515
ENSG00000154642	TCM_16h	overall	Wald ratio	1	0.354831	0.986075	1.03988	1.01262	0.714072
ENSG00000119878	CD4_Memory_stim_5d	overall	Wald ratio	1	0.535546	0.98775	1.024	1.00571	0.798167
ENSG00000178952	TCM_0h	overall	Wald ratio	1	0.596196	0.989749	1.0181	1.00383	0.823994
ENSG00000132507	TN_NFKB	overall	Wald ratio	1	0.100648	0.971474	1.00256	0.986895	0.41195
ENSG00000164978	TCM_40h	overall	Wald ratio	1	0.562634	0.980829	1.03623	1.00815	0.81444
ENSG00000117226	CD4_Memory_stim_40h	overall	Wald ratio	1	0.924849	0.945602	1.05211	0.997435	0.978413
ENSG00000175575	TN_16h	overall	Wald ratio	1	0.122592	0.994215	1.05008	1.02177	0.454026
ENSG00000158769	TCM_5d	overall	Wald ratio	1	0.102575	0.971853	1.00261	0.98711	0.41195
ENSG00000141698	TCM_40h	overall	Wald ratio	1	0.508945	0.978841	1.01066	0.994624	0.793285
ENSG00000169032	TN_0h	overall	Wald ratio	1	0.207938	0.964849	1.00782	0.9861	0.577347
ENSG00000079691	CD4_Memory_stim_40h	overall	Wald ratio	1	0.0909753	0.970291	1.00223	0.986132	0.411411
ENSG00000272211	TCM_16h	overall	Wald ratio	1	0.463631	0.979501	1.00948	0.994379	0.785176
ENSG00000213512	TN_NFKB	overall	Wald ratio	1	0.844435	0.981457	1.02315	1.00208	0.96501
ENSG00000142856	TN_HSP_5d	overall	Wald ratio	1	0.52262	0.975152	1.01287	0.993831	0.793285
ENSG00000166796	CD4_Naive_stim_40h	overall	Wald ratio	1	0.521785	0.98935	1.02133	1.00521	0.793285
ENSG00000263004	CD4_Naive_stim_5d	overall	Wald ratio	1	0.981305	0.975391	1.02585	1.0003	0.997705
ENSG00000003402	CD4_Naive_stim_16h	overall	Wald ratio	1	0.516281	0.988856	1.02255	1.00556	0.793285
ENSG00000102898	CD4_Naive_stim_40h	overall	Wald ratio	1	0.292512	0.971566	1.00873	0.989972	0.666824
ENSG00000162076	TEM_40h	overall	Wald ratio	1	0.203233	0.85151	1.03479	0.938685	0.577347
ENSG00000181649	TCM_5d	overall	Wald ratio	1	0.176793	0.944576	1.01055	0.977006	0.556134
ENSG00000101457	TN_16h	overall	Wald ratio	1	0.0297133	1.00242	1.04789	1.02491	0.218126
ENSG00000114648	CD4_Memory_stim_16h	overall	Wald ratio	1	0.0430163	1.0007	1.04514	1.02268	0.267981
ENSG00000038002	CD4_Memory_stim_5d	overall	Wald ratio	1	0.0224111	0.962207	0.997069	0.979483	0.182048
ENSG00000173272	TN_cycling_5d	overall	Wald ratio	1	0.0357198	0.943462	0.997994	0.970345	0.241912
ENSG00000197958	CD4_Memory_stim_5d	overall	Wald ratio	1	0.0527626	0.999743	1.0442	1.02173	0.299411
ENSG00000134202	TN_cycling_40h	overall	Wald ratio	1	0.876816	0.987464	1.01082	0.999076	0.965921
ENSG00000143799	CD4_Memory_stim_16h	overall	Wald ratio	1	0.0955727	0.995333	1.05955	1.02694	0.411411
ENSG00000172057	CD4_Memory_stim_16h	overall	Wald ratio	1	0.000382434	1.02346	1.08359	1.05309	0.015031
ENSG00000154719	CD4_Naive_stim_16h	overall	Wald ratio	1	0.326052	0.985182	1.04594	1.01511	0.696968
ENSG00000139044	CD4_Memory_stim_5d	overall	Wald ratio	1	0.203577	0.996322	1.01744	1.00683	0.577347
ENSG00000126773	TEMRA_5d	overall	Wald ratio	1	0.973701	0.973978	1.02764	1.00045	0.99348
ENSG00000066379	CD4_Naive_stim_16h	overall	Wald ratio	1	0.00544489	0.926313	0.986853	0.956104	0.0898407
ENSG00000135541	CD4_Naive_uns_0h	overall	Wald ratio	1	0.00936674	0.957572	0.993947	0.97559	0.126019
ENSG00000036448	TEM_40h	overall	Wald ratio	1	0.666185	0.982148	1.02858	1.0051	0.871145
ENSG00000110665	CD4_Naive_stim_5d	overall	Wald ratio	1	0.0108131	1.00526	1.04102	1.02298	0.131728
ENSG00000033178	TN_IFN_5d	overall	Wald ratio	1	0.516188	0.964214	1.01848	0.990974	0.793285
ENSG00000160539	TN_0h	overall	Wald ratio	1	0.435763	0.988821	1.02643	1.00745	0.766533
ENSG00000142684	TCM_16h	overall	Wald ratio	1	0.312965	0.989717	1.0328	1.01103	0.679852
ENSG00000196683	TN_LA	overall	Wald ratio	1	0.0234775	1.00286	1.04032	1.02142	0.184019
ENSG00000060069	CD4_Naive_stim_5d	overall	Wald ratio	1	0.00981599	0.954804	0.993684	0.97405	0.128725
ENSG00000134077	TN_40h	overall	Wald ratio	1	0.896159	0.980952	1.02222	1.00137	0.972322
ENSG00000036257	CD4_Naive_stim_40h	overall	Wald ratio	1	0.643756	0.961303	1.0247	0.992494	0.853948
ENSG00000176209	CD4_Naive_stim_16h	overall	Wald ratio	1	0.0633002	0.998694	1.04968	1.02387	0.333973
ENSG00000115902	TN_40h	overall	Wald ratio	1	0.199082	0.96525	1.0074	0.986097	0.573802
ENSG00000117054	CD4_Memory_stim_16h	overall	Wald ratio	1	0.183102	0.957024	1.00843	0.982389	0.562573
ENSG00000175348	TN_40h	overall	Wald ratio	1	0.0513614	0.999829	1.05974	1.02935	0.296472
ENSG00000081665	TCM_16h	overall	Wald ratio	1	0.0695765	0.998652	1.03567	1.01699	0.352212
ENSG00000126432	TN_16h	overall	Wald ratio	1	0.0159664	1.00545	1.05425	1.02956	0.15141
ENSG00000115364	CD4_Memory_stim_5d	overall	Wald ratio	1	0.934718	0.972191	1.02628	0.998869	0.981956
ENSG00000124588	TEM_HLApositive_40h	overall	Wald ratio	1	0.210252	0.958807	1.0093	0.98373	0.577347
ENSG00000138185	TEM_HLApositive_5d	overall	Wald ratio	1	0.248315	0.979652	1.00533	0.992409	0.61999
ENSG00000130347	CD4_Memory_stim_5d	overall	Wald ratio	1	0.668978	0.97562	1.01597	0.99559	0.873003
ENSG00000137944	TN_40h	overall	Wald ratio	1	0.183026	0.994248	1.03067	1.0123	0.562573
ENSG00000132792	TN_cycling_5d	overall	Wald ratio	1	0.933947	0.977454	1.02513	1.00101	0.981956
ENSG00000141504	CD4_Memory_uns_0h	overall	Wald ratio	1	0.0232776	0.955996	0.996719	0.976145	0.184019
ENSG00000164548	CD4_Memory_stim_16h	overall	Wald ratio	1	0.619624	0.982074	1.03082	1.00615	0.843426
ENSG00000273611	TN_cycling_40h	overall	Wald ratio	1	0.938866	0.981676	1.0202	1.00075	0.981956
ENSG00000234171	TN_IFN_40h	overall	Wald ratio	1	0.764123	0.963159	1.05244	1.00681	0.926836
ENSG00000135541	TN_5d	overall	Wald ratio	1	0.00936674	0.930318	0.989936	0.959664	0.126019
ENSG00000110717	CD4_Naive_stim_16h	overall	Wald ratio	1	0.984814	0.953825	1.04746	0.999545	0.998212
ENSG00000003402	TN_5d	overall	Wald ratio	1	0.516281	0.978555	1.04409	1.01079	0.793285
ENSG00000121716	CD4_Memory_uns_0h	overall	Wald ratio	1	0.00145242	1.00958	1.04087	1.02511	0.0362897
ENSG00000100376	TEM_16h	overall	Wald ratio	1	0.003534	0.949949	0.989975	0.969755	0.0657549
ENSG00000138767	TCM_0h	overall	Wald ratio	1	0.241282	0.994233	1.02325	1.00864	0.613152
ENSG00000105939	TN_40h	overall	Wald ratio	1	0.207411	0.960571	1.00877	0.984377	0.577347
ENSG00000231500	CD4_Memory_stim_40h	overall	Wald ratio	1	0.0826917	0.994867	1.08831	1.04054	0.389046
ENSG00000171806	CD4_Memory_stim_40h	overall	Wald ratio	1	0.307451	0.981491	1.06107	1.0205	0.675543
ENSG00000121716	CD4_Memory_stim_5d	overall	Wald ratio	1	0.00145242	1.01215	1.05206	1.03191	0.0362897
ENSG00000178381	TN_16h	overall	Wald ratio	1	0.00156825	0.965077	0.991694	0.978295	0.0383618
ENSG00000160124	HSP_16h	overall	Wald ratio	1	0.0461874	1.00025	1.02977	1.0149	0.27958
ENSG00000232956	TCM_40h	overall	Wald ratio	1	0.0246018	0.944406	0.996098	0.969908	0.188515
ENSG00000104341	CD4_Naive_stim_40h	overall	Wald ratio	1	0.974877	0.978941	1.02222	1.00035	0.99348
ENSG00000244752	TN_16h	overall	Wald ratio	1	0.492114	0.992638	1.01548	1.004	0.793285
ENSG00000047662	CD4_Memory_stim_16h	overall	Wald ratio	1	0.086311	0.998289	1.02604	1.01207	0.400154
ENSG00000237651	TEM_HLApositive_40h	overall	Wald ratio	1	0.0987995	0.958666	1.00362	0.980887	0.41195
ENSG00000161055	TCM_LA	overall	Wald ratio	1	0.292617	0.993767	1.02097	1.00728	0.666824
ENSG00000099940	TCM_5d	overall	Wald ratio	1	0.379388	0.965744	1.01336	0.989266	0.734278
ENSG00000197043	CD4_Memory_uns_0h	overall	Wald ratio	1	0.000327112	0.905504	0.971233	0.937793	0.0132433
ENSG00000258289	CD4_Memory_stim_5d	overall	Wald ratio	1	0.243356	0.982334	1.07277	1.02656	0.616643
ENSG00000176974	CD4_Memory_stim_40h	overall	Wald ratio	1	0.116983	0.989536	1.09917	1.04291	0.445515
ENSG00000103496	CD4_Naive_stim_40h	overall	Wald ratio	1	0.796079	0.972433	1.02167	0.996749	0.944813
ENSG00000163171	TN_16h	overall	Wald ratio	1	0.534718	0.975406	1.01301	0.994028	0.798167
ENSG00000166501	CD4_Naive_uns_0h	overall	Wald ratio	1	0.510574	0.992537	1.01517	1.00379	0.793285
ENSG00000160221	TCM_16h	overall	Wald ratio	1	0.397691	0.982446	1.00706	0.994676	0.742858
ENSG00000164530	CD4_Naive_uns_0h	overall	Wald ratio	1	0.091291	0.997772	1.03045	1.01398	0.411411
ENSG00000138439	CD4_Memory_stim_5d	overall	Wald ratio	1	0.394263	0.957111	1.01742	0.986807	0.742858
ENSG00000164008	CD4_Naive_stim_16h	overall	Wald ratio	1	0.0455088	1.00034	1.03391	1.01699	0.279526
ENSG00000153214	CD4_Naive_stim_16h	overall	Wald ratio	1	2.24071512110263e-07	1.04423	1.10075	1.07212	2.90297092356186e-05
ENSG00000108384	TN_5d	overall	Wald ratio	1	0.112853	0.991567	1.08348	1.0365	0.436441
ENSG00000111144	TCM_16h	overall	Wald ratio	1	0.195762	0.992138	1.0393	1.01544	0.571123
ENSG00000165983	CD4_Memory_stim_40h	overall	Wald ratio	1	0.126906	0.932701	1.0087	0.969958	0.45978
ENSG00000172543	CD4_Naive_uns_0h	overall	Wald ratio	1	0.190579	0.977772	1.00449	0.99104	0.568809
ENSG00000143653	CD4_Naive_stim_16h	overall	Wald ratio	1	0.845281	0.97048	1.02484	0.99729	0.96501
ENSG00000168268	CD4_Memory_stim_5d	overall	Wald ratio	1	0.0196747	1.00446	1.05262	1.02826	0.170563
ENSG00000197043	TN_16h	overall	Wald ratio	1	9.2327259262867e-05	0.919376	0.972462	0.945546	0.0060239
ENSG00000136240	TCM_5d	overall	Wald ratio	1	0.0873317	0.9681	1.00221	0.985009	0.40222
ENSG00000134809	CD4_Memory_uns_0h	overall	Wald ratio	1	0.42011	0.989709	1.02511	1.00725	0.760834
ENSG00000163599	CD4_Memory_stim_16h	overall	Wald ratio	1	0.00230978	1.0188	1.08958	1.0536	0.0489673
ENSG00000173917	CD4_Memory_stim_5d	overall	Wald ratio	1	0.214353	0.993638	1.02886	1.01109	0.578109
ENSG00000228857	CD4_Naive_stim_40h	overall	Wald ratio	1	0.478842	0.992099	1.01705	1.0045	0.793285
ENSG00000142856	TEM_16h	overall	Wald ratio	1	0.52262	0.982036	1.03632	1.00881	0.793285
ENSG00000156030	CD4_Memory_stim_16h	overall	Wald ratio	1	0.522479	0.976926	1.01193	0.994273	0.793285
ENSG00000074935	TN_16h	overall	Wald ratio	1	0.0202245	1.00474	1.05746	1.03076	0.17468
ENSG00000105607	CD4_Naive_stim_40h	overall	Wald ratio	1	0.247505	0.991438	1.03391	1.01245	0.619293
ENSG00000134285	TN_0h	overall	Wald ratio	1	0.984314	0.97746	1.02353	1.00023	0.998153
ENSG00000148290	TN_40h	overall	Wald ratio	1	0.795271	0.982999	1.01322	0.997997	0.944444
ENSG00000135916	CD4_Naive_stim_40h	overall	Wald ratio	1	0.958637	0.970105	1.0292	0.999218	0.989177
ENSG00000280670	TN_LA	overall	Wald ratio	1	0.665535	0.974864	1.04067	1.00723	0.870622
ENSG00000159339	CD4_Naive_stim_40h	overall	Wald ratio	1	0.12585	0.968152	1.00399	0.985907	0.45978
ENSG00000089012	TN_40h	overall	Wald ratio	1	0.524775	0.983618	1.03292	1.00797	0.793446
ENSG00000003402	TCM_40h	overall	Wald ratio	1	0.516281	0.988867	1.02253	1.00556	0.793285
ENSG00000076662	CD4_Naive_stim_16h	overall	Wald ratio	1	0.92372	0.949359	1.04825	0.997582	0.978413
ENSG00000099956	TEM_5d	overall	Wald ratio	1	0.179461	0.965796	1.00653	0.985953	0.560996
ENSG00000005020	TEM_5d	overall	Wald ratio	1	0.480474	0.988572	1.02472	1.00649	0.793285
ENSG00000149218	TN_0h	overall	Wald ratio	1	0.291293	0.961394	1.01188	0.986316	0.666824
ENSG00000185324	TN_16h	overall	Wald ratio	1	0.0158669	1.00417	1.04106	1.02245	0.15141
ENSG00000249859	TN_0h	overall	Wald ratio	1	0.494435	0.986176	1.02924	1.00748	0.793285
ENSG00000269893	CD4_Memory_uns_0h	overall	Wald ratio	1	0.898989	0.986435	1.01567	1.00095	0.972527
ENSG00000196683	TCM_16h	overall	Wald ratio	1	0.0104031	1.00771	1.05939	1.03323	0.129271
ENSG00000197971	TN_40h	overall	Wald ratio	1	0.52517	0.980172	1.04002	1.00965	0.793446
ENSG00000280670	CD4_Naive_stim_5d	overall	Wald ratio	1	0.12678	0.997111	1.02356	1.01025	0.45978
ENSG00000196562	TN_16h	overall	Wald ratio	1	0.102562	0.961303	1.0036	0.982226	0.41195
ENSG00000188846	CD4_Memory_uns_0h	overall	Wald ratio	1	0.282973	0.989621	1.03636	1.01272	0.666824
ENSG00000182871	CD4_Memory_stim_40h	overall	Wald ratio	1	0.697373	0.976258	1.0162	0.99603	0.890296
ENSG00000158435	TN_16h	overall	Wald ratio	1	0.274798	0.988298	1.04226	1.01492	0.661785
ENSG00000115956	TEM_16h	overall	Wald ratio	1	0.410247	0.971173	1.01202	0.991384	0.753897
ENSG00000244752	TN_0h	overall	Wald ratio	1	0.496677	0.992678	1.01527	1.00391	0.793285
ENSG00000129422	TN_5d	overall	Wald ratio	1	0.507489	0.987725	1.02528	1.00633	0.793285
ENSG00000156261	CD4_Memory_stim_16h	overall	Wald ratio	1	0.542217	0.958148	1.08474	1.01948	0.799105
ENSG00000236935	TN_0h	overall	Wald ratio	1	0.00149113	1.0105	1.04508	1.02765	0.0371243
ENSG00000156261	TCM_LA	overall	Wald ratio	1	0.388652	0.985764	1.03754	1.01132	0.738661
ENSG00000023572	TN_40h	overall	Wald ratio	1	0.182661	0.9846	1.08486	1.03351	0.562573
ENSG00000172687	TN_40h	overall	Wald ratio	1	0.977796	0.979756	1.02126	1.00029	0.99515
ENSG00000105939	TN_IFN_5d	overall	Wald ratio	1	0.400026	0.958342	1.01713	0.987299	0.743513
ENSG00000177465	TN_0h	overall	Wald ratio	1	0.501619	0.98827	1.0244	1.00617	0.793285
ENSG00000131507	TN_40h	overall	Wald ratio	1	0.862728	0.96406	1.04465	1.00355	0.965921
ENSG00000168268	TCM_5d	overall	Wald ratio	1	0.011066	1.00744	1.05916	1.03298	0.132752
ENSG00000185787	CD4_Naive_stim_40h	overall	Wald ratio	1	0.114366	0.995363	1.0441	1.01944	0.439617
ENSG00000269893	TN_40h	overall	Wald ratio	1	0.898989	0.980172	1.02306	1.00139	0.972527
ENSG00000103202	CD4_Memory_stim_16h	overall	Wald ratio	1	0.595882	0.944604	1.03326	0.987937	0.823994
ENSG00000125877	CD4_Naive_stim_16h	overall	Wald ratio	1	0.0169077	0.92823	0.992685	0.959917	0.155913
ENSG00000211753	TN_HSP_5d	overall	Wald ratio	1	0.524963	0.987275	1.02542	1.00617	0.793446
ENSG00000187045	CD4_Memory_stim_5d	overall	Wald ratio	1	0.00245669	1.01899	1.09182	1.05478	0.0517681
ENSG00000242086	TCM_5d	overall	Wald ratio	1	0.855149	0.978995	1.02592	1.00218	0.965921
ENSG00000089351	CD4_Naive_uns_0h	overall	Wald ratio	1	0.222806	0.979902	1.09103	1.03397	0.589832
ENSG00000134809	TN_NFKB	overall	Wald ratio	1	0.42011	0.986629	1.0328	1.00945	0.760834
ENSG00000113068	CD4_Naive_stim_40h	overall	Wald ratio	1	0.255894	0.975567	1.09742	1.0347	0.633935
ENSG00000172057	CD4_Naive_uns_0h	overall	Wald ratio	1	0.211507	0.993051	1.032	1.01234	0.578109
ENSG00000244752	TCM_5d	overall	Wald ratio	1	0.492114	0.99223	1.01635	1.00422	0.793285
ENSG00000164346	CD4_Naive_stim_16h	overall	Wald ratio	1	0.856212	0.960764	1.04936	1.00409	0.965921
ENSG00000135047	CD4_Memory_stim_5d	overall	Wald ratio	1	0.70177	0.986557	1.02031	1.00329	0.890547
ENSG00000101166	TN_cycling_40h	overall	Wald ratio	1	0.0650006	0.954858	1.00139	0.977849	0.339615
ENSG00000141698	TCM_16h	overall	Wald ratio	1	0.874503	0.969882	1.0366	1.00268	0.965921
ENSG00000167914	CD4_Memory_stim_5d	overall	Wald ratio	1	0.0712912	0.99863	1.03356	1.01594	0.358815
ENSG00000091136	CD4_Naive_uns_0h	overall	Wald ratio	1	0.3529	0.979495	1.00742	0.99336	0.714072
ENSG00000130312	CD4_Naive_stim_16h	overall	Wald ratio	1	0.628283	0.975294	1.0423	1.00824	0.845421
ENSG00000151665	TCM_16h	overall	Wald ratio	1	0.863013	0.972954	1.02325	0.997784	0.965921
ENSG00000165476	CD4_Memory_stim_16h	overall	Wald ratio	1	0.433941	0.988822	1.02652	1.0075	0.766533
ENSG00000171943	CD4_Memory_uns_0h	overall	Wald ratio	1	0.663974	0.972951	1.01762	0.995037	0.86988
ENSG00000160310	CD4_Memory_uns_0h	overall	Wald ratio	1	0.011582	1.00596	1.04836	1.02694	0.135952
ENSG00000050344	TCM_16h	overall	Wald ratio	1	0.719218	0.965226	1.02472	0.994529	0.902854
ENSG00000074071	CD4_Naive_stim_16h	overall	Wald ratio	1	0.0227534	0.865522	0.989236	0.925314	0.182968
ENSG00000038002	TEM_16h	overall	Wald ratio	1	0.0182248	0.927116	0.993001	0.959493	0.162009
ENSG00000151552	TEM_16h	overall	Wald ratio	1	0.0925598	0.939682	1.00476	0.971676	0.411411
ENSG00000186470	TEM_40h	overall	Wald ratio	1	0.00522741	0.945675	0.990262	0.967711	0.0887569
ENSG00000163875	CD4_Naive_stim_40h	overall	Wald ratio	1	0.11272	0.948755	1.00556	0.976746	0.436441
ENSG00000196653	CD4_Memory_stim_16h	overall	Wald ratio	1	0.70025	0.979144	1.01426	0.996546	0.890547
ENSG00000169682	TN_IFN_5d	overall	Wald ratio	1	0.791637	0.964988	1.02755	0.995776	0.943732
ENSG00000111371	CD4_Naive_stim_5d	overall	Wald ratio	1	0.498137	0.98133	1.03952	1.01	0.793285
ENSG00000134202	TCM_0h	overall	Wald ratio	1	0.356219	0.978997	1.00767	0.993229	0.714072
ENSG00000211753	TCM_0h	overall	Wald ratio	1	0.632783	0.988588	1.01906	1.00371	0.847913
ENSG00000164008	TEM_40h	overall	Wald ratio	1	0.0488635	1.00011	1.04504	1.02233	0.286522
ENSG00000188820	TEM_5d	overall	Wald ratio	1	0.340425	0.967553	1.01146	0.989264	0.706534
ENSG00000139625	CD4_Memory_stim_16h	overall	Wald ratio	1	0.655474	0.978848	1.01354	0.996044	0.860958
ENSG00000186395	CD4_Naive_stim_16h	overall	Wald ratio	1	0.675701	0.970288	1.01974	0.994709	0.877202
ENSG00000145287	TCM_5d	overall	Wald ratio	1	0.505388	0.934001	1.03422	0.982832	0.793285
ENSG00000137767	CD4_Memory_stim_5d	overall	Wald ratio	1	0.673013	0.968376	1.05103	1.00886	0.876307
ENSG00000245954	TEM_5d	overall	Wald ratio	1	0.810798	0.981152	1.015	0.997931	0.948553
ENSG00000245954	TEM_0h	overall	Wald ratio	1	0.810798	0.983003	1.0135	0.998136	0.948553
ENSG00000171530	CD4_Memory_uns_0h	overall	Wald ratio	1	0.246641	0.974856	1.00657	0.990584	0.618902
ENSG00000269893	TN_LA	overall	Wald ratio	1	0.898989	0.975834	1.02824	1.0017	0.972527
ENSG00000246366	CD4_Naive_uns_0h	overall	Wald ratio	1	0.146754	0.995152	1.03311	1.01395	0.49912
ENSG00000166823	TN_5d	overall	Wald ratio	1	0.15294	0.963606	1.00582	0.984488	0.516249
ENSG00000099785	CD4_Naive_stim_5d	overall	Wald ratio	1	0.0972748	0.990711	1.11838	1.05261	0.41195
ENSG00000161016	TCM_0h	overall	Wald ratio	1	0.0152354	0.969299	0.996688	0.982898	0.15141
ENSG00000103550	CD4_Memory_stim_5d	overall	Wald ratio	1	0.273461	0.991513	1.03057	1.01085	0.661176
ENSG00000254682	TEM_HLApositive_40h	overall	Wald ratio	1	0.344481	0.964709	1.01263	0.988377	0.706534
ENSG00000188042	TN_IFN_5d	overall	Wald ratio	1	0.588188	0.965182	1.0203	0.992358	0.823994
ENSG00000146109	CD4_Naive_stim_40h	overall	Wald ratio	1	0.00487267	1.00816	1.04642	1.02711	0.0856512
ENSG00000269893	CD4_Naive_uns_0h	overall	Wald ratio	1	0.898989	0.988659	1.01307	1.00079	0.972527
ENSG00000214860	TN_16h	overall	Wald ratio	1	0.112533	0.996342	1.03546	1.01571	0.436441
ENSG00000105939	CD4_Naive_stim_16h	overall	Wald ratio	1	0.207411	0.968854	1.00689	0.987691	0.577347
ENSG00000175611	TCM_5d	overall	Wald ratio	1	0.18902	0.972525	1.00552	0.988884	0.568809
ENSG00000111266	TEM_0h	overall	Wald ratio	1	0.0102563	1.00793	1.06067	1.03396	0.129271
ENSG00000005020	CD4_Naive_stim_40h	overall	Wald ratio	1	0.317835	0.986505	1.04272	1.01422	0.685866
ENSG00000134202	TEM_40h	overall	Wald ratio	1	0.356219	0.981149	1.00687	0.993928	0.714072
ENSG00000101236	TCM_5d	overall	Wald ratio	1	0.0937125	0.944798	1.00444	0.974164	0.411411
ENSG00000157992	TEM_5d	overall	Wald ratio	1	0.00330228	1.00897	1.04571	1.02717	0.0657549
ENSG00000146707	TN_IFN_5d	overall	Wald ratio	1	0.411795	0.972332	1.01156	0.991753	0.755156
ENSG00000198865	CD4_Naive_stim_5d	overall	Wald ratio	1	0.518141	0.983041	1.03451	1.00845	0.793285
ENSG00000144827	CD4_Memory_uns_0h	overall	Wald ratio	1	0.793846	0.981067	1.01472	0.997754	0.943732
ENSG00000003402	CD4_Memory_stim_16h	overall	Wald ratio	1	0.516281	0.987432	1.02549	1.00628	0.793285
ENSG00000156261	CD4_Naive_uns_0h	overall	Wald ratio	1	0.388652	0.993627	1.01657	1.00503	0.738661
ENSG00000119977	TEM_40h	overall	Wald ratio	1	0.998257	0.975029	1.02567	1.00003	0.999492
ENSG00000160284	TCM_16h	overall	Wald ratio	1	0.000785349	1.01299	1.05034	1.0315	0.02338
ENSG00000111912	CD4_Memory_uns_0h	overall	Wald ratio	1	0.116099	0.995905	1.03799	1.01673	0.444814
ENSG00000257925	CD4_Naive_uns_0h	overall	Wald ratio	1	0.429848	0.98337	1.00717	0.995196	0.764417
ENSG00000176209	CD4_Naive_stim_40h	overall	Wald ratio	1	0.0382306	1.00125	1.04591	1.02334	0.251847
ENSG00000166451	TN_cycling_40h	overall	Wald ratio	1	0.0176138	1.00401	1.04279	1.02322	0.158388
ENSG00000197345	CD4_Naive_stim_16h	overall	Wald ratio	1	0.0139046	1.01031	1.09496	1.05178	0.15141
ENSG00000229178	CD4_Memory_stim_5d	overall	Wald ratio	1	0.624906	0.975292	1.01514	0.995018	0.845421
ENSG00000135778	TN_5d	overall	Wald ratio	1	0.919993	0.984455	1.01424	0.999237	0.977413
ENSG00000197457	TN_0h	overall	Wald ratio	1	0.000642617	0.921934	0.978259	0.949679	0.0209105
ENSG00000180104	TN_40h	overall	Wald ratio	1	0.111283	0.996343	1.03604	1.016	0.435422
ENSG00000099940	TN_16h	overall	Wald ratio	1	0.444261	0.96643	1.01509	0.990459	0.771611
ENSG00000142856	TCM_16h	overall	Wald ratio	1	0.52262	0.988656	1.02271	1.00554	0.793285
ENSG00000251022	TCM_40h	overall	Wald ratio	1	0.909147	0.985231	1.01686	1.00092	0.974748
ENSG00000033867	CD4_Memory_stim_5d	overall	Wald ratio	1	0.648408	0.982123	1.0294	1.00548	0.856221
ENSG00000141698	TEM_0h	overall	Wald ratio	1	0.453351	0.974962	1.01139	0.993008	0.77926
ENSG00000112667	TN_IFN_40h	overall	Wald ratio	1	0.291182	0.99181	1.0278	1.00964	0.666824
ENSG00000168411	TN_40h	overall	Wald ratio	1	0.878835	0.954134	1.0564	1.00397	0.965921
ENSG00000136710	CD4_Memory_uns_0h	overall	Wald ratio	1	0.983519	0.954063	1.04712	0.99951	0.998153
ENSG00000172345	TN_16h	overall	Wald ratio	1	0.979764	0.980252	1.01963	0.999745	0.996284
ENSG00000229999	CD4_Memory_uns_0h	overall	Wald ratio	1	0.562393	0.987696	1.02303	1.00521	0.81444
ENSG00000241945	CD4_Memory_stim_5d	overall	Wald ratio	1	0.288322	0.975755	1.00732	0.991413	0.666824
ENSG00000169682	CD4_Memory_stim_16h	overall	Wald ratio	1	0.791637	0.975088	1.01942	0.997008	0.943732
ENSG00000139684	TN_16h	overall	Wald ratio	1	0.441433	0.98808	1.02788	1.00779	0.768607
ENSG00000178802	TEM_40h	overall	Wald ratio	1	0.00705737	0.914935	0.986075	0.949839	0.105048
ENSG00000257925	TN_0h	overall	Wald ratio	1	0.429848	0.982895	1.00737	0.995058	0.764417
ENSG00000140905	TN_HSP_5d	overall	Wald ratio	1	0.634117	0.96518	1.0599	1.01143	0.847913
ENSG00000141295	TN_IFN_5d	overall	Wald ratio	1	0.0875967	0.959681	1.00283	0.981018	0.403176
ENSG00000152749	TEM_40h	overall	Wald ratio	1	0.610268	0.984525	1.02691	1.0055	0.836816
ENSG00000197728	TN_IFN_40h	overall	Wald ratio	1	0.596677	0.975067	1.04491	1.00938	0.823994
ENSG00000187994	CD4_Memory_stim_40h	overall	Wald ratio	1	0.13784	0.990429	1.07204	1.03043	0.484856
ENSG00000167766	CD4_Naive_stim_16h	overall	Wald ratio	1	0.955515	0.962791	1.04096	1.00111	0.988906
ENSG00000188372	TEM_5d	overall	Wald ratio	1	0.875959	0.977528	1.01956	0.998325	0.965921
ENSG00000116857	TN_5d	overall	Wald ratio	1	0.162007	0.947383	1.00908	0.977745	0.532864
ENSG00000113552	TCM_16h	overall	Wald ratio	1	0.531864	0.978314	1.04338	1.01032	0.798167
ENSG00000135778	CD4_Memory_uns_0h	overall	Wald ratio	1	0.639889	0.977511	1.01408	0.995627	0.852196
ENSG00000167613	CD4_Naive_stim_5d	overall	Wald ratio	1	0.330934	0.956903	1.01495	0.985499	0.703917
ENSG00000048162	CD4_Naive_stim_16h	overall	Wald ratio	1	0.304185	0.896894	1.03455	0.963266	0.672611
ENSG00000234171	CD4_Memory_stim_40h	overall	Wald ratio	1	0.764123	0.957121	1.06149	1.00795	0.926836
ENSG00000267458	TN_16h	overall	Wald ratio	1	0.0597715	0.998979	1.05196	1.02513	0.319207
ENSG00000237651	TN_IFN_40h	overall	Wald ratio	1	0.0795714	0.973497	1.0015	0.987398	0.379469
ENSG00000138767	TN_40h	overall	Wald ratio	1	0.241282	0.989691	1.04203	1.01553	0.613152
ENSG00000272501	TCM_0h	overall	Wald ratio	1	0.0112652	0.96443	0.995382	0.979784	0.133352
ENSG00000188846	CD4_Memory_stim_5d	overall	Wald ratio	1	0.180885	0.98703	1.07168	1.02848	0.562088
ENSG00000162600	TCM_40h	overall	Wald ratio	1	0.165025	0.99101	1.05432	1.02218	0.538084
ENSG00000143924	CD4_Memory_uns_0h	overall	Wald ratio	1	0.402817	0.985679	1.03656	1.0108	0.745728
ENSG00000186470	TEM_LA	overall	Wald ratio	1	0.00992322	0.944217	0.992208	0.967915	0.128725
ENSG00000081665	TCM_5d	overall	Wald ratio	1	0.140178	0.994766	1.03788	1.01609	0.486692
ENSG00000149084	TCM_40h	overall	Wald ratio	1	0.00977469	0.965829	0.995239	0.980424	0.128725
ENSG00000171806	CD4_Naive_stim_5d	overall	Wald ratio	1	0.307451	0.992488	1.02421	1.00823	0.675543
ENSG00000141994	CD4_Memory_stim_5d	overall	Wald ratio	1	0.941762	0.964407	1.03421	0.998699	0.983075
ENSG00000168090	TN_40h	overall	Wald ratio	1	0.15989	0.959609	1.00682	0.982929	0.526892
ENSG00000172543	CD4_Naive_stim_40h	overall	Wald ratio	1	0.190579	0.97014	1.00606	0.987935	0.568809
ENSG00000164308	nTreg_40h	overall	Wald ratio	1	0.993365	0.986282	1.01379	0.999942	0.998212
ENSG00000280670	TCM_0h	overall	Wald ratio	1	0.665535	0.977862	1.03568	1.00635	0.870622
ENSG00000196683	TEM_LA	overall	Wald ratio	1	0.0234775	1.00255	1.0358	1.01904	0.184019
ENSG00000109775	TCM_16h	overall	Wald ratio	1	0.439114	0.986017	1.03298	1.00923	0.766604
ENSG00000122034	CD4_Memory_stim_40h	overall	Wald ratio	1	0.0219603	1.01708	1.24286	1.12432	0.182048
ENSG00000067334	CD4_Naive_stim_16h	overall	Wald ratio	1	0.85387	0.961796	1.04816	1.00405	0.965921
ENSG00000140682	TCM_40h	overall	Wald ratio	1	0.99939	0.984797	1.01543	0.999994	0.999492
ENSG00000188820	TN_16h	overall	Wald ratio	1	0.340425	0.978362	1.00759	0.992867	0.706534
ENSG00000162174	TEM_5d	overall	Wald ratio	1	0.0659759	0.962621	1.00122	0.98173	0.341902
ENSG00000266472	CD4_Memory_stim_16h	overall	Wald ratio	1	0.17763	0.970896	1.17313	1.06723	0.557513
ENSG00000269893	TN_NFKB	overall	Wald ratio	1	0.858743	0.983775	1.01982	1.00164	0.965921
ENSG00000038002	TCM_40h	overall	Wald ratio	1	0.0224111	0.939466	0.995253	0.966958	0.182048
ENSG00000164308	TCM_5d	overall	Wald ratio	1	0.993365	0.988078	1.01196	0.999949	0.998212
ENSG00000196151	TN_0h	overall	Wald ratio	1	0.403788	0.989641	1.0262	1.00776	0.74713
ENSG00000213512	TN_IFN_40h	overall	Wald ratio	1	0.844435	0.9877	1.01525	1.00138	0.96501
ENSG00000164346	TCM_5d	overall	Wald ratio	1	0.34362	0.979843	1.06018	1.01922	0.706534
ENSG00000148484	TN_40h	overall	Wald ratio	1	0.548014	0.98376	1.03133	1.00726	0.805612
ENSG00000010165	CD4_Naive_stim_5d	overall	Wald ratio	1	0.132871	0.994242	1.04471	1.01917	0.47476
ENSG00000147419	TEM_40h	overall	Wald ratio	1	0.412706	0.959902	1.01694	0.98801	0.75544
ENSG00000249859	TCM_0h	overall	Wald ratio	1	0.367578	0.990514	1.02609	1.00814	0.724999
ENSG00000146386	TN_40h	overall	Wald ratio	1	0.0463569	0.945424	0.999544	0.972108	0.27958
ENSG00000131196	CD4_Memory_uns_0h	overall	Wald ratio	1	0.0405114	1.00074	1.03392	1.0172	0.257887
ENSG00000109133	TN_40h	overall	Wald ratio	1	0.142373	0.951283	1.00721	0.978848	0.490297
ENSG00000239713	TN_IFN_40h	overall	Wald ratio	1	0.569954	0.968365	1.06013	1.01321	0.819689
ENSG00000170889	TN_40h	overall	Wald ratio	1	0.535539	0.973516	1.05301	1.01248	0.798167
ENSG00000215252	TN_0h	overall	Wald ratio	1	0.233552	0.957115	1.01075	0.983567	0.604488
ENSG00000099974	TEM_5d	overall	Wald ratio	1	0.772809	0.983712	1.02234	1.00284	0.9341
ENSG00000204525	TN_16h	overall	Wald ratio	1	0.130026	0.969348	1.004	0.986524	0.467451
ENSG00000128791	CD4_Naive_stim_5d	overall	Wald ratio	1	0.549735	0.985644	1.02753	1.00637	0.806785
ENSG00000214078	T_ER-stress_5d	overall	Wald ratio	1	0.438817	0.975675	1.01074	0.993052	0.766533
ENSG00000239713	TN_IFN_5d	overall	Wald ratio	1	0.569954	0.976056	1.045	1.00994	0.819689
ENSG00000211778	TN_40h	overall	Wald ratio	1	0.589534	0.982734	1.03112	1.00664	0.823994
ENSG00000146707	TEM_HLApositive_40h	overall	Wald ratio	1	0.539389	0.977159	1.01216	0.994505	0.798167
ENSG00000103148	CD4_Naive_stim_5d	overall	Wald ratio	1	0.849713	0.980583	1.02409	1.0021	0.965682
ENSG00000182551	TEM_5d	overall	Wald ratio	1	0.888829	0.982277	1.02084	1.00137	0.968124
ENSG00000089012	TCM_40h	overall	Wald ratio	1	0.630128	0.968427	1.01962	0.993692	0.846137
ENSG00000145365	CD4_Naive_stim_16h	overall	Wald ratio	1	0.493929	0.990468	1.02005	1.00515	0.793285
ENSG00000239213	TEM_40h	overall	Wald ratio	1	0.827687	0.979513	1.02621	1.00259	0.960282
ENSG00000230148	TCM_5d	overall	Wald ratio	1	0.214353	0.992823	1.03262	1.01253	0.578109
ENSG00000119820	CD4_Memory_uns_0h	overall	Wald ratio	1	0.552417	0.98151	1.03552	1.00815	0.808087
ENSG00000163599	T_ER-stress_5d	overall	Wald ratio	1	0.012933	1.00451	1.03878	1.0215	0.147601
ENSG00000142089	T_ER-stress_5d	overall	Wald ratio	1	0.958356	0.955978	1.04863	1.00123	0.989034
ENSG00000141698	TN_IFN_5d	overall	Wald ratio	1	0.508945	0.976915	1.01165	0.994131	0.793285
ENSG00000275395	CD4_Naive_uns_0h	overall	Wald ratio	1	0.596598	0.97518	1.01455	0.99467	0.823994
ENSG00000146574	CD4_Naive_uns_0h	overall	Wald ratio	1	0.394486	0.973232	1.01076	0.991816	0.742858
ENSG00000274422	TCM_5d	overall	Wald ratio	1	0.109877	0.947525	1.00549	0.976076	0.432827
ENSG00000142089	TEM_5d	overall	Wald ratio	1	0.958356	0.959658	1.04439	1.00113	0.989034
ENSG00000108592	CD4_Naive_stim_16h	overall	Wald ratio	1	0.053257	0.999504	1.0736	1.03589	0.301445
ENSG00000103148	TN_40h	overall	Wald ratio	1	0.849713	0.977411	1.02813	1.00245	0.965682
ENSG00000132781	CD4_Memory_uns_0h	overall	Wald ratio	1	0.0270777	0.926466	0.995425	0.960326	0.202822
ENSG00000119411	CD4_Naive_stim_40h	overall	Wald ratio	1	0.480112	0.961874	1.01845	0.989758	0.793285
ENSG00000114648	TN_0h	overall	Wald ratio	1	0.0430163	1.00064	1.04114	1.02069	0.267981
ENSG00000249859	CD4_Naive_stim_40h	overall	Wald ratio	1	0.31189	0.98879	1.03594	1.01209	0.679852
ENSG00000138757	CD4_Naive_uns_0h	overall	Wald ratio	1	0.298484	0.962194	1.01189	0.986731	0.669611
ENSG00000177150	CD4_Memory_stim_16h	overall	Wald ratio	1	0.0685547	0.903681	1.00372	0.952388	0.348047
ENSG00000181649	CD4_Memory_stim_5d	overall	Wald ratio	1	0.176793	0.952321	1.00903	0.980266	0.556134
ENSG00000142632	TN_40h	overall	Wald ratio	1	7.04439669364172e-05	0.959508	0.986066	0.972696	0.00524283
ENSG00000189306	TN_5d	overall	Wald ratio	1	0.47918	0.962135	1.01829	0.989813	0.793285
ENSG00000132199	TN_0h	overall	Wald ratio	1	0.00286843	1.02628	1.1337	1.07865	0.0592748
ENSG00000103148	CD4_Memory_stim_16h	overall	Wald ratio	1	0.849713	0.980099	1.02471	1.00215	0.965682
ENSG00000161055	CD4_Memory_uns_0h	overall	Wald ratio	1	0.292617	0.994265	1.01927	1.00669	0.666824
ENSG00000273611	TN_40h	overall	Wald ratio	1	0.938866	0.987714	1.01346	1.0005	0.981956
ENSG00000205078	CD4_Memory_stim_40h	overall	Wald ratio	1	0.645202	0.973759	1.01661	0.994954	0.854245
ENSG00000022556	CD4_Naive_stim_40h	overall	Wald ratio	1	0.909599	0.983189	1.01922	1.00104	0.974748
ENSG00000134779	TCM_5d	overall	Wald ratio	1	0.504284	0.987598	1.0257	1.00647	0.793285
ENSG00000163599	CD4_Memory_uns_0h	overall	Wald ratio	1	0.00230978	1.01013	1.04753	1.02866	0.0489673
ENSG00000168038	TN_40h	overall	Wald ratio	1	0.221113	0.994708	1.0232	1.00885	0.587729
ENSG00000116260	CD4_Naive_stim_40h	overall	Wald ratio	1	0.835377	0.97677	1.01918	0.997749	0.96501
ENSG00000149218	CD4_Naive_stim_40h	overall	Wald ratio	1	0.136423	0.96967	1.00421	0.98679	0.482396
ENSG00000029639	TCM_40h	overall	Wald ratio	1	0.197616	0.966253	1.00712	0.986477	0.573467
ENSG00000126267	CD4_Naive_stim_40h	overall	Wald ratio	1	0.362274	0.900582	1.039	0.967318	0.717994
ENSG00000121716	TN_16h	overall	Wald ratio	1	0.00145242	1.01368	1.05875	1.03597	0.0362897
ENSG00000167766	TN_0h	overall	Wald ratio	1	0.96273	0.976569	1.02286	0.999448	0.990233
ENSG00000162620	TN_0h	overall	Wald ratio	1	0.66114	0.982988	1.02741	1.00496	0.866492
ENSG00000134056	TN_5d	overall	Wald ratio	1	0.5368	0.981166	1.03719	1.00879	0.798167
ENSG00000198865	TN_5d	overall	Wald ratio	1	0.924116	0.973385	1.03018	1.00138	0.978413
ENSG00000206573	TN_NFKB	overall	Wald ratio	1	0.429816	0.982597	1.0421	1.01191	0.764417
ENSG00000185808	TCM_5d	overall	Wald ratio	1	0.337425	0.938305	1.02207	0.979292	0.706534
ENSG00000125877	TN_IFN_5d	overall	Wald ratio	1	0.0908179	0.961705	1.00288	0.982077	0.411411
ENSG00000136238	CD4_Memory_stim_5d	overall	Wald ratio	1	0.298037	0.983604	1.05544	1.01889	0.669611
ENSG00000185414	CD4_Memory_stim_40h	overall	Wald ratio	1	0.779857	0.958667	1.03218	0.994746	0.93905
ENSG00000146707	TN_0h	overall	Wald ratio	1	0.477678	0.969627	1.01454	0.991831	0.793285
ENSG00000184752	TCM_5d	overall	Wald ratio	1	0.000488905	0.951072	0.986037	0.968396	0.0165236
ENSG00000063854	CD4_Memory_uns_0h	overall	Wald ratio	1	0.0250942	0.963097	0.997497	0.980146	0.190825
ENSG00000135778	TN_IFN_40h	overall	Wald ratio	1	0.919993	0.972673	1.02532	0.99865	0.977413
ENSG00000140092	CD4_Naive_uns_0h	overall	Wald ratio	1	0.88973	0.97868	1.01888	0.998577	0.968124
ENSG00000173272	nTreg_40h	overall	Wald ratio	1	0.849877	0.979785	1.01697	0.998203	0.965682
ENSG00000163599	CD4_Memory_stim_40h	overall	Wald ratio	1	0.00230978	1.02345	1.11265	1.06712	0.0489673
ENSG00000144559	TN_5d	overall	Wald ratio	1	0.804984	0.978564	1.01696	0.997579	0.947077
ENSG00000139625	CD4_Naive_stim_16h	overall	Wald ratio	1	0.655474	0.979432	1.01316	0.996154	0.860958
ENSG00000133574	CD4_Memory_stim_40h	overall	Wald ratio	1	0.573319	0.967738	1.06103	1.01331	0.82162
ENSG00000108599	CD4_Naive_uns_0h	overall	Wald ratio	1	0.275007	0.989478	1.03787	1.01339	0.662061
ENSG00000124193	CD4_Naive_stim_40h	overall	Wald ratio	1	0.783796	0.972102	1.03822	1.00462	0.942231
ENSG00000134824	TCM_40h	overall	Wald ratio	1	0.0967956	0.972669	1.00229	0.987371	0.411411
ENSG00000047662	TCM_LA	overall	Wald ratio	1	0.215686	0.994877	1.02301	1.00885	0.579289
ENSG00000176476	CD4_Memory_stim_16h	overall	Wald ratio	1	0.265313	0.990788	1.03419	1.01226	0.649225
ENSG00000103148	CD4_Naive_stim_16h	overall	Wald ratio	1	0.849713	0.978955	1.02616	1.00228	0.965682
ENSG00000125821	TCM_16h	overall	Wald ratio	1	0.428255	0.987902	1.0291	1.00829	0.764417
ENSG00000158623	CD4_Memory_stim_16h	overall	Wald ratio	1	0.030807	0.959288	0.997989	0.978447	0.222897
ENSG00000105193	TEM_40h	overall	Wald ratio	1	0.891569	0.977108	1.02698	1.00173	0.969447
ENSG00000010626	CD4_Memory_stim_40h	overall	Wald ratio	1	0.745175	0.970548	1.02162	0.995757	0.919044
ENSG00000136982	CD4_Naive_stim_40h	overall	Wald ratio	1	0.938839	0.955329	1.04316	0.99828	0.981956
ENSG00000173113	TN_cycling_5d	overall	Wald ratio	1	0.0159664	1.0048	1.04763	1.02599	0.15141
ENSG00000183049	CD4_Memory_stim_5d	overall	Wald ratio	1	0.12805	0.993821	1.05049	1.02176	0.462511
ENSG00000183049	TCM_5d	overall	Wald ratio	1	0.0644222	0.997857	1.07659	1.03648	0.338009
ENSG00000105483	CD4_Memory_stim_40h	overall	Wald ratio	1	0.694029	0.96371	1.0571	1.00933	0.888993
ENSG00000138381	CD4_Naive_stim_40h	overall	Wald ratio	1	0.0384915	0.95887	0.998858	0.97866	0.252728
ENSG00000160284	TN_cycling_5d	overall	Wald ratio	1	0.000785349	1.01255	1.04857	1.0304	0.02338
ENSG00000142657	TCM_16h	overall	Wald ratio	1	0.12036	0.990942	1.08176	1.03536	0.44929
ENSG00000140682	TEM_40h	overall	Wald ratio	1	0.99939	0.983807	1.01645	0.999994	0.999492
ENSG00000172500	CD4_Memory_stim_5d	overall	Wald ratio	1	0.401498	0.962226	1.10091	1.02924	0.74437
ENSG00000124126	CD4_Naive_stim_5d	overall	Wald ratio	1	5.37225302326756e-06	0.930293	0.971664	0.950753	0.000626405
ENSG00000164548	CD4_Naive_stim_5d	overall	Wald ratio	1	0.619624	0.969583	1.05321	1.01053	0.843426
ENSG00000167220	CD4_Memory_stim_16h	overall	Wald ratio	1	0.0431653	0.912079	0.998566	0.954343	0.268669
ENSG00000139625	TEM_LA	overall	Wald ratio	1	0.473048	0.970118	1.01418	0.991903	0.790976
ENSG00000206503	nTreg_40h	overall	Wald ratio	1	0.000268138	0.936553	0.980493	0.958271	0.0129372
ENSG00000114648	CD4_Memory_stim_40h	overall	Wald ratio	1	0.0430163	1.0009	1.05789	1.029	0.267981
ENSG00000175575	CD4_Memory_stim_40h	overall	Wald ratio	1	0.122592	0.991596	1.07368	1.03182	0.454026
ENSG00000144895	TCM_0h	overall	Wald ratio	1	0.857094	0.980501	1.02396	1.00199	0.965921
ENSG00000130303	CD4_Naive_stim_40h	overall	Wald ratio	1	0.0100046	1.00756	1.05703	1.032	0.128725
ENSG00000176974	CD4_Naive_stim_40h	overall	Wald ratio	1	0.116983	0.991176	1.08293	1.03604	0.445515
ENSG00000131981	TEM_0h	overall	Wald ratio	1	0.0701739	0.962274	1.00152	0.981702	0.35441
ENSG00000164308	TEM_LA	overall	Wald ratio	1	0.993365	0.981769	1.01841	0.999922	0.998212
ENSG00000111671	TN_40h	overall	Wald ratio	1	0.933259	0.979579	1.02273	1.00092	0.981956
ENSG00000116157	TN_40h	overall	Wald ratio	1	0.688719	0.967981	1.02173	0.994493	0.885088
ENSG00000204822	CD4_Naive_uns_0h	overall	Wald ratio	1	0.725897	0.981491	1.02719	1.00408	0.905838
ENSG00000166839	TN_5d	overall	Wald ratio	1	0.0380688	1.00079	1.02822	1.01441	0.251491
ENSG00000137944	CD4_Naive_stim_5d	overall	Wald ratio	1	0.108525	0.995389	1.04748	1.0211	0.428708
ENSG00000122862	CD4_Naive_uns_0h	overall	Wald ratio	1	0.819289	0.976689	1.01884	0.997541	0.95529
ENSG00000237651	CD4_Naive_uns_0h	overall	Wald ratio	1	0.0795714	0.973497	1.0015	0.987398	0.379469
ENSG00000166140	CD4_Naive_stim_40h	overall	Wald ratio	1	0.00133725	1.01189	1.05016	1.03085	0.0357078
ENSG00000130775	TN_IFN_40h	overall	Wald ratio	1	0.428744	0.966094	1.0846	1.02363	0.764417
ENSG00000172543	CD4_Naive_stim_5d	overall	Wald ratio	1	0.190579	0.973167	1.00543	0.989168	0.568809
ENSG00000117226	TCM_5d	overall	Wald ratio	1	0.953169	0.96556	1.03356	0.998981	0.988199
ENSG00000223797	TN_40h	overall	Wald ratio	1	0.180885	0.961996	1.00733	0.984404	0.562088
ENSG00000115902	TN_5d	overall	Wald ratio	1	0.144848	0.954025	1.00694	0.980124	0.494321
ENSG00000151552	CD4_Memory_stim_40h	overall	Wald ratio	1	0.0925598	0.931424	1.00544	0.967723	0.411411
ENSG00000115687	CD4_Memory_stim_40h	overall	Wald ratio	1	0.174991	0.992851	1.0402	1.01625	0.555966
ENSG00000198586	CD4_Naive_stim_40h	overall	Wald ratio	1	0.962304	0.976655	1.0251	1.00058	0.990187
ENSG00000168385	TCM_0h	overall	Wald ratio	1	0.666988	0.980478	1.03128	1.00556	0.871651
ENSG00000170873	CD4_Memory_uns_0h	overall	Wald ratio	1	0.21692	0.972694	1.0063	0.989356	0.580555
ENSG00000183386	TN_HSP_5d	overall	Wald ratio	1	8.97960181660534e-14	1.05465	1.09546	1.07486	4.18808628726476e-11
ENSG00000197728	TEM_LA	overall	Wald ratio	1	0.596677	0.984638	1.0273	1.00574	0.823994
ENSG00000254859	TEM_5d	overall	Wald ratio	1	0.315161	0.975847	1.00791	0.99175	0.681786
ENSG00000160185	TN_0h	overall	Wald ratio	1	0.971664	0.976012	1.02369	0.999568	0.99348
ENSG00000107771	TEM_0h	overall	Wald ratio	1	0.232494	0.958934	1.01024	0.984251	0.601972
ENSG00000254397	TEM_16h	overall	Wald ratio	1	0.336495	0.975793	1.00841	0.99197	0.706534
ENSG00000160307	CD4_Naive_uns_0h	overall	Wald ratio	1	0.00118038	1.0118	1.04871	1.03009	0.033433
ENSG00000254682	TN_5d	overall	Wald ratio	1	0.344481	0.970756	1.01042	0.990389	0.706534
ENSG00000185917	TN_40h	overall	Wald ratio	1	0.687771	0.985691	1.02209	1.00372	0.885088
ENSG00000160193	CD4_Naive_stim_40h	overall	Wald ratio	1	0.507388	0.976931	1.01161	0.994119	0.793285
ENSG00000155158	TN_5d	overall	Wald ratio	1	0.0552454	0.9444	1.00064	0.972111	0.307134
ENSG00000165714	CD4_Memory_stim_16h	overall	Wald ratio	1	0.00599283	1.0102	1.06253	1.03604	0.0959401
ENSG00000010030	TN_IFN_5d	overall	Wald ratio	1	0.706574	0.976381	1.0359	1.0057	0.894614
ENSG00000134056	CD4_Naive_stim_5d	overall	Wald ratio	1	0.5368	0.981344	1.03683	1.0087	0.798167
ENSG00000134809	TEM_HLApositive_40h	overall	Wald ratio	1	0.191636	0.991645	1.04277	1.01689	0.568809
ENSG00000063660	TN_IFN_40h	overall	Wald ratio	1	0.0513153	0.99988	1.04305	1.02124	0.296451
ENSG00000179218	CD4_Memory_stim_5d	overall	Wald ratio	1	0.0597715	0.915562	1.00178	0.957702	0.319207
ENSG00000260349	TCM_5d	overall	Wald ratio	1	0.0932591	0.997421	1.03394	1.01551	0.411411
ENSG00000035115	TN_LA	overall	Wald ratio	1	0.198335	0.990525	1.04694	1.01834	0.573802
ENSG00000099377	TCM_5d	overall	Wald ratio	1	0.0205874	0.945822	0.99538	0.970284	0.177595
ENSG00000141295	TN_0h	overall	Wald ratio	1	0.0846259	0.955404	1.00292	0.978874	0.394431
ENSG00000048162	CD4_Memory_stim_5d	overall	Wald ratio	1	0.257461	0.900919	1.02832	0.962512	0.636621
ENSG00000163933	TN_40h	overall	Wald ratio	1	0.23691	0.940959	1.01516	0.977358	0.611821
ENSG00000126005	CD4_Memory_stim_5d	overall	Wald ratio	1	0.991028	0.973025	1.02805	1.00016	0.998212
ENSG00000132507	TN_IFN_40h	overall	Wald ratio	1	0.100648	0.969294	1.00276	0.985885	0.41195
ENSG00000188846	TN_NFKB	overall	Wald ratio	1	0.127702	0.995468	1.03689	1.01597	0.462183
ENSG00000171530	TN_16h	overall	Wald ratio	1	0.25807	0.972164	1.0076	0.989724	0.636621
ENSG00000124588	TN_cycling_40h	overall	Wald ratio	1	0.210252	0.973043	1.00603	0.9894	0.577347
ENSG00000151725	TEM_HLApositive_40h	overall	Wald ratio	1	0.209211	0.986438	1.06433	1.02465	0.577347
ENSG00000198771	TEM_5d	overall	Wald ratio	1	0.0158474	1.00751	1.07497	1.04069	0.15141
ENSG00000161055	TCM_40h	overall	Wald ratio	1	0.292617	0.994143	1.01969	1.00683	0.666824
ENSG00000181350	CD4_Memory_stim_5d	overall	Wald ratio	1	0.194724	0.992838	1.03593	1.01415	0.571123
ENSG00000123297	CD4_Naive_stim_16h	overall	Wald ratio	1	0.713854	0.958793	1.02924	0.99339	0.898545
ENSG00000245614	CD4_Memory_stim_40h	overall	Wald ratio	1	0.0390928	0.921581	0.997907	0.958985	0.252728
ENSG00000119632	TCM_40h	overall	Wald ratio	1	0.910389	0.97927	1.01885	0.998863	0.974748
ENSG00000112667	TN_IFN_5d	overall	Wald ratio	1	0.291182	0.98856	1.03911	1.01352	0.666824
ENSG00000122034	TN_cycling_40h	overall	Wald ratio	1	0.0219603	1.00386	1.05077	1.02705	0.182048
ENSG00000026297	TCM_0h	overall	Wald ratio	1	0.281945	0.992024	1.02788	1.00979	0.666824
ENSG00000134996	TEM_40h	overall	Wald ratio	1	0.481451	0.984645	1.03336	1.00871	0.793285
ENSG00000075914	TN_16h	overall	Wald ratio	1	0.286376	0.96705	1.00995	0.988265	0.666824
ENSG00000206503	CD4_Naive_stim_16h	overall	Wald ratio	1	0.000268138	0.957614	0.987068	0.97223	0.0129372
ENSG00000127311	TN_40h	overall	Wald ratio	1	0.0228442	1.00695	1.09727	1.05114	0.183488
ENSG00000133106	TCM_5d	overall	Wald ratio	1	0.84195	0.962436	1.03171	0.996471	0.96501
ENSG00000168958	CD4_Naive_stim_40h	overall	Wald ratio	1	0.564156	0.980212	1.03733	1.00837	0.815058
ENSG00000142675	TCM_5d	overall	Wald ratio	1	0.0051447	1.00708	1.0409	1.02385	0.0887569
ENSG00000136250	TN_0h	overall	Wald ratio	1	0.387575	0.988586	1.03002	1.00909	0.738661
ENSG00000197134	TEM_40h	overall	Wald ratio	1	0.753308	0.972326	1.02052	0.996129	0.92206
ENSG00000115350	CD4_Naive_stim_5d	overall	Wald ratio	1	0.752769	0.983965	1.02261	1.0031	0.92206
ENSG00000272211	TCM_LA	overall	Wald ratio	1	0.540052	0.974804	1.01345	0.993941	0.798167
ENSG00000214078	nTreg_40h	overall	Wald ratio	1	0.438817	0.976942	1.01017	0.993417	0.766533
ENSG00000103202	TCM_0h	overall	Wald ratio	1	0.595882	0.949955	1.02991	0.989126	0.823994
ENSG00000086504	TEM_HLApositive_5d	overall	Wald ratio	1	0.000256301	1.02228	1.07571	1.04866	0.0126273
ENSG00000137106	TN_HSP_5d	overall	Wald ratio	1	0.952438	0.979684	1.0195	0.999394	0.987588
ENSG00000147421	CD4_Memory_stim_16h	overall	Wald ratio	1	0.423434	0.986397	1.03314	1.0095	0.762197
ENSG00000267458	CD4_Naive_uns_0h	overall	Wald ratio	1	0.0597715	0.998979	1.05196	1.02513	0.319207
ENSG00000158525	nTreg_40h	overall	Wald ratio	1	0.522155	0.988669	1.0227	1.00554	0.793285
ENSG00000188186	TN_16h	overall	Wald ratio	1	0.386008	0.987886	1.03202	1.00971	0.738651
ENSG00000160124	TCM_5d	overall	Wald ratio	1	0.240266	0.990592	1.03843	1.01423	0.613152
ENSG00000140905	TN_40h	overall	Wald ratio	1	0.158322	0.996224	1.02349	1.00976	0.525438
ENSG00000105404	CD4_Naive_stim_5d	overall	Wald ratio	1	0.705882	0.963514	1.02549	0.994017	0.894143
ENSG00000176974	TN_IFN_5d	overall	Wald ratio	1	0.116983	0.990574	1.08886	1.03856	0.445515
ENSG00000134330	CD4_Memory_stim_16h	overall	Wald ratio	1	0.000196106	0.927401	0.976881	0.95182	0.0100143
ENSG00000188042	TN_16h	overall	Wald ratio	1	0.548516	0.976141	1.01291	0.994356	0.805834
ENSG00000126005	CD4_Naive_stim_5d	overall	Wald ratio	1	0.389499	0.988866	1.02914	1.0088	0.740069
ENSG00000197345	TEM_40h	overall	Wald ratio	1	0.0169669	1.0056	1.0584	1.03166	0.155913
ENSG00000132199	CD4_Naive_uns_0h	overall	Wald ratio	1	0.00286843	1.02672	1.13606	1.08001	0.0592748
ENSG00000000971	TEMRA_40h	overall	Wald ratio	1	0.504476	0.974471	1.0128	0.993452	0.793285
ENSG00000084207	TEM_0h	overall	Wald ratio	1	0.307687	0.960337	1.01285	0.986242	0.675848
ENSG00000118507	CD4_Memory_uns_0h	overall	Wald ratio	1	0.570812	0.982949	1.03169	1.00702	0.820071
ENSG00000126246	TN_40h	overall	Wald ratio	1	0.229684	0.974893	1.00612	0.990385	0.596863
ENSG00000145335	CD4_Memory_stim_5d	overall	Wald ratio	1	0.0117934	1.005	1.04078	1.02273	0.137055
ENSG00000124588	TN_40h	overall	Wald ratio	1	0.210252	0.975004	1.00559	0.990178	0.577347
ENSG00000100299	TCM_40h	overall	Wald ratio	1	0.879535	0.986607	1.01587	1.00113	0.965921
ENSG00000178028	TN_cycling_40h	overall	Wald ratio	1	0.905182	0.970143	1.03483	1.00196	0.974748
ENSG00000260708	CD4_Memory_stim_40h	overall	Wald ratio	1	0.984185	0.978549	1.02148	0.999783	0.998153
ENSG00000235750	TN_0h	overall	Wald ratio	1	0.879332	0.979091	1.01826	0.998482	0.965921
ENSG00000105939	TCM_LA	overall	Wald ratio	1	0.207411	0.965326	1.00769	0.986281	0.577347
ENSG00000117533	TN_0h	overall	Wald ratio	1	0.658086	0.988816	1.01797	1.00329	0.863298
ENSG00000161016	TN_LA	overall	Wald ratio	1	0.0152354	0.951737	0.994751	0.973006	0.15141
ENSG00000084072	TN_IFN_5d	overall	Wald ratio	1	0.00455462	0.956144	0.991835	0.973826	0.0806686
ENSG00000154642	CD4_Memory_stim_5d	overall	Wald ratio	1	0.426564	0.960832	1.01704	0.988535	0.762637
ENSG00000173272	TCM_0h	overall	Wald ratio	1	0.904082	0.983247	1.01505	0.999022	0.974748
ENSG00000183780	TN_cycling_40h	overall	Wald ratio	1	0.312413	0.991275	1.02778	1.00936	0.679852
ENSG00000115944	CD4_Naive_uns_0h	overall	Wald ratio	1	0.51591	0.982738	1.03529	1.00867	0.793285
ENSG00000198586	TCM_16h	overall	Wald ratio	1	0.902298	0.981294	1.02164	1.00126	0.974748
ENSG00000005059	CD4_Naive_stim_40h	overall	Wald ratio	1	0.519756	0.980365	1.04001	1.00975	0.793285
ENSG00000127952	CD4_Memory_stim_5d	overall	Wald ratio	1	0.468595	0.977265	1.01064	0.993811	0.788999
ENSG00000213512	CD4_Naive_stim_16h	overall	Wald ratio	1	0.844435	0.987047	1.01607	1.00145	0.96501
ENSG00000173272	TN_IFN_5d	overall	Wald ratio	1	0.0357198	0.926684	0.997376	0.961381	0.241912
ENSG00000226659	TEM_40h	overall	Wald ratio	1	0.509886	0.98531	1.03024	1.00752	0.793285
ENSG00000160194	TEM_5d	overall	Wald ratio	1	0.510497	0.989427	1.0216	1.00539	0.793285
ENSG00000131153	TEM_5d	overall	Wald ratio	1	0.0730772	0.914158	1.00402	0.958035	0.365177
ENSG00000134824	TN_40h	overall	Wald ratio	1	0.0967956	0.97009	1.00251	0.986169	0.411411
ENSG00000151470	TCM_5d	overall	Wald ratio	1	0.895297	0.952194	1.04375	0.996922	0.971838
ENSG00000108384	CD4_Naive_stim_5d	overall	Wald ratio	1	0.0930786	0.995885	1.05493	1.02498	0.411411
ENSG00000123219	CD4_Naive_stim_40h	overall	Wald ratio	1	0.854277	0.955905	1.03808	0.996144	0.965921
ENSG00000085063	CD4_Memory_stim_40h	overall	Wald ratio	1	0.126455	0.92054	1.0103	0.964377	0.45978
ENSG00000240344	TCM_40h	overall	Wald ratio	1	0.294565	0.993536	1.02162	1.00748	0.668293
ENSG00000147421	TCM_40h	overall	Wald ratio	1	0.423434	0.985796	1.03464	1.00992	0.762197
ENSG00000158411	CD4_Naive_stim_40h	overall	Wald ratio	1	0.554089	0.963034	1.0204	0.991304	0.808087
ENSG00000181885	CD4_Naive_stim_5d	overall	Wald ratio	1	0.377067	0.989607	1.02797	1.00861	0.733786
ENSG00000036448	CD4_Memory_stim_5d	overall	Wald ratio	1	0.113207	0.996606	1.03256	1.01442	0.437326
ENSG00000135047	TCM_5d	overall	Wald ratio	1	0.70177	0.986495	1.02041	1.00331	0.890547
ENSG00000162076	CD4_Memory_stim_40h	overall	Wald ratio	1	0.203233	0.823621	1.04214	0.926461	0.577347
ENSG00000175550	CD4_Naive_uns_0h	overall	Wald ratio	1	0.317674	0.959337	1.01357	0.98608	0.685866
ENSG00000154743	CD4_Memory_stim_16h	overall	Wald ratio	1	0.512099	0.986083	1.0285	1.00707	0.793285
ENSG00000128408	TN_cycling_40h	overall	Wald ratio	1	0.000743505	0.947833	0.985905	0.966682	0.02338
ENSG00000176209	TCM_40h	overall	Wald ratio	1	0.03543	1.00114	1.03285	1.01687	0.241912
ENSG00000197728	CD4_Memory_stim_5d	overall	Wald ratio	1	0.596677	0.983224	1.02987	1.00628	0.823994
ENSG00000184903	CD4_Naive_stim_40h	overall	Wald ratio	1	0.243806	0.976478	1.00607	0.991163	0.616643
ENSG00000197043	TN_IFN_40h	overall	Wald ratio	1	0.000327112	0.947708	0.984331	0.965846	0.0132433
ENSG00000140905	CD4_Memory_stim_40h	overall	Wald ratio	1	0.234826	0.962685	1.16775	1.06027	0.606887
ENSG00000127399	CD4_Memory_stim_16h	overall	Wald ratio	1	0.935988	0.984899	1.01412	0.999401	0.981956
ENSG00000179933	TN_cycling_40h	overall	Wald ratio	1	0.864958	0.968665	1.02711	0.997461	0.965921
ENSG00000165410	TN_40h	overall	Wald ratio	1	0.126355	0.993518	1.054	1.02331	0.45978
ENSG00000173917	CD4_Naive_stim_16h	overall	Wald ratio	1	0.214353	0.994652	1.02419	1.00931	0.578109
ENSG00000183780	TCM_16h	overall	Wald ratio	1	0.312413	0.993093	1.02191	1.0074	0.679852
ENSG00000096996	CD4_Naive_stim_40h	overall	Wald ratio	1	0.449715	0.983774	1.03759	1.01032	0.776552
ENSG00000144741	CD4_Naive_stim_16h	overall	Wald ratio	1	5.65177978970026e-05	0.939473	0.978675	0.958874	0.00479103
ENSG00000176155	CD4_Naive_stim_40h	overall	Wald ratio	1	0.529334	0.942371	1.12239	1.02845	0.797421
ENSG00000099308	CD4_Memory_uns_0h	overall	Wald ratio	1	0.369121	0.97757	1.00846	0.992897	0.726213
ENSG00000100376	TCM_0h	overall	Wald ratio	1	0.003534	0.9678	0.993598	0.980614	0.0657549
ENSG00000111669	CD4_Memory_stim_16h	overall	Wald ratio	1	0.26131	0.766068	1.07499	0.907479	0.640998
ENSG00000077984	TCM_16h	overall	Wald ratio	1	0.123036	0.951848	1.00591	0.978504	0.454716
ENSG00000168268	TCM_16h	overall	Wald ratio	1	0.0101751	1.00451	1.03397	1.01913	0.128725
ENSG00000161016	TN_NFKB	overall	Wald ratio	1	0.0152354	0.963044	0.996002	0.979384	0.15141
ENSG00000211751	CD4_Memory_stim_16h	overall	Wald ratio	1	0.885365	0.981458	1.02193	1.00149	0.967418
ENSG00000148484	CD4_Memory_stim_16h	overall	Wald ratio	1	0.869567	0.973654	1.03209	1.00244	0.965921
ENSG00000101126	TN_40h	overall	Wald ratio	1	0.195201	0.991428	1.04307	1.01692	0.571123
ENSG00000165138	TN_40h	overall	Wald ratio	1	0.096701	0.939817	1.00514	0.971929	0.411411
ENSG00000211751	TN_0h	overall	Wald ratio	1	0.503347	0.988158	1.02456	1.0062	0.793285
ENSG00000236935	CD4_Memory_stim_5d	overall	Wald ratio	1	0.0466836	1.00025	1.03462	1.01729	0.280824
ENSG00000148484	TCM_5d	overall	Wald ratio	1	0.295608	0.969051	1.00961	0.989121	0.668847
ENSG00000204644	CD4_Naive_stim_40h	overall	Wald ratio	1	0.000167222	1.01107	1.03555	1.02324	0.00879613
ENSG00000141428	TN_40h	overall	Wald ratio	1	0.0530372	0.942242	1.00039	0.97088	0.300444
ENSG00000139044	TEM_40h	overall	Wald ratio	1	0.324483	0.994143	1.01791	1.00596	0.695749
ENSG00000184752	TCM_LA	overall	Wald ratio	1	0.000488905	0.961659	0.989101	0.975284	0.0165236
ENSG00000108107	CD4_Memory_uns_0h	overall	Wald ratio	1	2.95001294633619e-05	0.896455	0.961279	0.928301	0.00277777
ENSG00000089693	CD4_Memory_stim_16h	overall	Wald ratio	1	0.0632566	0.997399	1.10174	1.04827	0.333973
ENSG00000196236	TN_16h	overall	Wald ratio	1	0.0449157	1.0006	1.05401	1.02696	0.276675
ENSG00000228857	TN_40h	overall	Wald ratio	1	0.478842	0.992106	1.01704	1.00449	0.793285
ENSG00000158985	CD4_Memory_stim_16h	overall	Wald ratio	1	0.208862	0.981979	1.08673	1.03303	0.577347
ENSG00000161016	CD4_Memory_uns_0h	overall	Wald ratio	1	0.0152354	0.969212	0.996678	0.982849	0.15141
ENSG00000237541	nTreg_40h	overall	Wald ratio	1	0.0346114	1.00204	1.05586	1.0286	0.240341
ENSG00000149089	CD4_Memory_stim_40h	overall	Wald ratio	1	0.730213	0.954307	1.06902	1.01004	0.907868
ENSG00000139625	CD4_Naive_uns_0h	overall	Wald ratio	1	0.369957	0.972143	1.01057	0.991172	0.726213
ENSG00000143198	TCM_40h	overall	Wald ratio	1	0.07428	0.971181	1.00137	0.986159	0.366292
ENSG00000196262	CD4_Memory_stim_5d	overall	Wald ratio	1	0.116284	0.989593	1.09949	1.04309	0.445278
ENSG00000113328	CD4_Memory_stim_16h	overall	Wald ratio	1	0.331533	0.981673	1.05635	1.01833	0.703917
ENSG00000172954	CD4_Memory_uns_0h	overall	Wald ratio	1	0.21417	0.969814	1.00689	0.98818	0.578109
ENSG00000119411	CD4_Naive_stim_5d	overall	Wald ratio	1	0.138085	0.963084	1.00523	0.983929	0.484856
ENSG00000214078	CD4_Memory_stim_40h	overall	Wald ratio	1	0.438817	0.973208	1.01185	0.99234	0.766533
ENSG00000243150	CD4_Naive_uns_0h	overall	Wald ratio	1	0.348318	0.989913	1.02916	1.00935	0.710094
ENSG00000204711	TEM_5d	overall	Wald ratio	1	0.0568842	0.99958	1.02949	1.01442	0.309217
ENSG00000160013	TN_0h	overall	Wald ratio	1	0.0939948	0.966371	1.00269	0.984362	0.411411
ENSG00000134809	CD4_Naive_stim_16h	overall	Wald ratio	1	0.42011	0.983445	1.04083	1.01173	0.760834
ENSG00000151552	TN_40h	overall	Wald ratio	1	0.0925598	0.947246	1.00414	0.975281	0.411411
ENSG00000111906	CD4_Memory_stim_16h	overall	Wald ratio	1	0.46305	0.971155	1.06641	1.01767	0.785176
ENSG00000175581	CD4_Naive_stim_40h	overall	Wald ratio	1	0.207454	0.95952	1.00901	0.983956	0.577347
ENSG00000129347	CD4_Naive_stim_16h	overall	Wald ratio	1	0.0258709	0.951356	0.996812	0.973819	0.195457
ENSG00000185324	TN_40h	overall	Wald ratio	1	0.0158669	1.00323	1.03172	1.01738	0.15141
ENSG00000267080	TN_40h	overall	Wald ratio	1	0.72904	0.986921	1.019	1.00283	0.907286
ENSG00000142684	TEM_16h	overall	Wald ratio	1	0.312965	0.986066	1.04478	1.015	0.679852
ENSG00000115866	TN_0h	overall	Wald ratio	1	8.48636925064681e-05	1.02799	1.08603	1.05661	0.00587828
ENSG00000124588	TN_0h	overall	Wald ratio	1	0.210252	0.96685	1.00745	0.98694	0.577347
ENSG00000160117	TN_16h	overall	Wald ratio	1	0.404892	0.970204	1.01228	0.99102	0.747789
ENSG00000100376	CD4_Memory_stim_16h	overall	Wald ratio	1	0.003534	0.964478	0.992928	0.9786	0.0657549
ENSG00000026297	CD4_Memory_stim_5d	overall	Wald ratio	1	0.281945	0.991854	1.02849	1.01001	0.666824
ENSG00000185651	CD4_Naive_stim_40h	overall	Wald ratio	1	0.0440554	1.00095	1.07334	1.03652	0.272513
ENSG00000134285	TCM_40h	overall	Wald ratio	1	0.916899	0.950621	1.05795	1.00285	0.977413
ENSG00000218739	CD4_Memory_uns_0h	overall	Wald ratio	1	0.59619	0.973956	1.01527	0.9944	0.823994
ENSG00000144746	CD4_Naive_uns_0h	overall	Wald ratio	1	0.225005	0.985168	1.06557	1.02458	0.590228
ENSG00000185272	TN_0h	overall	Wald ratio	1	0.378823	0.970317	1.01152	0.990706	0.734278
ENSG00000105568	TN_40h	overall	Wald ratio	1	0.115502	0.992095	1.07535	1.03288	0.443012
ENSG00000151725	TN_IFN_40h	overall	Wald ratio	1	0.157212	0.992027	1.05076	1.02097	0.524489
ENSG00000141295	CD4_Memory_stim_40h	overall	Wald ratio	1	0.0668111	0.947109	1.00182	0.974081	0.343937
ENSG00000160194	TEM_HLApositive_5d	overall	Wald ratio	1	0.510497	0.981436	1.0384	1.00952	0.793285
ENSG00000214078	TN_40h	overall	Wald ratio	1	0.438817	0.987031	1.00568	0.996311	0.766533
ENSG00000136717	TCM_40h	overall	Wald ratio	1	0.0951127	0.995664	1.05569	1.02524	0.411411
ENSG00000102898	CD4_Memory_stim_40h	overall	Wald ratio	1	0.730178	0.902452	1.07457	0.984759	0.907868
ENSG00000136573	CD4_Memory_uns_0h	overall	Wald ratio	1	0.814907	0.979414	1.0165	0.997783	0.952085
ENSG00000230148	CD4_Naive_uns_0h	overall	Wald ratio	1	0.165825	0.99545	1.02693	1.01107	0.538084
ENSG00000229124	TN_IFN_5d	overall	Wald ratio	1	0.792017	0.97424	1.0348	1.00407	0.943732
ENSG00000084072	T_ER-stress_5d	overall	Wald ratio	1	0.00455462	0.958083	0.992202	0.974994	0.0806686
ENSG00000105669	TN_40h	overall	Wald ratio	1	0.199305	0.993047	1.03402	1.01333	0.573802
ENSG00000169684	CD4_Memory_stim_40h	overall	Wald ratio	1	0.796122	0.957253	1.03408	0.994925	0.944813
ENSG00000214078	TCM_0h	overall	Wald ratio	1	0.438817	0.977574	1.00989	0.993598	0.766533
ENSG00000121578	CD4_Memory_stim_40h	overall	Wald ratio	1	0.43481	0.983245	1.04007	1.01126	0.766533
ENSG00000196562	CD4_Naive_uns_0h	overall	Wald ratio	1	0.102562	0.958586	1.00386	0.980963	0.41195
ENSG00000179057	CD4_Memory_uns_0h	overall	Wald ratio	1	0.865586	0.978818	1.01817	0.998299	0.965921
ENSG00000149485	CD4_Memory_stim_40h	overall	Wald ratio	1	4.06505752895162e-09	0.927706	0.963168	0.945271	8.21401621077035e-07
ENSG00000116679	TN_cycling_40h	overall	Wald ratio	1	0.488311	0.967701	1.07117	1.01812	0.793285
ENSG00000179344	TN_IFN_5d	overall	Wald ratio	1	0.506879	0.967074	1.01668	0.991567	0.793285
ENSG00000254682	T_ER-stress_5d	overall	Wald ratio	1	0.540212	0.978434	1.01149	0.994823	0.798167
ENSG00000105750	TEM_HLApositive_5d	overall	Wald ratio	1	0.858372	0.976845	1.01971	0.998047	0.965921
ENSG00000188820	TN_HSP_5d	overall	Wald ratio	1	0.340425	0.972823	1.00957	0.991024	0.706534
ENSG00000170522	TCM_16h	overall	Wald ratio	1	0.158082	0.992973	1.04431	1.01832	0.525438
ENSG00000226266	CD4_Memory_stim_40h	overall	Wald ratio	1	0.866896	0.985881	1.01702	1.00133	0.965921
ENSG00000116701	TCM_0h	overall	Wald ratio	1	1.97578449325406e-07	0.94885	0.976514	0.962583	2.71031143427559e-05
ENSG00000085063	CD4_Naive_stim_40h	overall	Wald ratio	1	0.113596	0.993361	1.06445	1.02829	0.438586
ENSG00000151725	TCM_5d	overall	Wald ratio	1	0.209211	0.990616	1.04399	1.01695	0.577347
ENSG00000158985	TCM_0h	overall	Wald ratio	1	0.208862	0.992234	1.0363	1.01403	0.577347
ENSG00000104341	TCM_16h	overall	Wald ratio	1	0.974877	0.978293	1.02292	1.00036	0.99348
ENSG00000134809	CD4_Naive_stim_5d	overall	Wald ratio	1	0.191636	0.993781	1.03163	1.01253	0.568809
ENSG00000105583	CD4_Memory_stim_16h	overall	Wald ratio	1	0.301107	0.883653	1.03899	0.95818	0.672147
ENSG00000167720	TCM_40h	overall	Wald ratio	1	0.433814	0.987601	1.02949	1.00833	0.766533
ENSG00000128928	CD4_Naive_stim_16h	overall	Wald ratio	1	0.956818	0.966803	1.03246	0.999093	0.988906
ENSG00000204536	TN_40h	overall	Wald ratio	1	5.211422755691e-09	0.876525	0.936543	0.906037	1.01275315552262e-06
ENSG00000100592	CD4_Memory_stim_5d	overall	Wald ratio	1	0.426636	0.985915	1.03411	1.00973	0.762637
ENSG00000160193	TCM_16h	overall	Wald ratio	1	0.507388	0.981479	1.00929	0.995286	0.793285
ENSG00000139168	CD4_Memory_stim_40h	overall	Wald ratio	1	0.121146	0.978773	1.20162	1.08449	0.451058
ENSG00000164088	TN_0h	overall	Wald ratio	1	0.0484181	1.00013	1.03792	1.01885	0.286334
ENSG00000100116	CD4_Memory_stim_40h	overall	Wald ratio	1	0.879904	0.960835	1.03483	0.997145	0.965921
ENSG00000103148	TN_5d	overall	Wald ratio	1	0.770153	0.972608	1.02078	0.996403	0.931534
ENSG00000204592	CD4_Memory_stim_40h	overall	Wald ratio	1	6.09492979062323e-05	1.10485	1.33704	1.21541	0.00479103
ENSG00000259865	CD4_Memory_stim_16h	overall	Wald ratio	1	0.655564	0.959849	1.02612	0.992432	0.860958
ENSG00000125877	TN_16h	overall	Wald ratio	1	0.0169077	0.963063	0.996297	0.979539	0.155913
ENSG00000128408	CD4_Naive_stim_40h	overall	Wald ratio	1	0.0389808	0.959812	0.998937	0.979179	0.252728
ENSG00000174775	TN_16h	overall	Wald ratio	1	0.435839	0.964969	1.01549	0.989907	0.766533
ENSG00000135390	TN_16h	overall	Wald ratio	1	0.212507	0.974005	1.00588	0.989812	0.578109
ENSG00000145817	CD4_Memory_uns_0h	overall	Wald ratio	1	0.488786	0.966921	1.01621	0.991259	0.793285
ENSG00000162620	TCM_16h	overall	Wald ratio	1	0.342818	0.988556	1.03365	1.01085	0.706534
ENSG00000176974	CD4_Memory_stim_5d	overall	Wald ratio	1	0.112533	0.989351	1.10714	1.04659	0.436441
ENSG00000010626	TEM_40h	overall	Wald ratio	1	0.745175	0.969016	1.02278	0.995533	0.919044
ENSG00000168038	TN_cycling_40h	overall	Wald ratio	1	0.0626122	0.997484	1.10318	1.049	0.332096
ENSG00000197134	CD4_Memory_stim_5d	overall	Wald ratio	1	0.0849947	0.945978	1.00359	0.974358	0.395624
ENSG00000160796	TEM_0h	overall	Wald ratio	1	0.0112349	1.00622	1.04964	1.0277	0.133352
ENSG00000204472	TN_40h	overall	Wald ratio	1	0.195608	0.967289	1.00683	0.986861	0.571123
ENSG00000221923	T_ER-stress_5d	overall	Wald ratio	1	0.580753	0.981385	1.01058	0.995878	0.822959
ENSG00000047662	CD4_Naive_stim_40h	overall	Wald ratio	1	0.171053	0.995846	1.02372	1.00969	0.547846
ENSG00000119977	CD4_Naive_stim_40h	overall	Wald ratio	1	0.998257	0.970307	1.03067	1.00003	0.999492
ENSG00000107796	TN_IFN_40h	overall	Wald ratio	1	0.801972	0.97806	1.0173	0.997487	0.945978
ENSG00000161055	CD4_Memory_stim_16h	overall	Wald ratio	1	0.292617	0.994313	1.01911	1.00663	0.666824
ENSG00000204711	TN_0h	overall	Wald ratio	1	0.0724927	0.999041	1.02222	1.01056	0.362515
ENSG00000227354	CD4_Naive_stim_40h	overall	Wald ratio	1	0.373539	0.990595	1.02548	1.00789	0.729019
ENSG00000155542	TEM_HLApositive_5d	overall	Wald ratio	1	0.931389	0.979529	1.02284	1.00095	0.980734
ENSG00000168385	TN_40h	overall	Wald ratio	1	0.860197	0.977689	1.02739	1.00223	0.965921
ENSG00000079785	TCM_16h	overall	Wald ratio	1	0.169072	0.953001	1.00848	0.980347	0.543504
ENSG00000173226	TCM_40h	overall	Wald ratio	1	0.328252	0.969981	1.01024	0.989908	0.699072
ENSG00000031691	TEM_5d	overall	Wald ratio	1	0.604802	0.982868	1.03012	1.00622	0.831275
ENSG00000198912	TN_40h	overall	Wald ratio	1	0.647709	0.980053	1.03293	1.00614	0.855584
ENSG00000203546	CD4_Naive_stim_40h	overall	Wald ratio	1	0.0698446	0.998665	1.03485	1.0166	0.353058
ENSG00000149218	TN_40h	overall	Wald ratio	1	0.136423	0.965466	1.00481	0.98494	0.482396
ENSG00000152219	TN_5d	overall	Wald ratio	1	0.0149604	1.00698	1.06667	1.03639	0.15141
ENSG00000124614	TCM_0h	overall	Wald ratio	1	0.340467	0.991977	1.02358	1.00766	0.706534
ENSG00000169045	TN_0h	overall	Wald ratio	1	0.231318	0.984809	1.06538	1.0243	0.600037
ENSG00000107521	TN_0h	overall	Wald ratio	1	0.618294	0.984598	1.02645	1.00531	0.842701
ENSG00000113328	TN_16h	overall	Wald ratio	1	0.331533	0.991251	1.02638	1.00866	0.703917
ENSG00000105669	CD4_Naive_stim_40h	overall	Wald ratio	1	0.199305	0.990065	1.04904	1.01913	0.573802
ENSG00000266472	CD4_Memory_stim_40h	overall	Wald ratio	1	0.17763	0.895478	1.81635	1.27534	0.557513
ENSG00000038002	CD4_Naive_stim_5d	overall	Wald ratio	1	0.0224111	0.960192	0.99691	0.978379	0.182048
ENSG00000123104	TN_0h	overall	Wald ratio	1	0.0215866	1.00477	1.0618	1.03289	0.182048
ENSG00000198734	TEM_40h	overall	Wald ratio	1	0.192809	0.957891	1.00871	0.982973	0.569124
ENSG00000160194	T_ER-stress_5d	overall	Wald ratio	1	0.510497	0.989298	1.02187	1.00545	0.793285
ENSG00000162620	TEM_5d	overall	Wald ratio	1	0.967833	0.979011	1.02057	0.999572	0.993335
ENSG00000149084	TN_IFN_40h	overall	Wald ratio	1	0.00977469	0.959639	0.994361	0.976846	0.128725
ENSG00000162613	TN_16h	overall	Wald ratio	1	0.225838	0.992702	1.0315	1.01192	0.590861
ENSG00000171488	CD4_Naive_uns_0h	overall	Wald ratio	1	0.359327	0.984004	1.04546	1.01427	0.717218
ENSG00000172469	TN_5d	overall	Wald ratio	1	0.141919	0.9949	1.03632	1.0154	0.490063
ENSG00000185651	TN_5d	overall	Wald ratio	1	0.0440554	1.00087	1.06701	1.03341	0.272513
ENSG00000220205	TCM_0h	overall	Wald ratio	1	0.525762	0.969042	1.0162	0.992339	0.793446
ENSG00000173917	TEM_5d	overall	Wald ratio	1	0.181387	0.994442	1.02991	1.01202	0.562088
ENSG00000105750	TCM_5d	overall	Wald ratio	1	0.873353	0.985659	1.01235	0.998914	0.965921
ENSG00000214087	TN_IFN_40h	overall	Wald ratio	1	0.348957	0.989087	1.03155	1.01009	0.710094
ENSG00000269343	TN_0h	overall	Wald ratio	1	0.0805948	0.952975	1.00277	0.977554	0.383826
ENSG00000204308	TN_0h	overall	Wald ratio	1	0.000808472	1.01514	1.0591	1.03689	0.0239664
ENSG00000131981	TN_cycling_5d	overall	Wald ratio	1	0.171182	0.965168	1.00632	0.98553	0.547846
ENSG00000182919	CD4_Memory_stim_5d	overall	Wald ratio	1	0.40042	0.986152	1.03552	1.01053	0.744047
ENSG00000074935	TN_40h	overall	Wald ratio	1	0.00779655	1.01332	1.09117	1.05153	0.111089
ENSG00000145287	TN_40h	overall	Wald ratio	1	0.608802	0.975862	1.01442	0.994954	0.83586
ENSG00000163131	TCM_5d	overall	Wald ratio	1	0.00227998	0.886828	0.974188	0.929482	0.0489673
ENSG00000079691	TCM_0h	overall	Wald ratio	1	0.0909753	0.970817	1.00219	0.986379	0.411411
ENSG00000146707	TCM_16h	overall	Wald ratio	1	0.539389	0.975997	1.01279	0.994223	0.798167
ENSG00000158161	CD4_Naive_uns_0h	overall	Wald ratio	1	0.159375	0.99563	1.02704	1.01121	0.525689
ENSG00000111371	TN_0h	overall	Wald ratio	1	0.448196	0.976987	1.05408	1.0148	0.776325
ENSG00000164978	CD4_Memory_stim_5d	overall	Wald ratio	1	0.00411297	1.00739	1.0399	1.02352	0.0753254
ENSG00000161055	T_ER-stress_5d	overall	Wald ratio	1	0.292617	0.99284	1.02414	1.00837	0.666824
ENSG00000166823	CD4_Memory_stim_5d	overall	Wald ratio	1	0.123802	0.954608	1.0056	0.979775	0.456572
ENSG00000120915	CD4_Memory_stim_40h	overall	Wald ratio	1	0.542203	0.949994	1.02733	0.987905	0.799105
ENSG00000136270	TN_40h	overall	Wald ratio	1	0.325101	0.986605	1.04152	1.01369	0.696602
ENSG00000149084	TEM_40h	overall	Wald ratio	1	0.00977469	0.956789	0.993955	0.975195	0.128725
ENSG00000234171	TN_cycling_40h	overall	Wald ratio	1	0.764123	0.953209	1.06742	1.0087	0.926836
ENSG00000117569	TN_HSP_5d	overall	Wald ratio	1	0.824993	0.974911	1.03238	1.00324	0.959703
ENSG00000134202	TN_IFN_5d	overall	Wald ratio	1	0.876816	0.984307	1.01359	0.998841	0.965921
ENSG00000214078	TCM_16h	overall	Wald ratio	1	0.438817	0.982892	1.00751	0.995126	0.766533
ENSG00000161016	TN_40h	overall	Wald ratio	1	0.0134408	0.956059	0.994823	0.975248	0.149719
ENSG00000171202	CD4_Naive_stim_40h	overall	Wald ratio	1	0.00896032	0.949867	0.992677	0.971036	0.123642
ENSG00000137106	CD4_Naive_stim_16h	overall	Wald ratio	1	0.873958	0.980658	1.01675	0.998539	0.965921
ENSG00000137288	TCM_40h	overall	Wald ratio	1	0.0583021	0.950352	1.00088	0.975289	0.313943
ENSG00000086061	TN_5d	overall	Wald ratio	1	0.40727	0.979866	1.05142	1.01501	0.750595
ENSG00000214026	TN_cycling_5d	overall	Wald ratio	1	0.453018	0.966669	1.01524	0.990659	0.77926
ENSG00000105669	TN_16h	overall	Wald ratio	1	0.199305	0.9942	1.02828	1.0111	0.573802
ENSG00000074201	TCM_0h	overall	Wald ratio	1	0.16569	0.958334	1.00732	0.982524	0.538084
ENSG00000182871	TCM_16h	overall	Wald ratio	1	0.799678	0.97901	1.02791	1.00316	0.945092
ENSG00000167414	CD4_Naive_stim_5d	overall	Wald ratio	1	0.0939948	0.942186	1.00469	0.972934	0.411411
ENSG00000128604	CD4_Memory_stim_40h	overall	Wald ratio	1	0.028698	0.961575	0.997852	0.979546	0.212133
ENSG00000085871	TN_cycling_40h	overall	Wald ratio	1	0.393398	0.985017	1.03913	1.01171	0.742858
ENSG00000186522	CD4_Memory_uns_0h	overall	Wald ratio	1	0.811494	0.981022	1.02477	1.00266	0.949208
ENSG00000002549	CD4_Naive_stim_40h	overall	Wald ratio	1	0.0978305	0.993592	1.07931	1.03557	0.41195
ENSG00000226266	TCM_40h	overall	Wald ratio	1	0.866896	0.984215	1.01907	1.00149	0.965921
ENSG00000105939	CD4_Memory_stim_40h	overall	Wald ratio	1	0.207411	0.947835	1.0117	0.979247	0.577347
ENSG00000158769	CD4_Memory_stim_5d	overall	Wald ratio	1	0.102575	0.97035	1.00275	0.986416	0.41195
ENSG00000166938	TN_16h	overall	Wald ratio	1	0.535801	0.976022	1.0127	0.99419	0.798167
ENSG00000036448	TCM_40h	overall	Wald ratio	1	0.518249	0.983968	1.03257	1.00798	0.793285
ENSG00000149485	TEM_16h	overall	Wald ratio	1	4.06505752895162e-09	0.93644	0.967692	0.951938	8.21401621077035e-07
ENSG00000113319	CD4_Naive_stim_40h	overall	Wald ratio	1	0.998996	0.977517	1.02303	1.00001	0.999492
ENSG00000112339	CD4_Memory_stim_5d	overall	Wald ratio	1	0.00621776	0.946528	0.990959	0.968489	0.0977516
ENSG00000130312	CD4_Naive_stim_40h	overall	Wald ratio	1	0.628283	0.980239	1.03361	1.00657	0.845421
ENSG00000103707	TN_40h	overall	Wald ratio	1	0.676379	0.97851	1.03405	1.0059	0.877202
ENSG00000084207	CD4_Memory_stim_5d	overall	Wald ratio	1	0.270578	0.948094	1.01505	0.981003	0.656823
ENSG00000165171	nTreg_40h	overall	Wald ratio	1	1.19371851363533e-07	0.945896	0.974757	0.960218	1.89801243668018e-05
ENSG00000160124	TEM_5d	overall	Wald ratio	1	0.0461874	1.00027	1.03196	1.01599	0.27958
ENSG00000089351	TN_0h	overall	Wald ratio	1	0.222806	0.980119	1.08999	1.03359	0.589832
ENSG00000214078	CD4_Naive_stim_40h	overall	Wald ratio	1	0.438817	0.986801	1.00578	0.996245	0.766533
ENSG00000186468	TEM_5d	overall	Wald ratio	1	0.0213916	0.916732	0.993067	0.954136	0.181683
ENSG00000123179	TN_IFN_5d	overall	Wald ratio	1	0.871655	0.979688	1.0245	1.00185	0.965921
ENSG00000141560	TN_0h	overall	Wald ratio	1	0.919186	0.989256	1.01205	1.00059	0.977413
ENSG00000248019	TN_0h	overall	Wald ratio	1	0.377976	0.988677	1.03046	1.00935	0.734278
ENSG00000213533	TN_16h	overall	Wald ratio	1	1.09895033299225e-11	0.921553	0.955894	0.938566	4.04645080505989e-09
ENSG00000240344	TCM_0h	overall	Wald ratio	1	0.100004	0.997067	1.03417	1.01545	0.41195
ENSG00000138185	CD4_Memory_stim_5d	overall	Wald ratio	1	0.258059	0.982524	1.00474	0.99357	0.636621
ENSG00000100629	CD4_Naive_stim_40h	overall	Wald ratio	1	0.112068	0.939974	1.00649	0.972665	0.436441
ENSG00000169220	TEM_5d	overall	Wald ratio	1	0.422255	0.965353	1.01488	0.989809	0.762197
ENSG00000234171	CD4_Memory_stim_16h	overall	Wald ratio	1	0.754385	0.979193	1.01535	0.99711	0.92251
ENSG00000141560	CD4_Naive_stim_5d	overall	Wald ratio	1	0.919186	0.98602	1.01574	1.00077	0.977413
ENSG00000124243	CD4_Naive_stim_5d	overall	Wald ratio	1	0.0993864	0.996802	1.03771	1.01705	0.41195
ENSG00000026751	TN_40h	overall	Wald ratio	1	0.651938	0.968235	1.02041	0.993979	0.860071
ENSG00000163599	TCM_40h	overall	Wald ratio	1	0.0052904	1.00977	1.05729	1.03325	0.0887569
ENSG00000164087	TN_40h	overall	Wald ratio	1	0.0104399	0.819639	0.97391	0.893451	0.129271
ENSG00000163870	CD4_Naive_stim_16h	overall	Wald ratio	1	0.431221	0.975834	1.05897	1.01655	0.76472
ENSG00000143799	TCM_40h	overall	Wald ratio	1	0.116953	0.99214	1.07354	1.03204	0.445515
ENSG00000047662	TCM_40h	overall	Wald ratio	1	0.0958749	0.998314	1.02096	1.00958	0.411411
ENSG00000214087	TCM_0h	overall	Wald ratio	1	0.069046	0.99859	1.0383	1.01825	0.350287
ENSG00000160194	TCM_5d	overall	Wald ratio	1	0.588102	0.986178	1.02485	1.00533	0.823994
ENSG00000101181	CD4_Naive_stim_16h	overall	Wald ratio	1	0.0395204	1.00087	1.03608	1.01832	0.252728
ENSG00000198468	TM_ER-stress_40h	overall	Wald ratio	1	0.158269	0.961141	1.00648	0.983548	0.525438
ENSG00000135541	CD4_Naive_stim_16h	overall	Wald ratio	1	0.0183626	0.944985	0.994795	0.96957	0.163026
ENSG00000105750	CD4_Naive_stim_5d	overall	Wald ratio	1	0.858372	0.987845	1.01024	0.99898	0.965921
ENSG00000123179	CD4_Naive_stim_16h	overall	Wald ratio	1	0.790552	0.983043	1.02272	1.00268	0.943732
ENSG00000235750	TEM_5d	overall	Wald ratio	1	0.374368	0.974045	1.00994	0.991832	0.729346
ENSG00000069974	TCM_16h	overall	Wald ratio	1	0.102023	0.941721	1.00544	0.973059	0.41195
ENSG00000164308	TN_cycling_40h	overall	Wald ratio	1	0.993365	0.987096	1.01296	0.999945	0.998212
ENSG00000138757	CD4_Memory_stim_16h	overall	Wald ratio	1	0.298484	0.944518	1.01767	0.98041	0.669611
ENSG00000214087	TCM_40h	overall	Wald ratio	1	0.348957	0.993198	1.01951	1.00627	0.710094
ENSG00000274979	CD4_Memory_uns_0h	overall	Wald ratio	1	0.0787098	0.968652	1.00173	0.985052	0.378196
ENSG00000140905	CD4_Naive_stim_40h	overall	Wald ratio	1	0.167528	0.995053	1.02898	1.01187	0.540603
ENSG00000120675	TEM_16h	overall	Wald ratio	1	0.799647	0.985551	1.01906	1.00217	0.945092
ENSG00000197345	TEM_5d	overall	Wald ratio	1	0.0097523	1.00918	1.0688	1.03856	0.128725
ENSG00000168958	TN_40h	overall	Wald ratio	1	0.564156	0.980949	1.0359	1.00805	0.815058
ENSG00000121716	CD4_Naive_stim_16h	overall	Wald ratio	1	0.00145242	1.01315	1.05645	1.03457	0.0362897
ENSG00000003402	TN_cycling_5d	overall	Wald ratio	1	0.80568	0.976521	1.03105	1.00342	0.947133
ENSG00000134809	CD4_Naive_stim_40h	overall	Wald ratio	1	0.42011	0.988414	1.02833	1.00818	0.760834
ENSG00000105258	TN_40h	overall	Wald ratio	1	0.282039	0.941141	1.01783	0.978733	0.666824
ENSG00000196562	TN_cycling_40h	overall	Wald ratio	1	0.102562	0.94959	1.00473	0.976769	0.41195
ENSG00000205659	CD4_Naive_stim_5d	overall	Wald ratio	1	0.784384	0.98106	1.02565	1.00311	0.942231
ENSG00000013725	CD4_Memory_stim_16h	overall	Wald ratio	1	0.275883	0.985787	1.05143	1.01808	0.66303
ENSG00000101126	CD4_Naive_uns_0h	overall	Wald ratio	1	0.290137	0.99144	1.02917	1.01013	0.666824
ENSG00000178425	TN_40h	overall	Wald ratio	1	0.570244	0.957356	1.0243	0.99026	0.819689
ENSG00000119820	CD4_Naive_uns_0h	overall	Wald ratio	1	0.412217	0.981947	1.04543	1.01319	0.75544
ENSG00000116679	TCM_5d	overall	Wald ratio	1	0.0238835	1.00386	1.05586	1.02953	0.184019
ENSG00000171033	TCM_16h	overall	Wald ratio	1	0.60754	0.979057	1.01245	0.995615	0.834547
ENSG00000141556	CD4_Memory_stim_40h	overall	Wald ratio	1	0.637166	0.952927	1.02995	0.990691	0.849879
ENSG00000234745	TN_16h	overall	Wald ratio	1	0.0140572	0.944785	0.993643	0.968906	0.15141
ENSG00000204644	T_ER-stress_5d	overall	Wald ratio	1	0.000167222	1.012	1.03858	1.0252	0.00879613
ENSG00000132507	HSP_16h	overall	Wald ratio	1	0.100648	0.963057	1.00333	0.982988	0.41195
ENSG00000173517	CD4_Naive_stim_16h	overall	Wald ratio	1	0.281223	0.988134	1.04195	1.01468	0.666824
ENSG00000167766	TEM_0h	overall	Wald ratio	1	0.530586	0.984178	1.03144	1.00753	0.798167
ENSG00000167768	TEM_LA	overall	Wald ratio	1	0.0679913	0.966157	1.00123	0.983536	0.346696
ENSG00000269893	TN_IFN_40h	overall	Wald ratio	1	0.898989	0.978953	1.02451	1.00147	0.972527
ENSG00000158161	TEM_HLApositive_40h	overall	Wald ratio	1	0.159375	0.993675	1.0394	1.01628	0.525689
ENSG00000167768	TN_0h	overall	Wald ratio	1	0.0679913	0.974992	1.0009	0.987863	0.346696
ENSG00000125124	CD4_Naive_stim_5d	overall	Wald ratio	1	0.837639	0.981626	1.02314	1.00217	0.96501
ENSG00000173113	TN_NFKB	overall	Wald ratio	1	0.0374424	1.00127	1.04316	1.022	0.248291
ENSG00000272968	TN_IFN_5d	overall	Wald ratio	1	0.222842	0.95515	1.01075	0.982558	0.589832
ENSG00000136824	TN_40h	overall	Wald ratio	1	0.301624	0.968371	1.10934	1.03646	0.672455
ENSG00000254859	T_ER-stress_5d	overall	Wald ratio	1	0.315161	0.975008	1.00819	0.991461	0.681786
ENSG00000138185	CD4_Naive_stim_5d	overall	Wald ratio	1	0.258059	0.97968	1.00552	0.992517	0.636621
ENSG00000170486	TN_0h	overall	Wald ratio	1	0.667319	0.98203	1.02873	1.00511	0.871651
ENSG00000130303	TN_IFN_40h	overall	Wald ratio	1	0.0100046	1.00738	1.05564	1.03123	0.128725
ENSG00000109332	TN_40h	overall	Wald ratio	1	0.867166	0.945921	1.04797	0.995638	0.965921
ENSG00000130414	TEM_5d	overall	Wald ratio	1	0.896726	0.975085	1.02923	1.00179	0.972484
ENSG00000133731	CD4_Naive_stim_40h	overall	Wald ratio	1	0.416188	0.980726	1.04818	1.01389	0.760223
ENSG00000182871	TN_16h	overall	Wald ratio	1	0.553128	0.949703	1.02802	0.988084	0.808087
ENSG00000235750	TN_16h	overall	Wald ratio	1	0.626378	0.982908	1.02905	1.00571	0.845421
ENSG00000272501	CD4_Naive_uns_0h	overall	Wald ratio	1	0.0346632	0.961838	0.998546	0.98002	0.240341
ENSG00000231925	CD4_Naive_stim_16h	overall	Wald ratio	1	0.937395	0.971898	1.03137	1.00119	0.981956
ENSG00000130592	TN_40h	overall	Wald ratio	1	0.708425	0.978551	1.03242	1.00513	0.894773
ENSG00000133106	TN_HSP_5d	overall	Wald ratio	1	0.84195	0.971273	1.02405	0.997312	0.96501
ENSG00000171033	TN_5d	overall	Wald ratio	1	0.643417	0.979491	1.01289	0.996049	0.853948
ENSG00000116771	TN_16h	overall	Wald ratio	1	0.97957	0.975046	1.02492	0.999674	0.996284
ENSG00000146574	HSP_16h	overall	Wald ratio	1	0.90458	0.965577	1.04039	1.00228	0.974748
ENSG00000129422	CD4_Memory_stim_5d	overall	Wald ratio	1	0.507489	0.989447	1.02168	1.00543	0.793285
ENSG00000124575	CD4_Naive_stim_40h	overall	Wald ratio	1	0.0549661	0.999343	1.0644	1.03136	0.307134
ENSG00000197894	CD4_Naive_stim_40h	overall	Wald ratio	1	0.472114	0.931527	1.0334	0.981143	0.789603
ENSG00000138030	CD4_Naive_stim_5d	overall	Wald ratio	1	0.125281	0.956444	1.00546	0.980646	0.45978
ENSG00000136717	CD4_Memory_stim_40h	overall	Wald ratio	1	0.721922	0.93689	1.04619	0.990032	0.902854
ENSG00000151725	TCM_16h	overall	Wald ratio	1	0.130251	0.993779	1.0497	1.02136	0.468019
ENSG00000142606	CD4_Naive_stim_5d	overall	Wald ratio	1	0.0142347	0.956232	0.995028	0.975437	0.15141
ENSG00000160014	CD4_Naive_stim_16h	overall	Wald ratio	1	0.0939948	0.95799	1.00337	0.98042	0.411411
ENSG00000188820	TN_5d	overall	Wald ratio	1	0.340425	0.973754	1.00923	0.991335	0.706534
ENSG00000077984	TN_5d	overall	Wald ratio	1	0.0370592	0.937618	0.99801	0.967343	0.248291
ENSG00000143155	CD4_Naive_stim_40h	overall	Wald ratio	1	0.969175	0.96809	1.03167	0.999373	0.993458
ENSG00000229043	CD4_Memory_stim_40h	overall	Wald ratio	1	0.00161168	0.960097	0.990539	0.975199	0.038614
ENSG00000115446	TN_40h	overall	Wald ratio	1	0.55677	0.985507	1.02747	1.00627	0.8093
ENSG00000100376	TEM_0h	overall	Wald ratio	1	0.003534	0.967171	0.993471	0.980233	0.0657549
ENSG00000146066	TN_cycling_5d	overall	Wald ratio	1	0.304185	0.987877	1.03985	1.01353	0.672611
ENSG00000197958	TN_IFN_5d	overall	Wald ratio	1	0.0527626	0.999754	1.04222	1.02076	0.299411
ENSG00000204308	CD4_Memory_uns_0h	overall	Wald ratio	1	0.000242588	1.01934	1.0651	1.04197	0.0120365
ENSG00000198417	TCM_0h	overall	Wald ratio	1	0.354676	0.974167	1.00943	0.99164	0.714072
ENSG00000138767	CD4_Memory_stim_16h	overall	Wald ratio	1	0.108962	0.995158	1.04962	1.02203	0.42995
ENSG00000036257	CD4_Naive_stim_16h	overall	Wald ratio	1	0.643756	0.945449	1.03529	0.989348	0.853948
ENSG00000196683	CD4_Memory_uns_0h	overall	Wald ratio	1	0.0234775	1.00236	1.03315	1.01764	0.184019
ENSG00000134202	TCM_5d	overall	Wald ratio	1	0.356219	0.981777	1.00664	0.994131	0.714072
ENSG00000198231	CD4_Naive_stim_40h	overall	Wald ratio	1	0.99493	0.969564	1.03119	0.9999	0.998355
ENSG00000143228	CD4_Naive_stim_5d	overall	Wald ratio	1	0.0678218	0.949425	1.00184	0.975278	0.346696
ENSG00000221923	TN_0h	overall	Wald ratio	1	0.534862	0.973852	1.01385	0.993648	0.798167
ENSG00000074800	CD4_Naive_uns_0h	overall	Wald ratio	1	0.470297	0.973245	1.0126	0.992726	0.789603
ENSG00000213512	TN_16h	overall	Wald ratio	1	0.844435	0.987388	1.01564	1.00141	0.96501
ENSG00000086062	TCM_0h	overall	Wald ratio	1	0.0785301	0.998182	1.03428	1.01607	0.378196
ENSG00000244752	TN_5d	overall	Wald ratio	1	0.492114	0.992265	1.01628	1.0042	0.793285
ENSG00000105499	TN_40h	overall	Wald ratio	1	0.880624	0.979591	1.01784	0.998534	0.965953
ENSG00000124570	TN_40h	overall	Wald ratio	1	0.224686	0.991549	1.03678	1.01391	0.589832
ENSG00000138772	CD4_Naive_stim_5d	overall	Wald ratio	1	0.0772877	0.970877	1.00153	0.986087	0.376535
ENSG00000185262	CD4_Memory_stim_16h	overall	Wald ratio	1	0.706926	0.939566	1.04318	0.990017	0.894655
ENSG00000119013	TN_16h	overall	Wald ratio	1	0.218244	0.989195	1.04872	1.01852	0.581874
ENSG00000146707	CD4_Memory_stim_40h	overall	Wald ratio	1	0.539389	0.977593	1.01192	0.994611	0.798167
ENSG00000081665	TN_0h	overall	Wald ratio	1	0.140178	0.993511	1.0472	1.02	0.486692
ENSG00000111581	CD4_Memory_uns_0h	overall	Wald ratio	1	0.926342	0.974665	1.0286	1.00127	0.978976
ENSG00000196562	TCM_40h	overall	Wald ratio	1	0.102562	0.956312	1.00408	0.979905	0.41195
ENSG00000172500	TCM_5d	overall	Wald ratio	1	0.401498	0.968241	1.08391	1.02445	0.74437
ENSG00000272211	TN_IFN_40h	overall	Wald ratio	1	0.540052	0.97486	1.01342	0.993954	0.798167
ENSG00000163686	CD4_Naive_stim_16h	overall	Wald ratio	1	0.0738595	0.998078	1.04266	1.02013	0.366292
ENSG00000164930	TCM_16h	overall	Wald ratio	1	0.534315	0.985054	1.02947	1.00702	0.798167
ENSG00000106560	CD4_Memory_uns_0h	overall	Wald ratio	1	0.541942	0.977012	1.01229	0.994496	0.799105
ENSG00000119632	TN_0h	overall	Wald ratio	1	0.910389	0.978964	1.01913	0.998846	0.974748
ENSG00000164308	TEM_40h	overall	Wald ratio	1	0.993365	0.987209	1.01285	0.999946	0.998212
ENSG00000187045	TEM_5d	overall	Wald ratio	1	0.00189324	1.01416	1.06411	1.03883	0.0441502
ENSG00000123975	CD4_Naive_stim_16h	overall	Wald ratio	1	0.664591	0.92492	1.13019	1.02242	0.870363
ENSG00000168917	CD4_Naive_stim_40h	overall	Wald ratio	1	0.812248	0.96423	1.02896	0.996071	0.949296
ENSG00000144791	TCM_5d	overall	Wald ratio	1	0.941092	0.978565	1.0203	0.999213	0.982962
ENSG00000167414	TN_16h	overall	Wald ratio	1	0.0939948	0.95728	1.00343	0.980085	0.411411
ENSG00000026297	TN_5d	overall	Wald ratio	1	0.281945	0.99304	1.02428	1.00854	0.666824
ENSG00000156261	T_ER-stress_5d	overall	Wald ratio	1	0.388652	0.989875	1.0265	1.00802	0.738661
ENSG00000135047	CD4_Naive_stim_16h	overall	Wald ratio	1	0.70177	0.98019	1.03017	1.00487	0.890547
ENSG00000187994	CD4_Memory_stim_16h	overall	Wald ratio	1	0.347504	0.98847	1.0335	1.01073	0.710094
ENSG00000185808	TN_cycling_40h	overall	Wald ratio	1	0.318453	0.970551	1.00977	0.989968	0.686987
ENSG00000100298	CD4_Naive_stim_5d	overall	Wald ratio	1	0.444408	0.9789	1.04982	1.01374	0.771675
ENSG00000003402	TN_IFN_5d	overall	Wald ratio	1	0.727619	0.971316	1.04256	1.00631	0.907286
ENSG00000141698	TM_ER-stress_40h	overall	Wald ratio	1	0.508945	0.957936	1.02154	0.989227	0.793285
ENSG00000110665	TN_5d	overall	Wald ratio	1	0.0108131	1.00596	1.04653	1.02604	0.131728
ENSG00000275074	CD4_Naive_stim_16h	overall	Wald ratio	1	0.678479	0.983884	1.02528	1.00437	0.877869
ENSG00000121350	CD4_Naive_uns_0h	overall	Wald ratio	1	0.684645	0.981162	1.01257	0.996741	0.883499
ENSG00000022556	CD4_Memory_uns_0h	overall	Wald ratio	1	0.909599	0.980657	1.02218	1.0012	0.974748
ENSG00000105193	T_ER-stress_5d	overall	Wald ratio	1	0.950102	0.975391	1.02365	0.999229	0.987214
ENSG00000166750	CD4_Memory_stim_5d	overall	Wald ratio	1	0.763721	0.982319	1.0246	1.00324	0.926836
ENSG00000158006	CD4_Naive_uns_0h	overall	Wald ratio	1	0.668309	0.987342	1.02006	1.00357	0.872456
ENSG00000104946	TCM_5d	overall	Wald ratio	1	0.679842	0.980042	1.01323	0.9965	0.87947
ENSG00000187624	TN_LA	overall	Wald ratio	1	0.500014	0.989808	1.02122	1.00539	0.793285
ENSG00000123219	CD4_Memory_uns_0h	overall	Wald ratio	1	0.406493	0.993208	1.01697	1.00502	0.749362
ENSG00000198734	CD4_Memory_stim_40h	overall	Wald ratio	1	0.192809	0.949631	1.01047	0.97958	0.569124
ENSG00000215845	CD4_Memory_uns_0h	overall	Wald ratio	1	0.694573	0.975427	1.01671	0.995856	0.888993
ENSG00000227191	CD4_Memory_uns_0h	overall	Wald ratio	1	0.0761831	0.955361	1.00229	0.978542	0.372794
ENSG00000157992	CD4_Memory_stim_40h	overall	Wald ratio	1	0.0906152	0.997815	1.03028	1.01392	0.411411
ENSG00000196504	CD4_Memory_stim_16h	overall	Wald ratio	1	0.595197	0.977185	1.04107	1.00862	0.823994
ENSG00000138767	TN_5d	overall	Wald ratio	1	0.241282	0.989865	1.04131	1.01526	0.613152
ENSG00000107796	CD4_Memory_stim_5d	overall	Wald ratio	1	0.864616	0.978922	1.01805	0.998297	0.965921
ENSG00000100804	TCM_16h	overall	Wald ratio	1	0.382304	0.954155	1.01815	0.985635	0.734278
ENSG00000134202	T_ER-stress_5d	overall	Wald ratio	1	0.79987	0.986208	1.01076	0.998411	0.945092
ENSG00000220205	CD4_Memory_uns_0h	overall	Wald ratio	1	0.525762	0.967551	1.017	0.991965	0.793446
ENSG00000134056	CD4_Memory_stim_5d	overall	Wald ratio	1	0.5368	0.981724	1.03605	1.00852	0.798167
ENSG00000110455	CD4_Memory_stim_5d	overall	Wald ratio	1	0.539422	0.988625	1.02211	1.00523	0.798167
ENSG00000230148	CD4_Naive_stim_16h	overall	Wald ratio	1	0.198674	0.990414	1.04743	1.01852	0.573802
ENSG00000125148	TCM_5d	overall	Wald ratio	1	0.211566	0.963105	1.00836	0.985473	0.578109
ENSG00000115902	TCM_16h	overall	Wald ratio	1	0.144848	0.958047	1.00631	0.981884	0.494321
ENSG00000100376	CD4_Naive_stim_5d	overall	Wald ratio	1	0.003534	0.970602	0.994162	0.982312	0.0657549
ENSG00000196329	TN_0h	overall	Wald ratio	1	0.803554	0.987862	1.01589	1.00178	0.946409
ENSG00000175611	T_ER-stress_5d	overall	Wald ratio	1	0.18902	0.963715	1.00733	0.985279	0.568809
ENSG00000156030	TEM_0h	overall	Wald ratio	1	0.974502	0.975581	1.02422	0.999603	0.99348
ENSG00000107771	CD4_Naive_stim_5d	overall	Wald ratio	1	0.340251	0.939544	1.02177	0.979796	0.706534
ENSG00000167182	CD4_Memory_stim_16h	overall	Wald ratio	1	0.495126	0.964821	1.01747	0.990796	0.793285
ENSG00000108384	TCM_40h	overall	Wald ratio	1	0.112853	0.994857	1.05003	1.02207	0.436441
ENSG00000107771	CD4_Memory_uns_0h	overall	Wald ratio	1	0.232494	0.965605	1.00854	0.986838	0.601972
ENSG00000079691	TEM_5d	overall	Wald ratio	1	0.0909753	0.968427	1.00237	0.985254	0.411411
ENSG00000141295	CD4_Naive_stim_40h	overall	Wald ratio	1	0.0846259	0.964016	1.00235	0.982994	0.394431
ENSG00000142252	TN_16h	overall	Wald ratio	1	0.553556	0.976099	1.01305	0.994401	0.808087
ENSG00000122188	CD4_Naive_stim_16h	overall	Wald ratio	1	0.292585	0.991733	1.02794	1.00967	0.666824
ENSG00000258181	CD4_Naive_stim_40h	overall	Wald ratio	1	0.72912	0.980606	1.0138	0.997064	0.907286
ENSG00000125877	CD4_Naive_uns_0h	overall	Wald ratio	1	0.000450274	0.935269	0.981227	0.957973	0.0165236
ENSG00000139625	CD4_Memory_stim_40h	overall	Wald ratio	1	0.655474	0.977062	1.01471	0.995706	0.860958
ENSG00000234745	TN_0h	overall	Wald ratio	1	0.0214768	1.00289	1.03684	1.01972	0.181683
ENSG00000204472	TCM_40h	overall	Wald ratio	1	0.195608	0.969905	1.00627	0.987921	0.571123
ENSG00000141994	TEM_40h	overall	Wald ratio	1	0.922955	0.977442	1.02089	0.998928	0.978413
ENSG00000166140	TEM_40h	overall	Wald ratio	1	0.00133725	1.01692	1.07194	1.04407	0.0357078
ENSG00000158985	TN_16h	overall	Wald ratio	1	0.208862	0.990548	1.04439	1.01711	0.577347
ENSG00000170291	CD4_Memory_stim_16h	overall	Wald ratio	1	0.00695709	1.0056	1.03582	1.0206	0.104896
ENSG00000139192	CD4_Memory_stim_40h	overall	Wald ratio	1	0.502492	0.976149	1.05048	1.01263	0.793285
ENSG00000170802	CD4_Naive_stim_5d	overall	Wald ratio	1	0.52135	0.959524	1.02117	0.989866	0.793285
ENSG00000134202	TEM_HLApositive_40h	overall	Wald ratio	1	0.356219	0.974923	1.00918	0.991905	0.714072
ENSG00000163875	TN_5d	overall	Wald ratio	1	0.791163	0.971054	1.02263	0.99651	0.943732
ENSG00000206503	CD4_Memory_uns_0h	overall	Wald ratio	1	0.00128711	0.951629	0.988021	0.969654	0.0350375
ENSG00000234745	TN_IFN_40h	overall	Wald ratio	1	0.0140572	0.951627	0.994448	0.972802	0.15141
ENSG00000149084	TCM_5d	overall	Wald ratio	1	0.0184978	0.962751	0.996527	0.979493	0.163604
ENSG00000196126	TEM_HLApositive_5d	overall	Wald ratio	1	0.00707901	0.942422	0.9907	0.966259	0.105048
ENSG00000188372	TCM_40h	overall	Wald ratio	1	0.875959	0.981381	1.01615	0.998615	0.965921
ENSG00000214026	TCM_40h	overall	Wald ratio	1	0.383092	0.981527	1.00719	0.994274	0.734278
ENSG00000206503	TEMRA_16h	overall	Wald ratio	1	9.29933136981065e-05	0.937201	0.978698	0.957725	0.0060239
ENSG00000085871	TEM_40h	overall	Wald ratio	1	0.393398	0.989411	1.02744	1.00824	0.742858
ENSG00000134285	TCM_5d	overall	Wald ratio	1	0.916899	0.949775	1.059	1.0029	0.977413
ENSG00000182742	TN_40h	overall	Wald ratio	1	0.346126	0.98716	1.03753	1.01203	0.708661
ENSG00000214087	CD4_Naive_uns_0h	overall	Wald ratio	1	0.340063	0.991197	1.02594	1.00842	0.706534
ENSG00000163380	TEM_5d	overall	Wald ratio	1	0.554549	0.97184	1.01545	0.993405	0.808087
ENSG00000160284	TN_40h	overall	Wald ratio	1	0.000785349	1.01161	1.04487	1.02811	0.02338
ENSG00000158525	CD4_Naive_stim_16h	overall	Wald ratio	1	0.522155	0.990188	1.01961	1.00479	0.793285
ENSG00000168268	CD4_Naive_stim_40h	overall	Wald ratio	1	0.0101751	1.00461	1.03479	1.01959	0.128725
ENSG00000047662	TN_NFKB	overall	Wald ratio	1	0.215686	0.993873	1.0276	1.0106	0.579289
ENSG00000260088	TEM_40h	overall	Wald ratio	1	0.646807	0.974061	1.01646	0.995033	0.855499
ENSG00000120675	TEM_HLApositive_5d	overall	Wald ratio	1	0.799647	0.979639	1.02705	1.00306	0.945092
ENSG00000148290	CD4_Memory_stim_16h	overall	Wald ratio	1	0.530879	0.986022	1.02768	1.00664	0.798167
ENSG00000063660	TEM_16h	overall	Wald ratio	1	0.943924	0.978408	1.02052	0.999244	0.985038
ENSG00000036448	CD4_Naive_stim_40h	overall	Wald ratio	1	0.212409	0.9755	1.00553	0.990401	0.578109
ENSG00000130775	CD4_Naive_uns_0h	overall	Wald ratio	1	0.720362	0.985238	1.01033	0.997706	0.902854
ENSG00000117226	CD4_Naive_stim_40h	overall	Wald ratio	1	0.924849	0.965878	1.03203	0.998407	0.978413
ENSG00000140905	CD4_Memory_stim_16h	overall	Wald ratio	1	0.634117	0.976928	1.03906	1.00751	0.847913
ENSG00000213512	CD4_Naive_stim_5d	overall	Wald ratio	1	0.844435	0.987388	1.01564	1.00141	0.96501
ENSG00000197728	CD4_Naive_stim_40h	overall	Wald ratio	1	0.596677	0.981229	1.03351	1.00703	0.823994
ENSG00000033178	TN_16h	overall	Wald ratio	1	0.362161	0.954691	1.01708	0.985392	0.717994
ENSG00000213523	CD4_Naive_stim_16h	overall	Wald ratio	1	0.137372	0.897457	1.01501	0.954423	0.484856
ENSG00000156795	CD4_Memory_stim_40h	overall	Wald ratio	1	0.450829	0.894143	1.05097	0.969392	0.777804
ENSG00000157992	TN_0h	overall	Wald ratio	1	0.210522	0.989048	1.05124	1.01967	0.577347
ENSG00000129422	TEM_40h	overall	Wald ratio	1	0.507489	0.987853	1.02502	1.00626	0.793285
ENSG00000258315	CD4_Memory_stim_5d	overall	Wald ratio	1	0.696709	0.97133	1.01963	0.995187	0.89026
ENSG00000143537	CD4_Naive_stim_16h	overall	Wald ratio	1	0.0899362	0.996043	1.05638	1.02577	0.411411
ENSG00000235750	TCM_40h	overall	Wald ratio	1	0.879332	0.983345	1.01448	0.998793	0.965921
ENSG00000029639	CD4_Naive_stim_40h	overall	Wald ratio	1	0.34733	0.978397	1.00771	0.992947	0.710094
ENSG00000135541	TN_16h	overall	Wald ratio	1	0.00936674	0.955327	0.99362	0.974286	0.126019
ENSG00000115350	TCM_40h	overall	Wald ratio	1	0.752769	0.983396	1.02343	1.00321	0.92206
ENSG00000189350	TCM_5d	overall	Wald ratio	1	0.154111	0.994459	1.03579	1.01492	0.516609
ENSG00000141564	CD4_Memory_stim_40h	overall	Wald ratio	1	0.096066	0.957828	1.00352	0.980409	0.411411
ENSG00000136240	TN_5d	overall	Wald ratio	1	0.0873317	0.959072	1.00286	0.980719	0.40222
ENSG00000119013	CD4_Naive_stim_5d	overall	Wald ratio	1	0.218244	0.989227	1.04857	1.01847	0.581874
ENSG00000124614	TN_cycling_5d	overall	Wald ratio	1	0.340467	0.991253	1.02575	1.00835	0.706534
ENSG00000186432	TN_40h	overall	Wald ratio	1	0.670674	0.937843	1.04216	0.988625	0.874417
ENSG00000245954	TCM_16h	overall	Wald ratio	1	0.810798	0.980526	1.0155	0.997862	0.948553
ENSG00000272211	TN_40h	overall	Wald ratio	1	0.540052	0.975458	1.0131	0.9941	0.798167
ENSG00000137106	TN_5d	overall	Wald ratio	1	0.873958	0.98293	1.01475	0.998712	0.965921
ENSG00000184752	TN_40h	overall	Wald ratio	1	0.000488905	0.961935	0.989181	0.975463	0.0165236
ENSG00000162613	CD4_Memory_stim_16h	overall	Wald ratio	1	0.225838	0.989998	1.04349	1.01639	0.590861
ENSG00000128791	TCM_5d	overall	Wald ratio	1	0.343756	0.986114	1.04093	1.01315	0.706534
ENSG00000183386	CD4_Memory_uns_0h	overall	Wald ratio	1	8.97960181660534e-14	1.04893	1.08529	1.06696	4.18808628726476e-11
ENSG00000156030	TN_0h	overall	Wald ratio	1	0.515281	0.976698	1.0119	0.994141	0.793285
ENSG00000188186	CD4_Naive_stim_5d	overall	Wald ratio	1	0.000434207	0.912951	0.974426	0.943188	0.0165236
ENSG00000180992	TN_IFN_5d	overall	Wald ratio	1	0.746789	0.977101	1.03283	1.00458	0.919812
ENSG00000149196	TN_IFN_40h	overall	Wald ratio	1	0.432773	0.98433	1.03756	1.0106	0.766533
ENSG00000083642	TCM_16h	overall	Wald ratio	1	0.289051	0.967542	1.00988	0.988484	0.666824
ENSG00000168404	TCM_40h	overall	Wald ratio	1	0.128948	0.961408	1.00501	0.982968	0.464294
ENSG00000114054	TN_5d	overall	Wald ratio	1	0.106344	0.995504	1.04778	1.02131	0.422962
ENSG00000109519	CD4_Naive_stim_40h	overall	Wald ratio	1	0.345334	0.96625	1.10306	1.03239	0.708076
ENSG00000015532	CD4_Memory_uns_0h	overall	Wald ratio	1	0.0684159	0.957137	1.0016	0.979114	0.347847
ENSG00000146707	TN_5d	overall	Wald ratio	1	0.539389	0.973126	1.01435	0.993525	0.798167
ENSG00000258757	CD4_Memory_stim_40h	overall	Wald ratio	1	0.800563	0.971128	1.0387	1.00434	0.945113
ENSG00000263272	nTreg_16h	overall	Wald ratio	1	0.179115	0.957255	1.00819	0.982391	0.560917
ENSG00000124588	TN_HSP_5d	overall	Wald ratio	1	0.210252	0.965789	1.00769	0.986518	0.577347
ENSG00000244752	TEM_0h	overall	Wald ratio	1	0.492114	0.99235	1.01609	1.00415	0.793285
ENSG00000160013	TN_16h	overall	Wald ratio	1	0.0939948	0.946725	1.00431	0.975091	0.411411
ENSG00000167083	CD4_Naive_stim_5d	overall	Wald ratio	1	0.0960892	0.934705	1.00553	0.96947	0.411411
ENSG00000160856	CD4_Memory_stim_40h	overall	Wald ratio	1	0.0337046	0.960356	0.998381	0.979184	0.238662
ENSG00000160213	TCM_40h	overall	Wald ratio	1	0.67671	0.987836	1.01903	1.00331	0.877202
ENSG00000197043	TEM_5d	overall	Wald ratio	1	0.000327112	0.917568	0.97502	0.945858	0.0132433
ENSG00000214026	CD4_Memory_stim_5d	overall	Wald ratio	1	0.383092	0.958401	1.01645	0.987	0.734278
ENSG00000115750	TCM_40h	overall	Wald ratio	1	0.315177	0.990093	1.03137	1.01052	0.681786
ENSG00000180398	CD4_Memory_stim_16h	overall	Wald ratio	1	0.33512	0.965548	1.01202	0.988509	0.706534
ENSG00000198586	TN_cycling_40h	overall	Wald ratio	1	0.962304	0.968764	1.03386	1.00078	0.990187
ENSG00000257704	CD4_Memory_stim_5d	overall	Wald ratio	1	0.55323	0.978323	1.0118	0.994923	0.808087
ENSG00000100299	TN_cycling_5d	overall	Wald ratio	1	0.613517	0.982859	1.02973	1.00602	0.838314
ENSG00000166750	TN_40h	overall	Wald ratio	1	0.677924	0.979774	1.03192	1.00551	0.87777
ENSG00000116679	CD4_Memory_stim_16h	overall	Wald ratio	1	0.0238835	1.00438	1.0636	1.03357	0.184019
ENSG00000164823	CD4_Naive_stim_40h	overall	Wald ratio	1	0.426667	0.986901	1.03167	1.00904	0.762637
ENSG00000101181	TN_IFN_5d	overall	Wald ratio	1	0.0395204	1.00132	1.05521	1.02791	0.252728
ENSG00000139625	TCM_5d	overall	Wald ratio	1	0.655474	0.977223	1.0146	0.995737	0.860958
ENSG00000160072	TN_40h	overall	Wald ratio	1	0.309503	0.968368	1.10669	1.03522	0.678504
ENSG00000147421	CD4_Memory_uns_0h	overall	Wald ratio	1	0.423434	0.990582	1.02278	1.00655	0.762197
ENSG00000173113	CD4_Naive_stim_40h	overall	Wald ratio	1	0.0159664	1.00498	1.04948	1.02699	0.15141
ENSG00000123297	TN_5d	overall	Wald ratio	1	0.832524	0.976442	1.03005	1.00289	0.962783
ENSG00000131507	TN_0h	overall	Wald ratio	1	0.00906769	1.00791	1.05697	1.03215	0.124144
ENSG00000122034	TN_16h	overall	Wald ratio	1	0.0219603	1.00654	1.08725	1.04612	0.182048
ENSG00000204516	CD4_Memory_stim_5d	overall	Wald ratio	1	0.106647	0.996132	1.04077	1.01821	0.422962
ENSG00000079691	TCM_5d	overall	Wald ratio	1	0.0909753	0.970731	1.0022	0.986339	0.411411
ENSG00000115902	TN_IFN_5d	overall	Wald ratio	1	0.310383	0.958801	1.01346	0.985754	0.679552
ENSG00000110619	TN_5d	overall	Wald ratio	1	0.433413	0.984974	1.03593	1.01013	0.766533
ENSG00000157873	CD4_Naive_stim_40h	overall	Wald ratio	1	0.014973	1.0115	1.11208	1.0606	0.15141
ENSG00000185808	TN_16h	overall	Wald ratio	1	0.312193	0.969779	1.00986	0.989614	0.679852
ENSG00000084207	TEM_LA	overall	Wald ratio	1	0.984088	0.977482	1.02352	1.00023	0.998153
ENSG00000022556	TEM_40h	overall	Wald ratio	1	0.0962837	0.962304	1.00315	0.982516	0.411411
ENSG00000084207	CD4_Memory_stim_16h	overall	Wald ratio	1	0.270578	0.966621	1.00956	0.987858	0.656823
ENSG00000211753	TN_16h	overall	Wald ratio	1	0.524963	0.989542	1.02082	1.00506	0.793446
ENSG00000003402	TN_IFN_40h	overall	Wald ratio	1	0.80568	0.984175	1.02074	1.00229	0.947133
ENSG00000230555	CD4_Memory_stim_16h	overall	Wald ratio	1	0.842724	0.980021	1.02504	1.00228	0.96501
ENSG00000076924	TN_40h	overall	Wald ratio	1	0.460278	0.983495	1.03745	1.01011	0.784608
ENSG00000246898	CD4_Naive_stim_16h	overall	Wald ratio	1	0.503363	0.982695	1.0362	1.00909	0.793285
ENSG00000237310	CD4_Naive_stim_5d	overall	Wald ratio	1	0.457427	0.973493	1.01217	0.992642	0.7832
ENSG00000099800	CD4_Naive_uns_0h	overall	Wald ratio	1	0.684329	0.972962	1.01816	0.995302	0.883478
ENSG00000204711	TN_HSP_5d	overall	Wald ratio	1	0.0724927	0.998954	1.02427	1.01153	0.362515
ENSG00000267534	CD4_Naive_stim_16h	overall	Wald ratio	1	0.827591	0.973808	1.02146	0.997349	0.960282
ENSG00000132507	T_ER-stress_5d	overall	Wald ratio	1	0.100648	0.965562	1.0031	0.984153	0.41195
ENSG00000181274	CD4_Memory_stim_40h	overall	Wald ratio	1	0.385886	0.952	1.0192	0.985026	0.738651
ENSG00000158985	TN_5d	overall	Wald ratio	1	0.208862	0.986873	1.0623	1.02389	0.577347
ENSG00000166140	CD4_Naive_stim_5d	overall	Wald ratio	1	0.00758316	1.00625	1.04143	1.02369	0.108269
ENSG00000100075	CD4_Naive_uns_0h	overall	Wald ratio	1	0.972852	0.978815	1.0209	0.999635	0.99348
ENSG00000183386	TCM_5d	overall	Wald ratio	1	8.97960181660534e-14	1.05757	1.10066	1.0789	4.18808628726476e-11
ENSG00000176209	TN_0h	overall	Wald ratio	1	0.149687	0.992958	1.04736	1.01979	0.50721
ENSG00000272501	CD4_Memory_stim_16h	overall	Wald ratio	1	0.014119	0.950857	0.994374	0.972372	0.15141
ENSG00000163040	CD4_Memory_stim_5d	overall	Wald ratio	1	0.121702	0.996	1.03468	1.01516	0.452646
ENSG00000135845	TN_0h	overall	Wald ratio	1	0.0490177	1.00009	1.04306	1.02135	0.286729
ENSG00000245954	TEM_LA	overall	Wald ratio	1	0.810798	0.975111	1.01991	0.99726	0.948553
ENSG00000161016	CD4_Memory_stim_5d	overall	Wald ratio	1	0.0221379	0.923225	0.993851	0.957887	0.182048
ENSG00000197894	CD4_Memory_stim_5d	overall	Wald ratio	1	0.472114	0.91206	1.04356	0.975597	0.789603
ENSG00000146707	CD4_Naive_stim_5d	overall	Wald ratio	1	0.539389	0.976868	1.01232	0.994435	0.798167
ENSG00000142684	CD4_Memory_stim_16h	overall	Wald ratio	1	0.312965	0.980804	1.06238	1.02078	0.679852
ENSG00000242086	TEM_40h	overall	Wald ratio	1	0.76415	0.973396	1.02	0.996427	0.926836
ENSG00000146109	CD4_Memory_stim_16h	overall	Wald ratio	1	0.0195035	1.01367	1.16786	1.08804	0.170462
ENSG00000227191	TEMRA_0h	overall	Wald ratio	1	0.0761831	0.951221	1.0025	0.976526	0.372794
ENSG00000146574	CD4_Memory_stim_5d	overall	Wald ratio	1	0.394486	0.980526	1.00778	0.994062	0.742858
ENSG00000097033	CD4_Memory_uns_0h	overall	Wald ratio	1	0.850008	0.970773	1.02474	0.997393	0.965682
ENSG00000146859	CD4_Memory_stim_16h	overall	Wald ratio	1	0.141855	0.887871	1.01718	0.950328	0.490063
ENSG00000121413	CD4_Naive_uns_0h	overall	Wald ratio	1	0.29924	0.966176	1.01064	0.988156	0.67013
ENSG00000147421	CD4_Naive_uns_0h	overall	Wald ratio	1	0.423434	0.990327	1.02341	1.00673	0.762197
ENSG00000251580	CD4_Naive_stim_5d	overall	Wald ratio	1	0.630413	0.979439	1.03489	1.00678	0.846358
ENSG00000214087	CD4_Naive_stim_40h	overall	Wald ratio	1	0.348957	0.994237	1.01649	1.0053	0.710094
ENSG00000155849	CD4_Naive_uns_0h	overall	Wald ratio	1	0.00198894	1.01679	1.07713	1.04652	0.0456217
ENSG00000254859	TN_IFN_5d	overall	Wald ratio	1	0.315161	0.967705	1.01064	0.988939	0.681786
ENSG00000132507	TEM_LA	overall	Wald ratio	1	0.100648	0.966421	1.00302	0.984552	0.41195
ENSG00000125753	CD4_Memory_stim_40h	overall	Wald ratio	1	0.227251	0.868772	1.03399	0.947786	0.592784
ENSG00000213512	TEM_16h	overall	Wald ratio	1	0.844435	0.982674	1.0216	1.00195	0.96501
ENSG00000166839	CD4_Memory_stim_5d	overall	Wald ratio	1	0.0380688	1.00063	1.02235	1.01143	0.251491
ENSG00000170889	TCM_5d	overall	Wald ratio	1	0.535539	0.982647	1.03426	1.00812	0.798167
ENSG00000197043	CD4_Naive_stim_5d	overall	Wald ratio	1	0.000327112	0.932065	0.979525	0.9555	0.0132433
ENSG00000139610	TN_0h	overall	Wald ratio	1	0.815791	0.987318	1.01634	1.00172	0.952641
ENSG00000250312	CD4_Naive_stim_5d	overall	Wald ratio	1	0.633109	0.972233	1.01728	0.9945	0.847913
ENSG00000197728	TN2_40h	overall	Wald ratio	1	0.596677	0.976276	1.04265	1.00892	0.823994
ENSG00000204516	CD4_Naive_stim_5d	overall	Wald ratio	1	0.106647	0.995503	1.04758	1.02121	0.422962
ENSG00000123106	TN_40h	overall	Wald ratio	1	0.174276	0.990864	1.05195	1.02095	0.554199
ENSG00000121350	CD4_Naive_stim_16h	overall	Wald ratio	1	0.972168	0.969666	1.03243	1.00056	0.99348
ENSG00000084207	HSP_16h	overall	Wald ratio	1	0.199188	0.969558	1.00646	0.987839	0.573802
ENSG00000196562	nTreg_16h	overall	Wald ratio	1	0.102562	0.94887	1.00479	0.976432	0.41195
ENSG00000166501	TN_0h	overall	Wald ratio	1	0.510574	0.992809	1.01462	1.00365	0.793285
ENSG00000228857	TEM_40h	overall	Wald ratio	1	0.478842	0.989749	1.02221	1.00585	0.793285
ENSG00000162441	TN_LA	overall	Wald ratio	1	0.767303	0.910653	1.07148	0.987798	0.928568
ENSG00000164308	TEM_HLApositive_5d	overall	Wald ratio	1	0.993365	0.986059	1.01402	0.999941	0.998212
ENSG00000171033	CD4_Memory_stim_40h	overall	Wald ratio	1	0.643417	0.973631	1.01665	0.994907	0.853948
ENSG00000170222	CD4_Memory_uns_0h	overall	Wald ratio	1	0.0314507	1.00234	1.05162	1.02668	0.225671
ENSG00000198380	CD4_Memory_stim_40h	overall	Wald ratio	1	0.159746	0.924301	1.01304	0.967655	0.526665
ENSG00000132305	CD4_Naive_stim_16h	overall	Wald ratio	1	0.355609	0.985145	1.04253	1.01343	0.714072
ENSG00000070770	CD4_Memory_uns_0h	overall	Wald ratio	1	0.188097	0.993395	1.0343	1.01364	0.568809
ENSG00000197928	CD4_Naive_stim_5d	overall	Wald ratio	1	0.374069	0.971131	1.01107	0.990902	0.729019
ENSG00000138757	CD4_Memory_uns_0h	overall	Wald ratio	1	0.298484	0.969059	1.00969	0.989165	0.669611
ENSG00000124575	TCM_5d	overall	Wald ratio	1	0.0549661	0.999207	1.07819	1.03795	0.307134
ENSG00000146707	TEM_40h	overall	Wald ratio	1	0.539389	0.974436	1.01364	0.993844	0.798167
ENSG00000156261	TM_ER-stress_40h	overall	Wald ratio	1	0.388652	0.988216	1.03094	1.00935	0.738661
ENSG00000146574	TN_NFKB	overall	Wald ratio	1	0.394486	0.972657	1.01099	0.991639	0.742858
ENSG00000214087	TN_0h	overall	Wald ratio	1	0.348957	0.992046	1.02286	1.00734	0.710094
ENSG00000022556	CD4_Memory_stim_40h	overall	Wald ratio	1	0.0962837	0.966013	1.00284	0.984253	0.411411
ENSG00000104219	TCM_0h	overall	Wald ratio	1	0.226972	0.972832	1.00656	0.989551	0.592498
ENSG00000079263	CD4_Naive_stim_40h	overall	Wald ratio	1	0.0475681	1.00022	1.04136	1.02058	0.284676
ENSG00000100299	TN_40h	overall	Wald ratio	1	0.613517	0.986805	1.02276	1.00462	0.838314
ENSG00000214078	TN_IFN_5d	overall	Wald ratio	1	0.438817	0.981406	1.00817	0.9947	0.766533
ENSG00000116157	CD4_Memory_stim_5d	overall	Wald ratio	1	0.688719	0.96351	1.02486	0.993712	0.885088
ENSG00000145365	CD4_Naive_uns_0h	overall	Wald ratio	1	0.357851	0.99145	1.02405	1.00762	0.715411
ENSG00000132507	CD4_Memory_stim_16h	overall	Wald ratio	1	0.100648	0.962121	1.00342	0.982553	0.41195
ENSG00000162600	TCM_16h	overall	Wald ratio	1	0.190525	0.991596	1.04329	1.01712	0.568809
ENSG00000189306	TEM_5d	overall	Wald ratio	1	0.47918	0.968659	1.01506	0.991589	0.793285
ENSG00000137944	TEM_40h	overall	Wald ratio	1	0.183026	0.992689	1.03918	1.01567	0.562573
ENSG00000083642	CD4_Naive_stim_16h	overall	Wald ratio	1	0.289051	0.964737	1.01075	0.987477	0.666824
ENSG00000254397	TCM_0h	overall	Wald ratio	1	0.187578	0.976205	1.00473	0.990365	0.568809
ENSG00000165983	CD4_Naive_stim_40h	overall	Wald ratio	1	0.829759	0.973311	1.02194	0.997329	0.961729
ENSG00000167220	CD4_Naive_stim_40h	overall	Wald ratio	1	0.36915	0.973482	1.01004	0.991591	0.726213
ENSG00000204161	TEM_40h	overall	Wald ratio	1	0.929582	0.978636	1.02392	1.00102	0.980649
ENSG00000160194	TN_5d	overall	Wald ratio	1	0.510497	0.990358	1.01967	1.00491	0.793285
ENSG00000104219	CD4_Naive_uns_0h	overall	Wald ratio	1	0.226972	0.971185	1.00696	0.988912	0.592498
ENSG00000163599	TEM_40h	overall	Wald ratio	1	0.00230978	1.02415	1.11617	1.06917	0.0489673
ENSG00000013725	TN_40h	overall	Wald ratio	1	0.615228	0.961165	1.02372	0.991948	0.839504
ENSG00000010030	CD4_Memory_stim_16h	overall	Wald ratio	1	0.881755	0.967442	1.02884	0.997668	0.966739
ENSG00000113658	CD4_Naive_stim_5d	overall	Wald ratio	1	0.100219	0.972581	1.00244	0.987399	0.41195
ENSG00000182871	CD4_Naive_uns_0h	overall	Wald ratio	1	0.886073	0.98363	1.01436	0.998876	0.967418
ENSG00000158985	TN_40h	overall	Wald ratio	1	0.0837322	0.995699	1.0714	1.03286	0.393412
ENSG00000182871	CD4_Memory_uns_0h	overall	Wald ratio	1	0.886073	0.979377	1.01816	0.998581	0.967418
ENSG00000136717	CD4_Naive_stim_5d	overall	Wald ratio	1	0.721922	0.973441	1.01882	0.995872	0.902854
ENSG00000134809	TN_cycling_5d	overall	Wald ratio	1	0.42011	0.989828	1.02482	1.00717	0.760834
ENSG00000139180	CD4_Memory_stim_5d	overall	Wald ratio	1	0.905115	0.937757	1.05855	0.996322	0.974748
ENSG00000134824	TEM_5d	overall	Wald ratio	1	0.0967956	0.962862	1.00313	0.982792	0.411411
ENSG00000124588	TEM_5d	overall	Wald ratio	1	0.210252	0.973754	1.00587	0.989682	0.577347
ENSG00000181350	CD4_Memory_stim_16h	overall	Wald ratio	1	0.0523219	0.999689	1.06409	1.03139	0.299411
ENSG00000136819	CD4_Naive_stim_16h	overall	Wald ratio	1	0.100332	0.946616	1.00483	0.975291	0.41195
ENSG00000196562	TN_40h	overall	Wald ratio	1	0.102562	0.959782	1.00375	0.981519	0.41195
ENSG00000105499	CD4_Memory_stim_5d	overall	Wald ratio	1	0.189136	0.993892	1.03149	1.01251	0.568809
ENSG00000136449	CD4_Memory_stim_5d	overall	Wald ratio	1	0.176452	0.959029	1.00771	0.98307	0.556134
ENSG00000164346	TN_0h	overall	Wald ratio	1	0.911214	0.98466	1.01747	1.00093	0.974748
ENSG00000104219	CD4_Memory_stim_16h	overall	Wald ratio	1	0.226972	0.947641	1.01284	0.9797	0.592498
ENSG00000229124	TEM_5d	overall	Wald ratio	1	0.519481	0.983739	1.03298	1.00806	0.793285
ENSG00000174837	CD4_Naive_stim_40h	overall	Wald ratio	1	0.461008	0.982077	1.00823	0.995069	0.784608
ENSG00000182871	CD4_Naive_stim_5d	overall	Wald ratio	1	0.886073	0.984711	1.0134	0.998951	0.967418
ENSG00000196126	TM_ER-stress_40h	overall	Wald ratio	1	2.99996672308028e-06	0.948929	0.978797	0.963747	0.000355725
ENSG00000197894	TCM_40h	overall	Wald ratio	1	0.472114	0.919786	1.03949	0.977808	0.789603
ENSG00000117592	TCM_40h	overall	Wald ratio	1	0.379264	0.963083	1.01442	0.988419	0.734278
ENSG00000136717	TCM_5d	overall	Wald ratio	1	0.721922	0.97292	1.0192	0.99579	0.902854
ENSG00000204644	TEM_HLApositive_40h	overall	Wald ratio	1	2.53054920877586e-05	1.01614	1.04485	1.03039	0.00272365
ENSG00000108592	TCM_16h	overall	Wald ratio	1	0.0479308	1.00016	1.03655	1.0182	0.285382
ENSG00000131669	CD4_Naive_stim_40h	overall	Wald ratio	1	0.636159	0.970595	1.01841	0.994214	0.849183
ENSG00000091136	TN_16h	overall	Wald ratio	1	0.3529	0.976741	1.00843	0.992461	0.714072
ENSG00000026297	CD4_Memory_stim_16h	overall	Wald ratio	1	0.281945	0.990166	1.03452	1.0121	0.666824
ENSG00000169684	TN_40h	overall	Wald ratio	1	0.796122	0.978726	1.01663	0.997499	0.944813
ENSG00000112667	CD4_Naive_stim_40h	overall	Wald ratio	1	0.291182	0.990909	1.03092	1.01072	0.666824
ENSG00000229043	TN_IFN_40h	overall	Wald ratio	1	0.00301203	0.957419	0.991149	0.974138	0.0610787
ENSG00000281103	CD4_Naive_stim_5d	overall	Wald ratio	1	0.239201	0.982372	1.07385	1.02709	0.613152
ENSG00000166452	TN_40h	overall	Wald ratio	1	0.350795	0.977239	1.06701	1.02114	0.712798
ENSG00000106560	TCM_40h	overall	Wald ratio	1	0.899377	0.971226	1.02599	0.998232	0.972796
ENSG00000070770	TCM_16h	overall	Wald ratio	1	0.223266	0.992841	1.03124	1.01186	0.589832
ENSG00000171262	CD4_Memory_stim_40h	overall	Wald ratio	1	0.482664	0.950036	1.02452	0.986574	0.793285
ENSG00000125319	CD4_Naive_stim_5d	overall	Wald ratio	1	0.768935	0.976015	1.03338	1.00429	0.930382
ENSG00000143198	CD4_Naive_stim_5d	overall	Wald ratio	1	0.07428	0.975395	1.00117	0.988196	0.366292
ENSG00000175581	TN_16h	overall	Wald ratio	1	0.194923	0.994121	1.02934	1.01158	0.571123
ENSG00000174837	TN_40h	overall	Wald ratio	1	0.461008	0.982907	1.00785	0.995299	0.784608
ENSG00000115350	CD4_Memory_stim_5d	overall	Wald ratio	1	0.752769	0.974358	1.03658	1.00499	0.92206
ENSG00000214087	TN_16h	overall	Wald ratio	1	0.791301	0.989235	1.0143	1.00169	0.943732
ENSG00000089693	TN_16h	overall	Wald ratio	1	0.0352614	1.00228	1.06585	1.03358	0.241912
ENSG00000186230	TCM_0h	overall	Wald ratio	1	0.151835	0.963049	1.00586	0.984224	0.513903
ENSG00000225234	CD4_Memory_uns_0h	overall	Wald ratio	1	0.786534	0.982587	1.02347	1.00282	0.943355
ENSG00000254682	TN_40h	overall	Wald ratio	1	0.344481	0.980969	1.00673	0.993767	0.706534
ENSG00000126432	TN_40h	overall	Wald ratio	1	0.0159664	1.00849	1.08561	1.04634	0.15141
ENSG00000100365	CD4_Naive_stim_5d	overall	Wald ratio	1	0.0489414	1.00016	1.07252	1.03571	0.286522
ENSG00000123297	TCM_16h	overall	Wald ratio	1	0.713854	0.969328	1.02156	0.995102	0.898545
ENSG00000213512	TEM_LA	overall	Wald ratio	1	0.645994	0.984095	1.02618	1.00492	0.854809
ENSG00000105193	TCM_5d	overall	Wald ratio	1	0.891569	0.977826	1.02611	1.00168	0.969447
ENSG00000228439	CD4_Naive_stim_5d	overall	Wald ratio	1	0.667835	0.987327	1.0201	1.00358	0.871999
ENSG00000168827	CD4_Memory_stim_16h	overall	Wald ratio	1	0.56581	0.954798	1.02562	0.989574	0.816722
ENSG00000163931	TCM_40h	overall	Wald ratio	1	0.625954	0.966826	1.02051	0.993304	0.845421
ENSG00000213512	TEM_5d	overall	Wald ratio	1	0.449561	0.989989	1.02296	1.00634	0.776552
ENSG00000260349	CD4_Naive_uns_0h	overall	Wald ratio	1	0.0960829	0.996792	1.04015	1.01824	0.411411
ENSG00000280670	TN_HSP_5d	overall	Wald ratio	1	0.12678	0.995734	1.03502	1.01519	0.45978
ENSG00000161055	TN_LA	overall	Wald ratio	1	0.292617	0.99459	1.01817	1.00631	0.666824
ENSG00000156171	CD4_Naive_stim_16h	overall	Wald ratio	1	6.25479393964808e-05	0.917753	0.971023	0.944012	0.00486206
ENSG00000074071	TN_16h	overall	Wald ratio	1	0.0278234	0.949646	0.997026	0.973048	0.207962
ENSG00000254682	CD4_Naive_stim_40h	overall	Wald ratio	1	0.344481	0.981457	1.00656	0.993928	0.706534
ENSG00000178381	TEM_40h	overall	Wald ratio	1	0.00217899	0.95574	0.990097	0.972767	0.0489673
ENSG00000184752	TN_cycling_40h	overall	Wald ratio	1	0.000488905	0.964459	0.989908	0.9771	0.0165236
ENSG00000231500	TN_LA	overall	Wald ratio	1	0.0826917	0.998141	1.03107	1.01447	0.389046
ENSG00000126267	TN_0h	overall	Wald ratio	1	0.623673	0.961253	1.02398	0.992119	0.845421
ENSG00000132507	TEM_HLApositive_40h	overall	Wald ratio	1	0.100648	0.948984	1.00464	0.976415	0.41195
ENSG00000144741	CD4_Naive_stim_5d	overall	Wald ratio	1	2.68293860077947e-06	0.932453	0.971675	0.951862	0.000323618
ENSG00000280670	CD4_Memory_stim_16h	overall	Wald ratio	1	0.12678	0.996383	1.02961	1.01286	0.45978
ENSG00000184752	TN_cycling_5d	overall	Wald ratio	1	0.000290736	0.963673	0.989036	0.976272	0.0132433
ENSG00000100075	CD4_Memory_stim_16h	overall	Wald ratio	1	0.343416	0.991019	1.02624	1.00848	0.706534
ENSG00000108107	TN_0h	overall	Wald ratio	1	2.9500129463362e-05	0.873345	0.952251	0.911945	0.00277777
ENSG00000103550	TN_5d	overall	Wald ratio	1	0.273461	0.986441	1.04941	1.01744	0.661176
ENSG00000135047	TN_0h	overall	Wald ratio	1	0.723856	0.98885	1.01628	1.00247	0.904465
ENSG00000146386	TN_HSP_5d	overall	Wald ratio	1	0.193858	0.990602	1.04768	1.01874	0.571123
ENSG00000180104	TCM_16h	overall	Wald ratio	1	0.192868	0.994834	1.02602	1.01031	0.569124
ENSG00000254682	TN_IFN_40h	overall	Wald ratio	1	0.344481	0.977645	1.00793	0.992671	0.706534
ENSG00000160213	TCM_16h	overall	Wald ratio	1	0.79271	0.966519	1.02634	0.995982	0.943732
ENSG00000100376	TN_40h	overall	Wald ratio	1	0.003534	0.965505	0.993135	0.979223	0.0657549
ENSG00000198231	CD4_Naive_stim_16h	overall	Wald ratio	1	0.774185	0.972727	1.03783	1.00475	0.934794
ENSG00000197728	TEMRA_0h	overall	Wald ratio	1	0.596677	0.983377	1.02959	1.00622	0.823994
ENSG00000166847	TN_5d	overall	Wald ratio	1	0.831828	0.94318	1.04819	0.994298	0.962783
ENSG00000168765	TM_ER-stress_40h	overall	Wald ratio	1	0.577342	0.972922	1.01541	0.993941	0.82162
ENSG00000159461	TN_0h	overall	Wald ratio	1	0.88056	0.981577	1.02192	1.00155	0.965953
ENSG00000101161	CD4_Memory_stim_40h	overall	Wald ratio	1	0.240848	0.912409	1.0233	0.966265	0.613152
ENSG00000155085	CD4_Naive_stim_5d	overall	Wald ratio	1	0.182577	0.993191	1.03652	1.01463	0.562573
ENSG00000173156	TCM_40h	overall	Wald ratio	1	0.895082	0.977676	1.01993	0.998578	0.971838
ENSG00000124588	TCM_16h	overall	Wald ratio	1	0.210252	0.975922	1.00538	0.990541	0.577347
ENSG00000115350	TN_IFN_5d	overall	Wald ratio	1	0.752769	0.984722	1.02152	1.00295	0.92206
ENSG00000158161	CD4_Memory_stim_5d	overall	Wald ratio	1	0.159375	0.995209	1.02968	1.0123	0.525689
ENSG00000146574	nTreg_40h	overall	Wald ratio	1	0.90458	0.971338	1.03342	1.0019	0.974748
ENSG00000117226	TEM_0h	overall	Wald ratio	1	0.924849	0.980212	1.01832	0.999083	0.978413
ENSG00000136240	TN_40h	overall	Wald ratio	1	0.0749366	0.934508	1.00325	0.968269	0.368416
ENSG00000214078	CD4_Naive_uns_0h	overall	Wald ratio	1	0.438817	0.979838	1.00887	0.994249	0.766533
ENSG00000104341	CD4_Naive_stim_16h	overall	Wald ratio	1	0.974877	0.968242	1.03389	1.00053	0.99348
ENSG00000185651	TCM_16h	overall	Wald ratio	1	0.0440554	1.0007	1.05314	1.02659	0.272513
ENSG00000170889	CD4_Memory_uns_0h	overall	Wald ratio	1	0.566998	0.980717	1.01073	0.995608	0.817374
ENSG00000140682	T_ER-stress_5d	overall	Wald ratio	1	0.99939	0.985215	1.015	0.999994	0.999492
ENSG00000069849	CD4_Naive_stim_5d	overall	Wald ratio	1	0.882485	0.947909	1.0642	1.00437	0.967174
ENSG00000100979	TN_5d	overall	Wald ratio	1	0.0882176	0.997248	1.04038	1.01859	0.4055
ENSG00000134330	CD4_Naive_stim_16h	overall	Wald ratio	1	0.224287	0.955757	1.01067	0.98283	0.589832
ENSG00000097033	CD4_Naive_stim_40h	overall	Wald ratio	1	0.850008	0.963664	1.03097	0.996748	0.965682
ENSG00000123219	TEM_5d	overall	Wald ratio	1	0.745404	0.96819	1.02341	0.995416	0.919044
ENSG00000084072	TCM_16h	overall	Wald ratio	1	0.00455462	0.9509	0.990838	0.970664	0.0806686
ENSG00000272211	CD4_Naive_uns_0h	overall	Wald ratio	1	0.463631	0.98204	1.00829	0.99508	0.785176
ENSG00000172543	TEM_16h	overall	Wald ratio	1	0.190579	0.966711	1.00677	0.986536	0.568809
ENSG00000173272	CD4_Memory_stim_40h	overall	Wald ratio	1	0.0357198	0.811249	0.992808	0.897448	0.241912
ENSG00000047662	TM_ER-stress_40h	overall	Wald ratio	1	0.0958749	0.997086	1.03654	1.01662	0.411411
ENSG00000257704	CD4_Naive_stim_5d	overall	Wald ratio	1	0.55323	0.97231	1.01515	0.993499	0.808087
ENSG00000214401	TCM_LA	overall	Wald ratio	1	0.0143705	0.953556	0.99475	0.973935	0.15141
ENSG00000124145	CD4_Memory_stim_5d	overall	Wald ratio	1	0.000505359	1.02359	1.08713	1.05489	0.0165986
ENSG00000135541	TN_40h	overall	Wald ratio	1	0.00936674	0.940687	0.991474	0.965746	0.126019
ENSG00000178445	CD4_Memory_stim_40h	overall	Wald ratio	1	0.361507	0.984159	1.04476	1.01401	0.717994
ENSG00000119632	CD4_Naive_uns_0h	overall	Wald ratio	1	0.910389	0.979313	1.01881	0.998865	0.974748
ENSG00000164308	TN_IFN_5d	overall	Wald ratio	1	0.993365	0.986804	1.01326	0.999944	0.998212
ENSG00000144791	CD4_Naive_uns_0h	overall	Wald ratio	1	0.957502	0.977667	1.02162	0.999402	0.989028
ENSG00000127399	CD4_Memory_stim_40h	overall	Wald ratio	1	0.935988	0.959398	1.03892	0.99837	0.981956
ENSG00000123609	CD4_Memory_stim_16h	overall	Wald ratio	1	0.805794	0.956956	1.03478	0.995108	0.947133
ENSG00000116288	TN_40h	overall	Wald ratio	1	0.156061	0.913922	1.01453	0.962914	0.522145
ENSG00000181649	TN_16h	overall	Wald ratio	1	0.176793	0.961672	1.00722	0.984182	0.556134
ENSG00000135951	CD4_Memory_uns_0h	overall	Wald ratio	1	0.779857	0.978724	1.01627	0.99732	0.93905
ENSG00000158525	TM_ER-stress_40h	overall	Wald ratio	1	0.56909	0.988429	1.0214	1.00478	0.819378
ENSG00000146426	TN_0h	overall	Wald ratio	1	0.775165	0.973298	1.02038	0.996563	0.935655
ENSG00000134824	TEM_16h	overall	Wald ratio	1	0.0967956	0.967841	1.00271	0.98512	0.411411
ENSG00000158234	TN_16h	overall	Wald ratio	1	0.0973267	0.95961	1.00345	0.981284	0.41195
ENSG00000003402	CD4_Naive_stim_5d	overall	Wald ratio	1	0.516281	0.978671	1.04384	1.01073	0.793285
ENSG00000269893	TEM_40h	overall	Wald ratio	1	0.898989	0.982613	1.02017	1.00122	0.972527
ENSG00000211753	CD4_Memory_stim_16h	overall	Wald ratio	1	0.524963	0.990398	1.01909	1.00464	0.793446
ENSG00000258181	CD4_Memory_stim_40h	overall	Wald ratio	1	0.642667	0.980156	1.01245	0.996171	0.853948
ENSG00000204161	TEM_5d	overall	Wald ratio	1	0.30566	0.963174	1.01183	0.987204	0.674568
ENSG00000143870	TN_HSP_5d	overall	Wald ratio	1	0.860797	0.965151	1.03009	0.997091	0.965921
ENSG00000254635	TCM_40h	overall	Wald ratio	1	0.223567	0.992962	1.03066	1.01164	0.589832
ENSG00000142252	TCM_40h	overall	Wald ratio	1	0.553556	0.957591	1.02349	0.989992	0.808087
ENSG00000120675	nTreg_40h	overall	Wald ratio	1	0.799647	0.987084	1.01701	1.00194	0.945092
ENSG00000142856	TCM_5d	overall	Wald ratio	1	0.52262	0.976773	1.01201	0.994236	0.793285
ENSG00000137806	TCM_40h	overall	Wald ratio	1	0.327907	0.972939	1.00921	0.990907	0.699072
ENSG00000161016	CD4_Memory_stim_16h	overall	Wald ratio	1	0.0152354	0.967942	0.996539	0.982137	0.15141
ENSG00000175691	CD4_Naive_stim_40h	overall	Wald ratio	1	0.873853	0.98359	1.01965	1.00146	0.965921
ENSG00000211778	CD4_Naive_uns_0h	overall	Wald ratio	1	0.259236	0.991527	1.03209	1.01161	0.63725
ENSG00000170291	TN_16h	overall	Wald ratio	1	0.00695709	1.00454	1.02897	1.01668	0.104896
ENSG00000146574	TEM_0h	overall	Wald ratio	1	0.90458	0.966801	1.0389	1.0022	0.974748
ENSG00000197860	TN_40h	overall	Wald ratio	1	0.809836	0.978288	1.02849	1.00308	0.948553
ENSG00000136819	TN_cycling_5d	overall	Wald ratio	1	0.0808241	0.964198	1.00211	0.98297	0.384657
ENSG00000196151	TN_HSP_5d	overall	Wald ratio	1	0.726618	0.98035	1.02887	1.00432	0.906459
ENSG00000197043	CD4_Memory_stim_16h	overall	Wald ratio	1	0.000327112	0.95095	0.98532	0.967983	0.0132433
ENSG00000211751	CD4_Memory_uns_0h	overall	Wald ratio	1	0.497168	0.9864	1.02861	1.00728	0.793285
ENSG00000204161	TEM_0h	overall	Wald ratio	1	0.30566	0.972785	1.00869	0.990574	0.674568
ENSG00000099308	TCM_40h	overall	Wald ratio	1	0.282129	0.966653	1.00993	0.988055	0.666824
ENSG00000164308	CD4_Naive_stim_5d	overall	Wald ratio	1	0.993365	0.988222	1.01182	0.99995	0.998212
ENSG00000104341	TN_16h	overall	Wald ratio	1	0.974877	0.977225	1.02408	1.00038	0.99348
ENSG00000160201	CD4_Naive_uns_0h	overall	Wald ratio	1	0.0336165	1.00359	1.09293	1.04731	0.23852
ENSG00000154719	TN_16h	overall	Wald ratio	1	0.28644	0.990316	1.03348	1.01167	0.666824
ENSG00000161016	nTreg_40h	overall	Wald ratio	1	0.0200643	0.956327	0.996202	0.976061	0.17351
ENSG00000115750	CD4_Naive_stim_5d	overall	Wald ratio	1	0.315177	0.990429	1.03028	1.01016	0.681786
ENSG00000228857	TEM_HLApositive_5d	overall	Wald ratio	1	0.575125	0.988601	1.02086	1.0046	0.82162
ENSG00000144791	CD4_Memory_stim_5d	overall	Wald ratio	1	0.990134	0.982729	1.01735	0.999891	0.998212
ENSG00000115364	TN_5d	overall	Wald ratio	1	0.86876	0.968091	1.02777	0.997482	0.965921
ENSG00000272501	CD4_Memory_stim_5d	overall	Wald ratio	1	0.0112652	0.961713	0.995023	0.978226	0.133352
ENSG00000240344	TCM_16h	overall	Wald ratio	1	0.100004	0.995859	1.0486	1.02189	0.41195
ENSG00000090487	TN_0h	overall	Wald ratio	1	0.676379	0.974174	1.04115	1.00711	0.877202
ENSG00000117054	TCM_5d	overall	Wald ratio	1	0.183102	0.962771	1.00727	0.984771	0.562573
ENSG00000165476	TN_0h	overall	Wald ratio	1	0.433941	0.989034	1.02601	1.00735	0.766533
ENSG00000138772	TN_HSP_5d	overall	Wald ratio	1	0.0772877	0.963312	1.00194	0.982437	0.376535
ENSG00000184898	CD4_Naive_uns_0h	overall	Wald ratio	1	0.692732	0.986091	1.0213	1.00354	0.888726
ENSG00000108384	TN_cycling_40h	overall	Wald ratio	1	0.106499	0.9968	1.03367	1.01507	0.422962
ENSG00000117569	CD4_Memory_uns_0h	overall	Wald ratio	1	0.824993	0.979138	1.0268	1.00268	0.959703
ENSG00000242086	CD4_Memory_stim_5d	overall	Wald ratio	1	0.855149	0.978788	1.02618	1.0022	0.965921
ENSG00000114648	TCM_16h	overall	Wald ratio	1	0.0430163	1.00051	1.03226	1.01626	0.267981
ENSG00000117533	CD4_Naive_stim_40h	overall	Wald ratio	1	0.110002	0.991225	1.09055	1.0397	0.432833
ENSG00000145287	TN_IFN_40h	overall	Wald ratio	1	0.608802	0.974022	1.01554	0.994565	0.83586
ENSG00000070831	TN_40h	overall	Wald ratio	1	0.523303	0.853876	1.36415	1.07927	0.793446
ENSG00000164308	CD4_Memory_stim_5d	overall	Wald ratio	1	0.993365	0.98793	1.01211	0.999949	0.998212
ENSG00000135899	CD4_Naive_uns_0h	overall	Wald ratio	1	0.030116	0.947352	0.997272	0.971991	0.219894
ENSG00000171067	CD4_Naive_stim_16h	overall	Wald ratio	1	0.62569	0.959047	1.02547	0.991702	0.845421
ENSG00000226659	CD4_Naive_stim_16h	overall	Wald ratio	1	0.509886	0.989564	1.02134	1.00533	0.793285
ENSG00000132329	TN_HSP_5d	overall	Wald ratio	1	0.874225	0.974953	1.02181	0.998106	0.965921
ENSG00000254859	CD4_Memory_stim_40h	overall	Wald ratio	1	0.339421	0.981007	1.00663	0.993736	0.706534
ENSG00000172500	CD4_Naive_stim_5d	overall	Wald ratio	1	0.401498	0.972804	1.07127	1.02085	0.74437
ENSG00000136982	TN_cycling_40h	overall	Wald ratio	1	0.669866	0.980879	1.0305	1.00538	0.873673
ENSG00000155158	CD4_Naive_stim_16h	overall	Wald ratio	1	0.0151278	0.9315	0.992442	0.961488	0.15141
ENSG00000204711	TN_cycling_5d	overall	Wald ratio	1	0.0568842	0.999623	1.02648	1.01296	0.309217
ENSG00000168476	CD4_Memory_uns_0h	overall	Wald ratio	1	0.495333	0.985837	1.02992	1.00764	0.793285
ENSG00000237945	TCM_5d	overall	Wald ratio	1	0.215876	0.958586	1.0096	0.983763	0.579289
ENSG00000173917	TEM_16h	overall	Wald ratio	1	0.214353	0.993166	1.03104	1.01192	0.578109
ENSG00000197043	CD4_Memory_stim_5d	overall	Wald ratio	1	0.000327112	0.901522	0.969975	0.935123	0.0132433
ENSG00000138744	TEM_40h	overall	Wald ratio	1	0.00786693	1.01247	1.08548	1.04834	0.111864
ENSG00000036448	T_ER-stress_5d	overall	Wald ratio	1	0.87122	0.982903	1.02056	1.00156	0.965921
ENSG00000164008	TCM_16h	overall	Wald ratio	1	0.0488635	1.00012	1.04937	1.02445	0.286522
ENSG00000131979	CD4_Naive_stim_16h	overall	Wald ratio	1	0.0838953	0.996896	1.05078	1.02348	0.393649
ENSG00000160213	TEM_40h	overall	Wald ratio	1	0.67671	0.982763	1.02715	1.00471	0.877202
ENSG00000107099	TN_0h	overall	Wald ratio	1	0.788857	0.971618	1.02211	0.996545	0.943732
ENSG00000105968	CD4_Memory_stim_5d	overall	Wald ratio	1	0.257259	0.932903	1.01875	0.974881	0.636621
ENSG00000036257	CD4_Memory_stim_16h	overall	Wald ratio	1	0.336952	0.936157	1.02284	0.978541	0.706534
ENSG00000138757	TN_5d	overall	Wald ratio	1	0.391688	0.958294	1.01683	0.987128	0.742858
ENSG00000184752	CD4_Naive_stim_40h	overall	Wald ratio	1	0.000488905	0.960515	0.988771	0.974541	0.0165236
ENSG00000173113	T_ER-stress_5d	overall	Wald ratio	1	0.0374424	1.00178	1.06134	1.03113	0.248291
ENSG00000146707	CD4_Memory_stim_5d	overall	Wald ratio	1	0.477678	0.978865	1.01005	0.994335	0.793285
ENSG00000127399	TN_cycling_40h	overall	Wald ratio	1	0.989536	0.979606	1.02054	0.999863	0.998212
ENSG00000213380	CD4_Memory_stim_16h	overall	Wald ratio	1	0.0234597	0.958751	0.996956	0.977667	0.184019
ENSG00000159445	TN_5d	overall	Wald ratio	1	0.134514	0.994077	1.0453	1.01937	0.479398
ENSG00000226266	CD4_Memory_stim_16h	overall	Wald ratio	1	0.524033	0.987409	1.02519	1.00612	0.793446
ENSG00000158525	TCM_0h	overall	Wald ratio	1	0.556367	0.990215	1.01843	1.00423	0.809218
ENSG00000164615	TN_40h	overall	Wald ratio	1	0.3998	0.978671	1.05552	1.01637	0.743513
ENSG00000175334	CD4_Naive_stim_40h	overall	Wald ratio	1	0.0735799	0.996471	1.08071	1.03774	0.366292
ENSG00000136371	TN_16h	overall	Wald ratio	1	0.39409	0.965558	1.0139	0.989435	0.742858
ENSG00000189077	CD4_Memory_stim_40h	overall	Wald ratio	1	0.155499	0.988187	1.07728	1.03177	0.52076
ENSG00000152749	TN_40h	overall	Wald ratio	1	0.493605	0.985981	1.02971	1.00761	0.793285
ENSG00000143198	TN_16h	overall	Wald ratio	1	0.0978969	0.971337	1.00246	0.986774	0.41195
ENSG00000161016	TEM_LA	overall	Wald ratio	1	0.0109397	0.958638	0.994533	0.976421	0.131728
ENSG00000240291	TN_0h	overall	Wald ratio	1	0.590105	0.987755	1.0219	1.00468	0.823994
ENSG00000124570	CD4_Naive_uns_0h	overall	Wald ratio	1	0.224686	0.994811	1.02239	1.00851	0.589832
ENSG00000163870	CD4_Memory_stim_5d	overall	Wald ratio	1	0.431221	0.975746	1.05919	1.01661	0.76472
ENSG00000115750	CD4_Naive_stim_40h	overall	Wald ratio	1	0.315177	0.989518	1.03323	1.01114	0.681786
ENSG00000036448	CD4_Naive_stim_5d	overall	Wald ratio	1	0.737708	0.984424	1.01118	0.997712	0.914585
ENSG00000158161	TN_0h	overall	Wald ratio	1	0.159375	0.995794	1.026	1.01079	0.525689
ENSG00000103550	CD4_Naive_uns_0h	overall	Wald ratio	1	0.273461	0.990611	1.03388	1.01202	0.661176
ENSG00000162076	TEM_5d	overall	Wald ratio	1	0.266637	0.961712	1.01085	0.985977	0.651325
ENSG00000172543	CD4_Memory_stim_40h	overall	Wald ratio	1	0.190579	0.967972	1.00651	0.987051	0.568809
ENSG00000123179	TCM_16h	overall	Wald ratio	1	0.790552	0.9843	1.021	1.00248	0.943732
ENSG00000214087	TCM_5d	overall	Wald ratio	1	0.348957	0.991416	1.0247	1.00792	0.710094
ENSG00000228716	TCM_0h	overall	Wald ratio	1	0.128003	0.995588	1.03578	1.01548	0.462511
ENSG00000035141	CD4_Naive_stim_40h	overall	Wald ratio	1	0.516095	0.956648	1.02251	0.989031	0.793285
ENSG00000130775	CD4_Memory_uns_0h	overall	Wald ratio	1	0.575215	0.984226	1.00887	0.996471	0.82162
ENSG00000141295	CD4_Naive_uns_0h	overall	Wald ratio	1	0.0846259	0.949755	1.0033	0.976161	0.394431
ENSG00000160194	TN_16h	overall	Wald ratio	1	0.510497	0.990815	1.01873	1.00468	0.793285
ENSG00000070770	CD4_Naive_stim_16h	overall	Wald ratio	1	0.223266	0.99374	1.02726	1.01036	0.589832
ENSG00000136718	TCM_40h	overall	Wald ratio	1	0.907944	0.963714	1.04247	1.00232	0.974748
ENSG00000160213	TN_IFN_40h	overall	Wald ratio	1	0.67671	0.987281	1.01991	1.00346	0.877202
ENSG00000119977	CD4_Memory_stim_40h	overall	Wald ratio	1	0.998257	0.965829	1.03546	1.00004	0.999492
ENSG00000146386	CD4_Memory_stim_16h	overall	Wald ratio	1	0.0463569	0.906649	0.999204	0.951802	0.27958
ENSG00000178935	TN_0h	overall	Wald ratio	1	0.562556	0.982929	1.03216	1.00725	0.81444
ENSG00000246174	TN_5d	overall	Wald ratio	1	0.986266	0.981622	1.01906	1.00016	0.998212
ENSG00000135047	TEM_40h	overall	Wald ratio	1	0.70177	0.985623	1.02175	1.00352	0.890547
ENSG00000254397	CD4_Memory_uns_0h	overall	Wald ratio	1	0.187578	0.97935	1.0041	0.991646	0.568809
ENSG00000104518	TN_IFN_40h	overall	Wald ratio	1	0.18717	0.990914	1.0478	1.01896	0.568809
ENSG00000205559	TN_40h	overall	Wald ratio	1	0.792239	0.977582	1.01745	0.997318	0.943732
ENSG00000259065	CD4_Naive_stim_5d	overall	Wald ratio	1	0.95628	0.982179	1.01715	0.999511	0.988906
ENSG00000234171	TN_16h	overall	Wald ratio	1	0.764123	0.974334	1.03604	1.00471	0.926836
ENSG00000272501	TEM_16h	overall	Wald ratio	1	0.0473917	0.964593	0.999792	0.982035	0.284106
ENSG00000140009	TCM_0h	overall	Wald ratio	1	0.141283	0.96553	1.00501	0.985073	0.488832
ENSG00000204472	CD4_Memory_stim_16h	overall	Wald ratio	1	0.195608	0.969252	1.00641	0.987657	0.571123
ENSG00000198468	TN_cycling_5d	overall	Wald ratio	1	0.0180914	0.960667	0.99626	0.978302	0.161644
ENSG00000167914	CD4_Naive_stim_5d	overall	Wald ratio	1	0.0899922	0.997851	1.03018	1.01389	0.411411
ENSG00000104497	TCM_5d	overall	Wald ratio	1	0.14728	0.99295	1.04835	1.02027	0.500424
ENSG00000148484	TN_IFN_5d	overall	Wald ratio	1	0.0489199	0.955631	0.999893	0.977512	0.286522
ENSG00000186470	TN_LA	overall	Wald ratio	1	0.364221	0.927211	1.02813	0.976369	0.720817
ENSG00000197345	CD4_Memory_uns_0h	overall	Wald ratio	1	0.0169669	1.00366	1.03791	1.02064	0.155913
ENSG00000160117	TN_40h	overall	Wald ratio	1	0.404892	0.970379	1.01221	0.991073	0.747789
ENSG00000137806	TN_40h	overall	Wald ratio	1	0.695826	0.97834	1.01472	0.996365	0.889619
ENSG00000196151	TCM_40h	overall	Wald ratio	1	0.296074	0.992944	1.02352	1.00812	0.669252
ENSG00000091136	TEM_5d	overall	Wald ratio	1	0.617065	0.956091	1.02701	0.990915	0.841682
ENSG00000158985	CD4_Memory_stim_5d	overall	Wald ratio	1	0.208862	0.982855	1.08231	1.03138	0.577347
ENSG00000161265	CD4_Naive_uns_0h	overall	Wald ratio	1	0.137817	0.964921	1.00495	0.984731	0.484856
ENSG00000169682	CD4_Naive_stim_5d	overall	Wald ratio	1	0.862988	0.980415	1.01672	0.998401	0.965921
ENSG00000244752	TN_HSP_5d	overall	Wald ratio	1	0.455368	0.991934	1.01823	1.00499	0.780912
ENSG00000170571	TCM_5d	overall	Wald ratio	1	0.982709	0.974156	1.02594	0.999714	0.998153
ENSG00000151150	CD4_Naive_stim_40h	overall	Wald ratio	1	0.481446	0.964597	1.01714	0.99052	0.793285
ENSG00000245954	TN_5d	overall	Wald ratio	1	0.994592	0.981462	1.01902	1.00006	0.998212
ENSG00000144827	TN_16h	overall	Wald ratio	1	0.793846	0.977021	1.01794	0.997269	0.943732
ENSG00000133313	TN_40h	overall	Wald ratio	1	0.65896	0.968723	1.0203	0.994177	0.863959
ENSG00000121350	CD4_Memory_stim_5d	overall	Wald ratio	1	0.972168	0.966578	1.03585	1.00062	0.99348
ENSG00000165948	T_ER-stress_5d	overall	Wald ratio	1	0.831924	0.979122	1.02657	1.00257	0.962783
ENSG00000068097	CD4_Naive_stim_16h	overall	Wald ratio	1	0.493235	0.984499	1.03295	1.00843	0.793285
ENSG00000218739	CD4_Naive_stim_16h	overall	Wald ratio	1	0.168874	0.961647	1.00687	0.984	0.543504
ENSG00000164300	CD4_Naive_uns_0h	overall	Wald ratio	1	0.243964	0.964312	1.00929	0.986543	0.616643
ENSG00000141698	CD4_Naive_stim_16h	overall	Wald ratio	1	0.874503	0.969555	1.03701	1.00271	0.965921
ENSG00000163380	TN_IFN_5d	overall	Wald ratio	1	0.35355	0.962316	1.01383	0.987735	0.714072
ENSG00000147419	TN_40h	overall	Wald ratio	1	0.412706	0.967968	1.01345	0.99045	0.75544
ENSG00000144161	CD4_Memory_uns_0h	overall	Wald ratio	1	0.939523	0.974688	1.02401	0.999045	0.982203
ENSG00000129055	CD4_Naive_uns_0h	overall	Wald ratio	1	0.0150888	1.00569	1.05443	1.02977	0.15141
ENSG00000174837	CD4_Memory_stim_5d	overall	Wald ratio	1	0.94786	0.95819	1.04672	1.00148	0.985471
ENSG00000158525	TCM_40h	overall	Wald ratio	1	0.522155	0.991216	1.01753	1.00429	0.793285
ENSG00000113749	CD4_Naive_stim_16h	overall	Wald ratio	1	0.70158	0.972297	1.01909	0.995416	0.890547
ENSG00000187624	TN_40h	overall	Wald ratio	1	0.500014	0.992687	1.01515	1.00386	0.793285
ENSG00000204525	TN_LA	overall	Wald ratio	1	0.130026	0.974677	1.0033	0.988884	0.467451
ENSG00000185651	TN_40h	overall	Wald ratio	1	0.0440554	1.00054	1.0411	1.02062	0.272513
ENSG00000142856	TN_16h	overall	Wald ratio	1	0.52262	0.988341	1.02335	1.00569	0.793285
ENSG00000142632	CD4_Naive_stim_16h	overall	Wald ratio	1	1.95309210333916e-05	0.944258	0.978957	0.961451	0.00213497
ENSG00000023516	TN_40h	overall	Wald ratio	1	0.0845785	0.946074	1.00355	0.974387	0.394431
ENSG00000141560	CD4_Naive_stim_40h	overall	Wald ratio	1	0.919186	0.982153	1.02018	1.00098	0.977413
ENSG00000070770	TN_0h	overall	Wald ratio	1	0.119862	0.996636	1.0297	1.01304	0.448952
ENSG00000141560	TN_IFN_40h	overall	Wald ratio	1	0.919186	0.967221	1.03766	1.00182	0.977413
ENSG00000119969	TN_40h	overall	Wald ratio	1	0.21595	0.986595	1.06153	1.02338	0.579289
ENSG00000124614	TEM_16h	overall	Wald ratio	1	0.503898	0.988352	1.02413	1.00608	0.793285
ENSG00000122862	TN_16h	overall	Wald ratio	1	0.832873	0.971092	1.03708	1.00355	0.962783
ENSG00000161016	CD4_Naive_stim_5d	overall	Wald ratio	1	0.0152354	0.930613	0.992378	0.961	0.15141
ENSG00000152778	TN_16h	overall	Wald ratio	1	0.041684	1.00057	1.03015	1.01525	0.263911
ENSG00000134202	TCM_LA	overall	Wald ratio	1	0.876816	0.979331	1.01798	0.99847	0.965921
ENSG00000164008	CD4_Naive_stim_5d	overall	Wald ratio	1	0.0488635	1.00007	1.0292	1.01453	0.286522
ENSG00000130312	TN_IFN_5d	overall	Wald ratio	1	0.628283	0.983941	1.02717	1.00532	0.845421
ENSG00000164111	CD4_Memory_stim_40h	overall	Wald ratio	1	0.0374401	1.00433	1.15526	1.07715	0.248291
ENSG00000204472	TEM_40h	overall	Wald ratio	1	0.195608	0.970129	1.00622	0.988012	0.571123
ENSG00000134202	TN_5d	overall	Wald ratio	1	0.79987	0.98659	1.01046	0.998455	0.945092
ENSG00000074696	TN_40h	overall	Wald ratio	1	0.776108	0.960084	1.05608	1.00694	0.936632
ENSG00000158525	CD4_Memory_uns_0h	overall	Wald ratio	1	0.556367	0.990676	1.01756	1.00403	0.809218
ENSG00000136250	TN_HSP_5d	overall	Wald ratio	1	0.97394	0.979079	1.02066	0.999653	0.99348
ENSG00000211753	TN_0h	overall	Wald ratio	1	0.524963	0.991002	1.01787	1.00435	0.793446
ENSG00000143198	TM_ER-stress_40h	overall	Wald ratio	1	0.07428	0.952116	1.0023	0.976884	0.366292
ENSG00000131153	TN_cycling_40h	overall	Wald ratio	1	0.275686	0.987616	1.04466	1.01574	0.66303
ENSG00000131634	CD4_Memory_uns_0h	overall	Wald ratio	1	0.274167	0.974667	1.00731	0.990853	0.661176
ENSG00000031691	TN_5d	overall	Wald ratio	1	0.604802	0.98679	1.0231	1.00478	0.831275
ENSG00000267838	CD4_Naive_uns_0h	overall	Wald ratio	1	0.187099	0.989822	1.05374	1.02128	0.568809
ENSG00000117226	TCM_0h	overall	Wald ratio	1	0.924849	0.983697	1.01504	0.999246	0.978413
ENSG00000133106	CD4_Memory_uns_0h	overall	Wald ratio	1	0.84195	0.981747	1.01513	0.9983	0.96501
ENSG00000183386	CD4_Naive_stim_5d	overall	Wald ratio	1	8.97960181660534e-14	1.04974	1.08673	1.06807	4.18808628726476e-11
ENSG00000111671	CD4_Memory_uns_0h	overall	Wald ratio	1	0.959215	0.985887	1.01509	1.00038	0.98919
ENSG00000138381	TCM_16h	overall	Wald ratio	1	0.0353188	0.968569	0.998864	0.9836	0.241912
ENSG00000272990	CD4_Naive_uns_0h	overall	Wald ratio	1	0.0942686	0.997185	1.03637	1.01659	0.411411
ENSG00000124614	CD4_Memory_stim_5d	overall	Wald ratio	1	0.340467	0.990067	1.02931	1.0095	0.706534
ENSG00000197013	CD4_Memory_stim_16h	overall	Wald ratio	1	0.76229	0.972582	1.03868	1.00509	0.926836
ENSG00000003402	TCM_5d	overall	Wald ratio	1	0.516281	0.981802	1.03723	1.00914	0.793285
ENSG00000196284	TN_5d	overall	Wald ratio	1	0.912073	0.972402	1.03182	1.00167	0.975518
ENSG00000267080	CD4_Naive_stim_40h	overall	Wald ratio	1	0.244242	0.993596	1.02555	1.00945	0.616643
ENSG00000178952	CD4_Memory_stim_5d	overall	Wald ratio	1	0.611152	0.936892	1.11723	1.0231	0.837535
ENSG00000137154	TN_5d	overall	Wald ratio	1	0.0158373	0.950876	0.994799	0.97259	0.15141
ENSG00000174837	TCM_16h	overall	Wald ratio	1	0.838571	0.981327	1.01542	0.998227	0.96501
ENSG00000112667	TN_cycling_40h	overall	Wald ratio	1	0.291182	0.990834	1.03118	1.0108	0.666824
ENSG00000105750	T_ER-stress_5d	overall	Wald ratio	1	0.858372	0.981374	1.01579	0.998432	0.965921
ENSG00000132507	TEM_40h	overall	Wald ratio	1	0.100648	0.966125	1.00305	0.984415	0.41195
ENSG00000161055	TEM_LA	overall	Wald ratio	1	0.292617	0.994276	1.01923	1.00668	0.666824
ENSG00000171806	CD4_Naive_stim_40h	overall	Wald ratio	1	0.712237	0.979838	1.03026	1.00473	0.898127
ENSG00000156261	TCM_0h	overall	Wald ratio	1	0.388652	0.992729	1.01893	1.00575	0.738661
ENSG00000197728	CD4_Naive_uns_0h	overall	Wald ratio	1	0.596677	0.984363	1.0278	1.00585	0.823994
ENSG00000141698	TEM_16h	overall	Wald ratio	1	0.508945	0.967175	1.01669	0.991623	0.793285
ENSG00000105404	CD4_Memory_stim_16h	overall	Wald ratio	1	0.705882	0.956503	1.03057	0.992845	0.894143
ENSG00000168653	TEM_5d	overall	Wald ratio	1	0.206696	0.99257	1.03507	1.0136	0.577347
ENSG00000105404	TN_40h	overall	Wald ratio	1	0.705882	0.96869	1.02177	0.994877	0.894143
ENSG00000198771	TCM_40h	overall	Wald ratio	1	0.0154059	1.00793	1.07771	1.04223	0.15141
ENSG00000161016	TCM_16h	overall	Wald ratio	1	0.0152354	0.967235	0.996462	0.981739	0.15141
ENSG00000124380	CD4_Naive_stim_16h	overall	Wald ratio	1	0.00589495	1.00885	1.05371	1.03103	0.0955386
ENSG00000124614	TN_IFN_LA	overall	Wald ratio	1	0.340467	0.991025	1.02643	1.00857	0.706534
ENSG00000043514	CD4_Naive_stim_40h	overall	Wald ratio	1	0.820105	0.986045	1.0179	1.00185	0.955606
ENSG00000063854	CD4_Memory_stim_5d	overall	Wald ratio	1	0.180807	0.909017	1.01814	0.962034	0.562088
ENSG00000171530	CD4_Memory_stim_16h	overall	Wald ratio	1	0.25807	0.965516	1.00946	0.987242	0.636621
ENSG00000187231	CD4_Naive_stim_40h	overall	Wald ratio	1	0.169126	0.96561	1.00616	0.985675	0.543504
ENSG00000214087	CD4_Memory_stim_5d	overall	Wald ratio	1	0.348957	0.992215	1.02237	1.00718	0.710094
ENSG00000197728	TCM_16h	overall	Wald ratio	1	0.596677	0.98424	1.02802	1.00589	0.823994
ENSG00000186230	TN_16h	overall	Wald ratio	1	0.0723771	0.966025	1.0015	0.983604	0.362515
ENSG00000166451	CD4_Memory_stim_40h	overall	Wald ratio	1	0.0176138	1.01233	1.13698	1.07284	0.158388
ENSG00000167671	CD4_Memory_stim_40h	overall	Wald ratio	1	0.755613	0.96109	1.02923	0.994576	0.922882
ENSG00000139044	TN_cycling_40h	overall	Wald ratio	1	0.203577	0.996324	1.01743	1.00682	0.577347
ENSG00000151725	TN_40h	overall	Wald ratio	1	0.209211	0.9922	1.0364	1.01406	0.577347
ENSG00000033178	CD4_Memory_stim_40h	overall	Wald ratio	1	0.516188	0.969069	1.01591	0.992213	0.793285
ENSG00000236935	TCM_40h	overall	Wald ratio	1	0.000842067	1.01509	1.05926	1.03694	0.0245744
ENSG00000127952	TCM_5d	overall	Wald ratio	1	0.504395	0.974009	1.01304	0.993331	0.793285
ENSG00000197928	CD4_Memory_uns_0h	overall	Wald ratio	1	0.265685	0.975848	1.00676	0.991184	0.649225
ENSG00000123297	TN_16h	overall	Wald ratio	1	0.713854	0.978551	1.01496	0.996589	0.898545
ENSG00000189306	TN_16h	overall	Wald ratio	1	0.47918	0.978136	1.01043	0.994153	0.793285
ENSG00000197958	TEM_40h	overall	Wald ratio	1	0.0527626	0.999715	1.04913	1.02412	0.299411
ENSG00000086062	CD4_Memory_uns_0h	overall	Wald ratio	1	0.0785301	0.998146	1.03498	1.0164	0.378196
ENSG00000268001	TEM_5d	overall	Wald ratio	1	0.501257	0.973005	1.01347	0.993033	0.793285
ENSG00000189306	TN_IFN_40h	overall	Wald ratio	1	0.47918	0.976999	1.01098	0.993846	0.793285
ENSG00000124588	CD4_Memory_stim_5d	overall	Wald ratio	1	0.210252	0.972132	1.00624	0.989039	0.577347
ENSG00000241837	TN_40h	overall	Wald ratio	1	0.994645	0.96601	1.03494	0.999882	0.998212
ENSG00000179344	CD4_Naive_uns_0h	overall	Wald ratio	1	0.773831	0.960519	1.03043	0.994862	0.934689
ENSG00000124588	TN_16h	overall	Wald ratio	1	0.210252	0.972504	1.00616	0.989186	0.577347
ENSG00000100376	TEM_40h	overall	Wald ratio	1	0.003534	0.959435	0.991907	0.975536	0.0657549
ENSG00000181929	TEM_5d	overall	Wald ratio	1	0.00135016	0.943219	0.986007	0.964376	0.0357793
ENSG00000013573	TEM_0h	overall	Wald ratio	1	0.0537106	0.999548	1.05869	1.02869	0.303276
ENSG00000166796	CD4_Naive_stim_5d	overall	Wald ratio	1	0.521785	0.989142	1.02175	1.00531	0.793285
ENSG00000162600	CD4_Naive_stim_16h	overall	Wald ratio	1	0.569631	0.950102	1.09748	1.02114	0.819674
ENSG00000254635	CD4_Memory_stim_16h	overall	Wald ratio	1	0.288131	0.9891	1.03759	1.01305	0.666824
ENSG00000171806	TCM_5d	overall	Wald ratio	1	0.307451	0.987163	1.04184	1.01414	0.675543
ENSG00000135047	CD4_Naive_uns_0h	overall	Wald ratio	1	0.723856	0.987282	1.0186	1.00282	0.904465
ENSG00000166260	CD4_Naive_stim_40h	overall	Wald ratio	1	0.746003	0.975074	1.01825	0.996426	0.919044
ENSG00000146109	TEM_40h	overall	Wald ratio	1	0.0075831	1.01893	1.13008	1.07307	0.108269
ENSG00000185627	TN_40h	overall	Wald ratio	1	0.238778	0.931405	1.01787	0.973676	0.613152
ENSG00000164346	TN_IFN_5d	overall	Wald ratio	1	0.911214	0.977606	1.02571	1.00137	0.974748
ENSG00000116679	TN_IFN_5d	overall	Wald ratio	1	0.0238835	1.00401	1.05816	1.03073	0.184019
ENSG00000174749	CD4_Naive_stim_5d	overall	Wald ratio	1	0.284566	0.956635	1.16295	1.05476	0.666824
ENSG00000175611	CD4_Naive_uns_0h	overall	Wald ratio	1	0.18902	0.975134	1.00499	0.989947	0.568809
ENSG00000273611	TN_IFN_40h	overall	Wald ratio	1	0.938866	0.982417	1.01937	1.00072	0.981956
ENSG00000244045	CD4_Memory_stim_16h	overall	Wald ratio	1	0.571822	0.956472	1.02488	0.990086	0.820272
ENSG00000115350	TN_cycling_40h	overall	Wald ratio	1	0.752769	0.981686	1.02589	1.00355	0.92206
ENSG00000163293	TN_16h	overall	Wald ratio	1	0.183865	0.992115	1.04212	1.01681	0.564424
ENSG00000137154	TN_HSP_5d	overall	Wald ratio	1	0.0158373	0.950665	0.994776	0.972471	0.15141
ENSG00000131979	CD4_Memory_stim_40h	overall	Wald ratio	1	0.0838953	0.9944	1.09361	1.04283	0.393649
ENSG00000197345	TCM_0h	overall	Wald ratio	1	0.0097523	1.00518	1.03829	1.0216	0.128725
ENSG00000167671	TN_40h	overall	Wald ratio	1	0.61166	0.974275	1.01546	0.994653	0.838067
ENSG00000142632	TEM_40h	overall	Wald ratio	1	7.04439669364172e-05	0.943638	0.980498	0.961892	0.00524283
ENSG00000160194	TEM_40h	overall	Wald ratio	1	0.510497	0.990856	1.01864	1.00465	0.793285
ENSG00000164032	CD4_Naive_uns_0h	overall	Wald ratio	1	0.0310688	1.00265	1.05712	1.02952	0.224311
ENSG00000132507	TEM_0h	overall	Wald ratio	1	0.100648	0.965295	1.00313	0.984029	0.41195
ENSG00000154719	TN_IFN_40h	overall	Wald ratio	1	0.326052	0.988047	1.03684	1.01215	0.696968
ENSG00000258289	CD4_Naive_stim_5d	overall	Wald ratio	1	0.360951	0.968682	1.09131	1.02817	0.717994
ENSG00000160256	TN_40h	overall	Wald ratio	1	0.862012	0.964026	1.04474	1.00357	0.965921
ENSG00000185414	TEM_40h	overall	Wald ratio	1	0.647802	0.970037	1.0191	0.994266	0.855584
ENSG00000134202	TEMRA_LA	overall	Wald ratio	1	0.369788	0.980307	1.0549	1.01692	0.726213
ENSG00000204644	TEM_5d	overall	Wald ratio	1	0.000167222	1.01114	1.03578	1.02339	0.00879613
ENSG00000127399	TCM_40h	overall	Wald ratio	1	0.935988	0.97539	1.02322	0.99902	0.981956
ENSG00000159231	TN_IFN_40h	overall	Wald ratio	1	0.841035	0.981821	1.02278	1.00209	0.96501
ENSG00000138744	CD4_Naive_stim_40h	overall	Wald ratio	1	0.0130357	1.00482	1.04171	1.0231	0.147809
ENSG00000166347	TCM_40h	overall	Wald ratio	1	0.15297	0.992909	1.04648	1.01934	0.516249
ENSG00000206573	TCM_40h	overall	Wald ratio	1	0.429816	0.98995	1.02401	1.00684	0.764417
ENSG00000130312	TCM_16h	overall	Wald ratio	1	0.628283	0.97699	1.0393	1.00767	0.845421
ENSG00000134809	TN_16h	overall	Wald ratio	1	0.191636	0.994313	1.02888	1.01145	0.568809
ENSG00000139625	CD4_Memory_uns_0h	overall	Wald ratio	1	0.369957	0.977054	1.00868	0.992741	0.726213
ENSG00000234171	TN_40h	overall	Wald ratio	1	0.764123	0.977208	1.03189	1.00418	0.926836
ENSG00000197958	TN_cycling_40h	overall	Wald ratio	1	0.0527626	0.999707	1.05058	1.02483	0.299411
ENSG00000138772	T_ER-stress_5d	overall	Wald ratio	1	0.208764	0.971638	1.00631	0.988821	0.577347
ENSG00000221947	CD4_Naive_stim_16h	overall	Wald ratio	1	0.715531	0.965797	1.02418	0.994558	0.899524
ENSG00000104047	TN_40h	overall	Wald ratio	1	0.433579	0.961313	1.01707	0.9888	0.766533
ENSG00000176974	TN_5d	overall	Wald ratio	1	0.112533	0.994788	1.05094	1.02248	0.436441
ENSG00000236935	TEM_40h	overall	Wald ratio	1	0.0051092	1.01035	1.06006	1.0349	0.0884752
ENSG00000124570	CD4_Memory_stim_16h	overall	Wald ratio	1	0.224686	0.992189	1.03394	1.01285	0.589832
ENSG00000258315	TN_IFN_5d	overall	Wald ratio	1	0.696709	0.956691	1.03003	0.992683	0.89026
ENSG00000172500	CD4_Naive_stim_40h	overall	Wald ratio	1	0.401498	0.961838	1.10202	1.02955	0.74437
ENSG00000156261	TN_cycling_40h	overall	Wald ratio	1	0.388652	0.989343	1.02792	1.00845	0.738661
ENSG00000085871	TN_5d	overall	Wald ratio	1	0.0140508	0.958864	0.995293	0.976909	0.15141
ENSG00000235750	TN_HSP_5d	overall	Wald ratio	1	0.298626	0.99148	1.02827	1.00971	0.669611
ENSG00000130592	CD4_Naive_uns_0h	overall	Wald ratio	1	0.708425	0.976865	1.03505	1.00553	0.894773
ENSG00000118197	TN_16h	overall	Wald ratio	1	0.508127	0.98672	1.02737	1.00684	0.793285
ENSG00000101751	TN_0h	overall	Wald ratio	1	0.0548099	0.955739	1.00046	0.977845	0.307134
ENSG00000183780	T_ER-stress_5d	overall	Wald ratio	1	0.312413	0.99022	1.03121	1.01051	0.679852
ENSG00000197345	TN_IFN_5d	overall	Wald ratio	1	0.0139046	1.00372	1.03343	1.01847	0.15141
ENSG00000197345	CD4_Naive_stim_40h	overall	Wald ratio	1	0.00708726	1.00636	1.04108	1.02357	0.105048
ENSG00000173917	TEM_40h	overall	Wald ratio	1	0.214353	0.994157	1.02646	1.01018	0.578109
ENSG00000142252	TN_0h	overall	Wald ratio	1	0.553556	0.97817	1.0119	0.99489	0.808087
ENSG00000167671	TCM_40h	overall	Wald ratio	1	0.766834	0.973963	1.01964	0.996539	0.928295
ENSG00000075914	TCM_16h	overall	Wald ratio	1	0.286376	0.96166	1.01162	0.986321	0.666824
ENSG00000134824	CD4_Naive_stim_40h	overall	Wald ratio	1	0.0967956	0.965021	1.00295	0.983802	0.411411
ENSG00000134824	TM_ER-stress_40h	overall	Wald ratio	1	0.217855	0.956147	1.01028	0.982839	0.581874
ENSG00000158161	TN_cycling_40h	overall	Wald ratio	1	0.359047	0.987913	1.03412	1.01075	0.717069
ENSG00000072756	TN_40h	overall	Wald ratio	1	0.357964	0.952323	1.01781	0.984524	0.715411
ENSG00000165948	CD4_Naive_stim_5d	overall	Wald ratio	1	0.957272	0.977012	1.02226	0.999381	0.989028
ENSG00000203666	TN_5d	overall	Wald ratio	1	0.489685	0.988176	1.02515	1.0065	0.793285
ENSG00000127337	TN_HSP_5d	overall	Wald ratio	1	0.172992	0.994692	1.03004	1.01221	0.551154
ENSG00000145287	TN_cycling_5d	overall	Wald ratio	1	0.505388	0.96117	1.01971	0.990006	0.793285
ENSG00000036448	TN_16h	overall	Wald ratio	1	0.518249	0.98769	1.02487	1.00611	0.793285
ENSG00000133313	TN_16h	overall	Wald ratio	1	0.65896	0.977255	1.01466	0.99578	0.863959
ENSG00000050344	CD4_Naive_stim_40h	overall	Wald ratio	1	0.493494	0.965053	1.0173	0.990832	0.793285
ENSG00000172543	TN_0h	overall	Wald ratio	1	0.190579	0.979057	1.00422	0.991561	0.568809
ENSG00000115350	CD4_Naive_stim_40h	overall	Wald ratio	1	0.752769	0.985978	1.01972	1.00271	0.92206
ENSG00000197958	CD4_Naive_stim_5d	overall	Wald ratio	1	0.0527626	0.999707	1.05067	1.02487	0.299411
ENSG00000171530	CD4_Memory_stim_5d	overall	Wald ratio	1	0.246641	0.96216	1.00996	0.985772	0.618902
ENSG00000099977	TN_40h	overall	Wald ratio	1	0.70881	0.979595	1.01412	0.996706	0.894773
ENSG00000101236	CD4_Memory_stim_16h	overall	Wald ratio	1	0.0937125	0.956565	1.00347	0.979738	0.411411
ENSG00000197894	TN_40h	overall	Wald ratio	1	0.472114	0.937366	1.03041	0.98279	0.789603
ENSG00000105750	CD4_Memory_stim_5d	overall	Wald ratio	1	0.858372	0.986974	1.01098	0.998906	0.965921
ENSG00000197894	TN_16h	overall	Wald ratio	1	0.472114	0.934118	1.03207	0.981874	0.789603
ENSG00000136689	CD4_Memory_stim_5d	overall	Wald ratio	1	0.0256775	1.00455	1.07265	1.03804	0.194205
ENSG00000204237	CD4_Memory_uns_0h	overall	Wald ratio	1	0.0345628	1.00174	1.04734	1.02429	0.240341
ENSG00000204644	CD4_Memory_stim_16h	overall	Wald ratio	1	0.000167222	1.01209	1.03888	1.0254	0.00879613
ENSG00000036448	CD4_Memory_stim_40h	overall	Wald ratio	1	0.113207	0.996096	1.03755	1.01661	0.437326
ENSG00000104219	TN_40h	overall	Wald ratio	1	0.113985	0.948359	1.0057	0.976608	0.438881
ENSG00000160124	TN_NFKB	overall	Wald ratio	1	0.0461874	1.00034	1.04042	1.02018	0.27958
ENSG00000243150	CD4_Memory_uns_0h	overall	Wald ratio	1	0.237839	0.993229	1.02775	1.01034	0.613152
ENSG00000049239	CD4_Naive_uns_0h	overall	Wald ratio	1	0.0464828	1.0003	1.03962	1.01977	0.280098
ENSG00000162620	CD4_Memory_stim_16h	overall	Wald ratio	1	0.342818	0.98733	1.03735	1.01203	0.706534
ENSG00000146066	TN_5d	overall	Wald ratio	1	0.304185	0.991953	1.02622	1.00894	0.672611
ENSG00000173917	TCM_LA	overall	Wald ratio	1	0.143846	0.994683	1.03728	1.01576	0.492342
ENSG00000177410	TCM_40h	overall	Wald ratio	1	0.848788	0.980761	1.02389	1.0021	0.965682
ENSG00000168653	TCM_0h	overall	Wald ratio	1	0.641271	0.976138	1.01499	0.995372	0.852914
ENSG00000070831	CD4_Naive_stim_40h	overall	Wald ratio	1	0.000846544	0.895165	0.971619	0.932609	0.0245744
ENSG00000100075	CD4_Memory_stim_40h	overall	Wald ratio	1	0.343416	0.987154	1.03782	1.01217	0.706534
ENSG00000232388	CD4_Memory_uns_0h	overall	Wald ratio	1	0.417422	0.970358	1.01256	0.991233	0.760834
ENSG00000026297	TCM_40h	overall	Wald ratio	1	0.281945	0.991955	1.02813	1.00988	0.666824
ENSG00000063660	TEM_40h	overall	Wald ratio	1	0.765397	0.981917	1.02511	1.00328	0.927323
ENSG00000272501	CD4_Memory_stim_40h	overall	Wald ratio	1	0.014119	0.944939	0.993679	0.969003	0.15141
ENSG00000124575	TN_40h	overall	Wald ratio	1	0.0549661	0.999237	1.0752	1.03652	0.307134
ENSG00000221923	CD4_Naive_stim_16h	overall	Wald ratio	1	0.578414	0.983726	1.0092	0.996382	0.821783
ENSG00000154814	TN_0h	overall	Wald ratio	1	0.462239	0.962741	1.01741	0.989696	0.785099
ENSG00000116679	CD4_Memory_stim_5d	overall	Wald ratio	1	0.0238835	1.0039	1.05651	1.02987	0.184019
ENSG00000259865	TEM_40h	overall	Wald ratio	1	0.655564	0.964897	1.02274	0.993397	0.860958
ENSG00000241945	CD4_Memory_uns_0h	overall	Wald ratio	1	0.288322	0.976926	1.00696	0.991831	0.666824
ENSG00000214026	TCM_0h	overall	Wald ratio	1	0.383092	0.968291	1.01245	0.990126	0.734278
ENSG00000070770	TN_IFN_5d	overall	Wald ratio	1	0.26563	0.985835	1.05314	1.01893	0.649225
ENSG00000229056	TCM_16h	overall	Wald ratio	1	0.465273	0.98792	1.02694	1.00724	0.785278
ENSG00000167977	TCM_40h	overall	Wald ratio	1	0.456015	0.974967	1.05809	1.01568	0.781166
ENSG00000168275	TCM_5d	overall	Wald ratio	1	0.91118	0.980477	1.02234	1.00119	0.974748
ENSG00000197111	TN_40h	overall	Wald ratio	1	0.369957	0.986095	1.03833	1.01188	0.726213
ENSG00000227057	TN_40h	overall	Wald ratio	1	0.557197	0.976551	1.045	1.0102	0.809752
ENSG00000116830	TN_16h	overall	Wald ratio	1	0.172548	0.992157	1.0449	1.01819	0.550704
ENSG00000151725	TCM_40h	overall	Wald ratio	1	0.209211	0.993655	1.02949	1.01141	0.577347
ENSG00000198468	TN_cycling_40h	overall	Wald ratio	1	0.0088703	0.962876	0.994584	0.978602	0.123619
ENSG00000137193	TN_HSP_5d	overall	Wald ratio	1	0.29846	0.96479	1.01106	0.987653	0.669611
ENSG00000124299	CD4_Naive_stim_40h	overall	Wald ratio	1	0.349284	0.98824	1.03402	1.01087	0.71014
ENSG00000121350	TN_0h	overall	Wald ratio	1	0.972168	0.971488	1.03043	1.00052	0.99348
ENSG00000117226	TN_0h	overall	Wald ratio	1	0.861625	0.983117	1.02056	1.00166	0.965921
ENSG00000115446	TCM_16h	overall	Wald ratio	1	0.450299	0.983434	1.03835	1.01052	0.777274
ENSG00000124614	TN_IFN_5d	overall	Wald ratio	1	0.340467	0.990561	1.02782	1.00902	0.706534
ENSG00000226659	CD4_Memory_stim_40h	overall	Wald ratio	1	0.509886	0.989134	1.02224	1.00555	0.793285
ENSG00000137413	CD4_Naive_stim_40h	overall	Wald ratio	1	0.297864	0.915971	1.02724	0.970012	0.669611
ENSG00000128408	CD4_Memory_stim_5d	overall	Wald ratio	1	0.000509003	0.959381	0.988502	0.973833	0.0166401
ENSG00000163380	TCM_16h	overall	Wald ratio	1	0.554549	0.966404	1.01851	0.992115	0.808087
ENSG00000035115	CD4_Memory_stim_40h	overall	Wald ratio	1	0.116771	0.995899	1.03772	1.0166	0.445515
ENSG00000164008	TN_16h	overall	Wald ratio	1	0.0488635	1.00008	1.0334	1.01661	0.286522
ENSG00000124193	TEM_40h	overall	Wald ratio	1	0.360744	0.984174	1.0448	1.01404	0.717994
ENSG00000184983	CD4_Naive_stim_16h	overall	Wald ratio	1	0.250893	0.914272	1.02369	0.967433	0.625089
ENSG00000107771	TCM_40h	overall	Wald ratio	1	0.232494	0.945517	1.0137	0.979015	0.601972
ENSG00000138193	CD4_Naive_stim_16h	overall	Wald ratio	1	0.228051	0.986665	1.05793	1.02168	0.594428
ENSG00000070831	CD4_Memory_stim_5d	overall	Wald ratio	1	0.523303	0.896705	1.23903	1.05406	0.793446
ENSG00000103202	TCM_5d	overall	Wald ratio	1	0.595882	0.936921	1.03811	0.98622	0.823994
ENSG00000197134	TEM_HLApositive_5d	overall	Wald ratio	1	0.0234385	1.02047	1.3226	1.16175	0.184019
ENSG00000161016	TEM_40h	overall	Wald ratio	1	0.0109397	0.953823	0.993883	0.973647	0.131728
ENSG00000134809	TN_cycling_40h	overall	Wald ratio	1	0.191636	0.993714	1.03198	1.01267	0.568809
ENSG00000149218	CD4_Memory_stim_16h	overall	Wald ratio	1	0.136423	0.95625	1.00612	0.98087	0.482396
ENSG00000115525	CD4_Memory_stim_16h	overall	Wald ratio	1	0.383354	0.972891	1.07413	1.02226	0.734578
ENSG00000105483	TN_5d	overall	Wald ratio	1	0.99802	0.949485	1.05334	1.00007	0.999492
ENSG00000141698	nTreg_16h	overall	Wald ratio	1	0.453351	0.95743	1.01962	0.988035	0.77926
ENSG00000280670	TN_0h	overall	Wald ratio	1	0.12678	0.997345	1.02164	1.00942	0.45978
ENSG00000246366	CD4_Naive_stim_5d	overall	Wald ratio	1	0.197877	0.99528	1.02312	1.0091	0.573467
ENSG00000144559	CD4_Memory_stim_5d	overall	Wald ratio	1	0.614745	0.980353	1.0118	0.995954	0.839336
ENSG00000159231	CD4_Naive_uns_0h	overall	Wald ratio	1	0.84781	0.987832	1.01501	1.00133	0.965682
ENSG00000138381	TCM_40h	overall	Wald ratio	1	0.44046	0.968482	1.01403	0.990996	0.76787
ENSG00000260708	CD4_Memory_uns_0h	overall	Wald ratio	1	0.629474	0.97929	1.01274	0.995875	0.845421
ENSG00000179918	CD4_Memory_stim_16h	overall	Wald ratio	1	0.366456	0.967589	1.01224	0.989661	0.723603
ENSG00000156030	CD4_Memory_uns_0h	overall	Wald ratio	1	0.515281	0.975125	1.01271	0.993742	0.793285
ENSG00000164346	TEM_5d	overall	Wald ratio	1	0.34362	0.981521	1.05499	1.01759	0.706534
ENSG00000164548	TN_0h	overall	Wald ratio	1	0.962774	0.969469	1.03001	0.999279	0.990233
ENSG00000139625	CD4_Naive_stim_5d	overall	Wald ratio	1	0.655474	0.975117	1.01598	0.995338	0.860958
ENSG00000173917	CD4_Naive_stim_5d	overall	Wald ratio	1	0.181387	0.994409	1.03009	1.01209	0.562088
ENSG00000100116	TEM_5d	overall	Wald ratio	1	0.84048	0.971855	1.0235	0.997345	0.96501
ENSG00000196562	CD4_Memory_stim_16h	overall	Wald ratio	1	0.102562	0.957134	1.004	0.980287	0.41195
ENSG00000130770	TN_40h	overall	Wald ratio	1	0.644906	0.968933	1.05228	1.00975	0.854228
ENSG00000178381	CD4_Naive_stim_40h	overall	Wald ratio	1	0.00301203	0.95798	0.991268	0.974482	0.0610787
ENSG00000100147	TN_40h	overall	Wald ratio	1	0.93187	0.953031	1.04507	0.997991	0.981093
ENSG00000181649	CD4_Memory_stim_16h	overall	Wald ratio	1	0.176793	0.957981	1.00793	0.982639	0.556134
ENSG00000145439	CD4_Memory_stim_40h	overall	Wald ratio	1	0.0826085	0.993401	1.11528	1.05258	0.389046
ENSG00000141994	CD4_Memory_uns_0h	overall	Wald ratio	1	0.675558	0.982965	1.02687	1.00468	0.877202
ENSG00000246366	CD4_Memory_uns_0h	overall	Wald ratio	1	0.146754	0.995352	1.03172	1.01337	0.49912
ENSG00000167768	CD4_Memory_stim_16h	overall	Wald ratio	1	0.0679913	0.968886	1.00113	0.984875	0.346696
ENSG00000118777	TEM_5d	overall	Wald ratio	1	0.119357	0.972417	1.00321	0.987692	0.448952
ENSG00000204592	CD4_Naive_stim_40h	overall	Wald ratio	1	6.09492979062323e-05	1.05046	1.1542	1.10111	0.00479103
ENSG00000197345	TN_cycling_5d	overall	Wald ratio	1	0.00330649	1.0186	1.09672	1.05694	0.0657549
ENSG00000134809	TN_5d	overall	Wald ratio	1	0.42011	0.988285	1.02866	1.00827	0.760834
ENSG00000163939	CD4_Naive_stim_16h	overall	Wald ratio	1	0.0363769	1.00261	1.08289	1.04198	0.245412
ENSG00000230148	CD4_Memory_stim_5d	overall	Wald ratio	1	0.214353	0.993704	1.02855	1.01098	0.578109
ENSG00000198171	CD4_Memory_stim_16h	overall	Wald ratio	1	0.0169077	1.00763	1.08014	1.04325	0.155913
ENSG00000160014	CD4_Memory_stim_5d	overall	Wald ratio	1	0.0654121	0.92948	1.00226	0.965186	0.339783
ENSG00000166347	TN_40h	overall	Wald ratio	1	0.199456	0.991315	1.04268	1.01667	0.574001
ENSG00000174837	nTreg_16h	overall	Wald ratio	1	0.94786	0.956722	1.04843	1.00153	0.985471
ENSG00000060642	CD4_Memory_uns_0h	overall	Wald ratio	1	0.161249	0.992583	1.04577	1.01883	0.530619
ENSG00000158525	TN_IFN_40h	overall	Wald ratio	1	0.522155	0.990484	1.01901	1.00465	0.793285
ENSG00000170291	TN_HSP_5d	overall	Wald ratio	1	0.0116552	1.00359	1.02897	1.0162	0.136212
ENSG00000077935	CD4_Memory_stim_5d	overall	Wald ratio	1	0.0389808	0.953958	0.998778	0.976111	0.252728
ENSG00000163468	TN_5d	overall	Wald ratio	1	0.254908	0.983495	1.06479	1.02333	0.632209
ENSG00000164111	TN_0h	overall	Wald ratio	1	0.0515028	0.999889	1.03466	1.01713	0.297043
ENSG00000100365	TEM_40h	overall	Wald ratio	1	0.22071	0.985935	1.06327	1.02387	0.587553
ENSG00000083845	TEM_0h	overall	Wald ratio	1	0.279484	0.983393	1.05969	1.02083	0.666824
ENSG00000145365	TEM_0h	overall	Wald ratio	1	0.942672	0.983335	1.01574	0.999405	0.983878
ENSG00000138271	TEM_40h	overall	Wald ratio	1	0.133532	0.995325	1.0359	1.01541	0.476141
ENSG00000168291	TN_40h	overall	Wald ratio	1	0.18731	0.966922	1.0066	0.986563	0.568809
ENSG00000110717	CD4_Naive_stim_40h	overall	Wald ratio	1	0.984814	0.951631	1.04983	0.999523	0.998212
ENSG00000164039	CD4_Naive_stim_40h	overall	Wald ratio	1	0.718443	0.974742	1.01779	0.996033	0.902684
ENSG00000180992	TEM_5d	overall	Wald ratio	1	0.794267	0.983889	1.02145	1.0025	0.943732
ENSG00000158435	CD4_Naive_stim_16h	overall	Wald ratio	1	0.26003	0.984939	1.05779	1.02071	0.638403
ENSG00000211753	TCM_16h	overall	Wald ratio	1	0.524963	0.989067	1.02178	1.00529	0.793446
ENSG00000197928	TN_0h	overall	Wald ratio	1	0.868305	0.969622	1.03723	1.00286	0.965921
ENSG00000123219	TCM_40h	overall	Wald ratio	1	0.841062	0.971587	1.02375	0.997328	0.96501
ENSG00000196683	TN_16h	overall	Wald ratio	1	0.0104031	1.00825	1.06365	1.03558	0.129271
ENSG00000234171	CD4_Memory_stim_5d	overall	Wald ratio	1	0.764123	0.960673	1.05615	1.00728	0.926836
ENSG00000100075	TN_cycling_40h	overall	Wald ratio	1	0.192864	0.991812	1.04161	1.01641	0.569124
ENSG00000160221	nTreg_40h	overall	Wald ratio	1	0.397691	0.979797	1.00814	0.993867	0.742858
ENSG00000123297	CD4_Memory_stim_40h	overall	Wald ratio	1	0.5754	0.913312	1.05166	0.980048	0.82162
ENSG00000169045	CD4_Memory_uns_0h	overall	Wald ratio	1	0.728623	0.962132	1.05676	1.00834	0.907286
ENSG00000170291	CD4_Naive_uns_0h	overall	Wald ratio	1	0.0368539	1.00113	1.03666	1.01874	0.247913
ENSG00000260708	CD4_Naive_uns_0h	overall	Wald ratio	1	0.629474	0.982547	1.01071	0.996528	0.845421
ENSG00000196653	TN_IFN_40h	overall	Wald ratio	1	0.229886	0.991845	1.03467	1.01303	0.596863
ENSG00000189241	TCM_5d	overall	Wald ratio	1	0.233972	0.951123	1.01232	0.981245	0.605127
ENSG00000135074	TEM_16h	overall	Wald ratio	1	0.354443	0.985165	1.0426	1.01348	0.714072
ENSG00000196151	CD4_Memory_uns_0h	overall	Wald ratio	1	0.234416	0.991262	1.0365	1.01363	0.606051
ENSG00000232445	CD4_Naive_stim_16h	overall	Wald ratio	1	0.992396	0.974807	1.0261	1.00012	0.998212
ENSG00000122034	TN_5d	overall	Wald ratio	1	0.41463	0.987278	1.03155	1.00917	0.758366
ENSG00000144895	CD4_Memory_uns_0h	overall	Wald ratio	1	0.857094	0.981686	1.02247	1.00187	0.965921
ENSG00000072163	TN_40h	overall	Wald ratio	1	0.517138	0.986497	1.02738	1.00673	0.793285
ENSG00000262967	CD4_Naive_stim_16h	overall	Wald ratio	1	0.613478	0.979953	1.03491	1.00706	0.838314
ENSG00000146707	TN_16h	overall	Wald ratio	1	0.539389	0.97855	1.01141	0.994843	0.798167
ENSG00000248489	CD4_Memory_uns_0h	overall	Wald ratio	1	0.969955	0.983479	1.01616	0.999686	0.99348
ENSG00000155542	TCM_0h	overall	Wald ratio	1	0.951878	0.98107	1.02053	1.00061	0.987588
ENSG00000258289	TEM_5d	overall	Wald ratio	1	0.243356	0.984914	1.06174	1.0226	0.616643
ENSG00000159339	TN_IFN_40h	overall	Wald ratio	1	0.12585	0.963579	1.00457	0.983863	0.45978
ENSG00000271553	TN_0h	overall	Wald ratio	1	0.140521	0.99555	1.032	1.01361	0.487401
ENSG00000129562	TN_IFN_5d	overall	Wald ratio	1	0.240682	0.990757	1.03767	1.01394	0.613152
ENSG00000240344	TN_40h	overall	Wald ratio	1	0.294565	0.993963	1.02018	1.00698	0.668293
ENSG00000160856	nTreg_40h	overall	Wald ratio	1	0.0449261	0.961607	0.999552	0.980396	0.276675
ENSG00000164300	TN_0h	overall	Wald ratio	1	0.243964	0.967843	1.00835	0.987888	0.616643
ENSG00000130775	TN_40h	overall	Wald ratio	1	0.428744	0.980559	1.0473	1.01338	0.764417
ENSG00000167220	TN_40h	overall	Wald ratio	1	0.36915	0.973869	1.00989	0.991714	0.726213
ENSG00000151552	CD4_Memory_stim_5d	overall	Wald ratio	1	0.0925598	0.962399	1.00293	0.982455	0.411411
ENSG00000164300	TCM_0h	overall	Wald ratio	1	0.243964	0.972317	1.00717	0.989588	0.616643
ENSG00000146066	TCM_0h	overall	Wald ratio	1	0.257461	0.991879	1.03094	1.01122	0.636621
ENSG00000138772	TN_5d	overall	Wald ratio	1	0.0772877	0.963821	1.00191	0.982683	0.376535
ENSG00000171695	TN_5d	overall	Wald ratio	1	0.782242	0.978412	1.01657	0.997306	0.941274
ENSG00000100116	CD4_Naive_stim_40h	overall	Wald ratio	1	0.879904	0.969177	1.02719	0.997762	0.965921
ENSG00000138772	TN_IFN_5d	overall	Wald ratio	1	0.208764	0.9704	1.00659	0.988328	0.577347
ENSG00000160284	TN_5d	overall	Wald ratio	1	0.000785349	1.01314	1.05093	1.03186	0.02338
ENSG00000139610	CD4_Memory_uns_0h	overall	Wald ratio	1	0.815791	0.986036	1.01802	1.0019	0.952641
ENSG00000261248	TN_0h	overall	Wald ratio	1	0.544303	0.977386	1.01214	0.99461	0.800998
ENSG00000111906	TN_0h	overall	Wald ratio	1	0.849819	0.974625	1.0214	0.997738	0.965682
ENSG00000119977	TN_5d	overall	Wald ratio	1	0.226401	0.969047	1.00747	0.988072	0.592113
ENSG00000235750	TN_cycling_40h	overall	Wald ratio	1	0.314627	0.985934	1.045	1.01504	0.681786
ENSG00000215305	TN_40h	overall	Wald ratio	1	0.621209	0.98538	1.02496	1.00498	0.8447
ENSG00000214026	TN_16h	overall	Wald ratio	1	0.383092	0.976142	1.00932	0.992591	0.734278
ENSG00000100744	CD4_Naive_stim_16h	overall	Wald ratio	1	0.118816	0.964818	1.00408	0.984254	0.448892
ENSG00000175691	TN_cycling_40h	overall	Wald ratio	1	0.873853	0.97844	1.02597	1.00192	0.965921
ENSG00000118640	TCM_16h	overall	Wald ratio	1	0.575775	0.958726	1.0237	0.990683	0.82162
ENSG00000176476	CD4_Memory_stim_5d	overall	Wald ratio	1	0.759137	0.981233	1.02631	1.00352	0.925893
ENSG00000083642	CD4_Memory_stim_16h	overall	Wald ratio	1	0.740387	0.976942	1.01672	0.996632	0.915635
ENSG00000213512	TCM_40h	overall	Wald ratio	1	0.844435	0.982674	1.0216	1.00195	0.96501
ENSG00000123219	TCM_0h	overall	Wald ratio	1	0.406493	0.992456	1.01888	1.00558	0.749362
ENSG00000156030	TCM_0h	overall	Wald ratio	1	0.483445	0.972616	1.01323	0.992714	0.793285
ENSG00000197894	CD4_Naive_stim_5d	overall	Wald ratio	1	0.472114	0.913357	1.04287	0.975969	0.789603
ENSG00000204711	TN_IFN_40h	overall	Wald ratio	1	0.0568842	0.999676	1.02271	1.01113	0.309217
ENSG00000204642	TEM_5d	overall	Wald ratio	1	0.368823	0.989173	1.02976	1.00926	0.726213
ENSG00000152749	CD4_Naive_stim_5d	overall	Wald ratio	1	0.610268	0.965264	1.06205	1.0125	0.836816
ENSG00000188820	T_ER-stress_5d	overall	Wald ratio	1	0.286654	0.99185	1.02807	1.0098	0.666824
ENSG00000161558	CD4_Naive_stim_40h	overall	Wald ratio	1	0.835283	0.972034	1.03572	1.00337	0.96501
ENSG00000136982	TN_40h	overall	Wald ratio	1	0.938839	0.958852	1.03962	0.998418	0.981956
ENSG00000204161	TEM_16h	overall	Wald ratio	1	0.929582	0.967623	1.03668	1.00156	0.980649
ENSG00000074071	CD4_Memory_stim_16h	overall	Wald ratio	1	0.0555789	0.902625	1.00121	0.95064	0.307134
ENSG00000155542	TN_0h	overall	Wald ratio	1	0.951878	0.987192	1.0138	1.00041	0.987588
ENSG00000244879	TN_0h	overall	Wald ratio	1	0.578749	0.96981	1.01727	0.993256	0.821783
ENSG00000198586	TCM_40h	overall	Wald ratio	1	0.962304	0.97301	1.02913	1.00068	0.990187
ENSG00000136717	TN_0h	overall	Wald ratio	1	0.721922	0.973981	1.01843	0.995957	0.902854
ENSG00000168824	CD4_Memory_stim_5d	overall	Wald ratio	1	0.291911	0.951287	1.01513	0.982688	0.666824
ENSG00000138095	TN_16h	overall	Wald ratio	1	0.529105	0.979471	1.04119	1.00986	0.797247
ENSG00000022556	CD4_Naive_stim_5d	overall	Wald ratio	1	0.0962837	0.964001	1.00301	0.983311	0.411411
ENSG00000131981	TN_40h	overall	Wald ratio	1	0.0905644	0.960387	1.00297	0.981445	0.411411
ENSG00000272968	TN_40h	overall	Wald ratio	1	0.143089	0.970021	1.00442	0.987068	0.490713
ENSG00000123219	TEM_0h	overall	Wald ratio	1	0.498578	0.990365	1.02009	1.00512	0.793285
ENSG00000012963	CD4_Naive_stim_40h	overall	Wald ratio	1	0.374096	0.98765	1.0336	1.01036	0.729019
ENSG00000204161	CD4_Memory_stim_16h	overall	Wald ratio	1	0.207041	0.989611	1.04936	1.01905	0.577347
ENSG00000204308	CD4_Memory_stim_5d	overall	Wald ratio	1	0.000242588	1.02776	1.09435	1.06053	0.0120365
ENSG00000268030	CD4_Naive_uns_0h	overall	Wald ratio	1	0.869681	0.977408	1.02739	1.00209	0.965921
ENSG00000149485	TN_5d	overall	Wald ratio	1	0.274071	0.925713	1.02214	0.972732	0.661176
ENSG00000245954	TN_LA	overall	Wald ratio	1	0.941567	0.977222	1.02161	0.99917	0.983075
ENSG00000119632	CD4_Memory_uns_0h	overall	Wald ratio	1	0.672001	0.983432	1.02625	1.00461	0.875153
ENSG00000164346	TN_cycling_40h	overall	Wald ratio	1	0.911214	0.978927	1.02416	1.00129	0.974748
ENSG00000161055	CD4_Naive_stim_16h	overall	Wald ratio	1	0.292617	0.994387	1.01886	1.00655	0.666824
ENSG00000149218	CD4_Naive_stim_16h	overall	Wald ratio	1	0.165656	0.947947	1.00921	0.978098	0.538084
ENSG00000116830	CD4_Naive_stim_40h	overall	Wald ratio	1	0.172548	0.990855	1.05258	1.02125	0.550704
ENSG00000247317	TN_IFN_5d	overall	Wald ratio	1	0.983392	0.979827	1.02015	0.999786	0.998153
ENSG00000110665	CD4_Memory_stim_40h	overall	Wald ratio	1	0.00673215	1.00555	1.03509	1.02021	0.10374
ENSG00000136238	TCM_5d	overall	Wald ratio	1	0.298037	0.982997	1.05757	1.0196	0.669611
ENSG00000033178	TN_HSP_5d	overall	Wald ratio	1	0.799185	0.977554	1.02991	1.00339	0.945092
ENSG00000113658	CD4_Naive_uns_0h	overall	Wald ratio	1	0.0777696	0.970654	1.00157	0.985991	0.377415
ENSG00000173917	TCM_5d	overall	Wald ratio	1	0.214353	0.993309	1.03038	1.01167	0.578109
ENSG00000115902	TCM_40h	overall	Wald ratio	1	0.144848	0.961872	1.00573	0.983555	0.494321
ENSG00000197728	CD4_Memory_stim_16h	overall	Wald ratio	1	0.596677	0.98409	1.02829	1.00595	0.823994
ENSG00000204920	CD4_Memory_uns_0h	overall	Wald ratio	1	0.532478	0.986889	1.02586	1.00619	0.798167
ENSG00000188042	TCM_16h	overall	Wald ratio	1	0.82755	0.969933	1.02472	0.996951	0.960282
ENSG00000143155	CD4_Memory_stim_5d	overall	Wald ratio	1	0.542119	0.918563	1.04565	0.98005	0.799105
ENSG00000081665	CD4_Naive_stim_16h	overall	Wald ratio	1	0.140178	0.993474	1.04748	1.02012	0.486692
ENSG00000176974	TN_40h	overall	Wald ratio	1	0.116983	0.991683	1.07797	1.03392	0.445515
ENSG00000255733	CD4_Memory_uns_0h	overall	Wald ratio	1	0.105953	0.963435	1.00358	0.983304	0.422962
ENSG00000170873	CD4_Naive_stim_5d	overall	Wald ratio	1	0.435967	0.974493	1.0112	0.992678	0.766533
ENSG00000141295	TCM_5d	overall	Wald ratio	1	0.0520011	0.950107	1.00022	0.974842	0.298932
ENSG00000084207	TCM_16h	overall	Wald ratio	1	0.270578	0.977013	1.00654	0.991667	0.656823
ENSG00000171202	TN_16h	overall	Wald ratio	1	0.00896032	0.967863	0.995343	0.981507	0.123642
ENSG00000100299	TN_0h	overall	Wald ratio	1	0.613517	0.986882	1.02262	1.00459	0.838314
ENSG00000271335	CD4_Naive_uns_0h	overall	Wald ratio	1	0.033349	1.00157	1.03905	1.02014	0.237586
ENSG00000068784	TN_40h	overall	Wald ratio	1	0.605606	0.960986	1.02347	0.991737	0.832054
ENSG00000129055	TCM_5d	overall	Wald ratio	1	0.0153275	1.0046	1.04424	1.02423	0.15141
ENSG00000189241	CD4_Memory_stim_16h	overall	Wald ratio	1	0.100415	0.947289	1.00478	0.97561	0.41195
ENSG00000035115	TN_IFN_5d	overall	Wald ratio	1	0.0513085	0.999885	1.04115	1.02031	0.296451
ENSG00000116157	CD4_Memory_stim_40h	overall	Wald ratio	1	0.688719	0.946151	1.03724	0.99065	0.885088
ENSG00000157992	CD4_Naive_uns_0h	overall	Wald ratio	1	0.210522	0.98955	1.04882	1.01876	0.577347
ENSG00000134202	TEM_5d	overall	Wald ratio	1	0.876816	0.9868	1.0114	0.999027	0.965921
ENSG00000109133	CD4_Naive_stim_40h	overall	Wald ratio	1	0.142373	0.9581	1.00618	0.981844	0.490297
ENSG00000123297	TN_cycling_40h	overall	Wald ratio	1	0.5754	0.961884	1.02182	0.9914	0.82162
ENSG00000163599	CD4_Naive_stim_5d	overall	Wald ratio	1	0.00230978	1.0141	1.06662	1.04003	0.0489673
ENSG00000083845	CD4_Naive_stim_5d	overall	Wald ratio	1	7.53046374208182e-05	1.04884	1.15164	1.09904	0.00543125
ENSG00000254682	TCM_5d	overall	Wald ratio	1	0.540212	0.979303	1.01102	0.995033	0.798167
ENSG00000173113	TCM_0h	overall	Wald ratio	1	0.0159664	1.00399	1.03948	1.02158	0.15141
ENSG00000183527	CD4_Memory_stim_5d	overall	Wald ratio	1	0.698498	0.925148	1.12314	1.01935	0.890547
ENSG00000170291	CD4_Naive_stim_16h	overall	Wald ratio	1	0.00695709	1.00664	1.04259	1.02445	0.104896
ENSG00000197728	TEMRA_40h	overall	Wald ratio	1	0.596677	0.980013	1.03575	1.00749	0.823994
ENSG00000146066	TEM_5d	overall	Wald ratio	1	0.304185	0.989342	1.03492	1.01188	0.672611
ENSG00000184752	TEM_HLApositive_40h	overall	Wald ratio	1	0.000488905	0.956455	0.987598	0.971902	0.0165236
ENSG00000164308	TN_HSP_5d	overall	Wald ratio	1	0.993365	0.984453	1.01566	0.999934	0.998212
ENSG00000133392	CD4_Naive_uns_0h	overall	Wald ratio	1	0.830048	0.980916	1.01559	0.9981	0.961904
ENSG00000135778	T_ER-stress_5d	overall	Wald ratio	1	0.919993	0.98098	1.01748	0.999064	0.977413
ENSG00000116288	TCM_5d	overall	Wald ratio	1	0.0556055	0.891128	1.00137	0.944641	0.307134
ENSG00000196683	TN_IFN_40h	overall	Wald ratio	1	0.0104031	1.00659	1.05057	1.02834	0.129271
ENSG00000168827	CD4_Naive_stim_16h	overall	Wald ratio	1	0.56581	0.945625	1.03104	0.987411	0.816722
ENSG00000114648	TCM_40h	overall	Wald ratio	1	0.0430163	1.0007	1.04494	1.02258	0.267981
ENSG00000085063	TCM_16h	overall	Wald ratio	1	0.126455	0.94772	1.00667	0.97675	0.45978
ENSG00000259865	CD4_Naive_stim_16h	overall	Wald ratio	1	0.743735	0.969788	1.02215	0.995624	0.917667
ENSG00000160194	CD4_Memory_stim_40h	overall	Wald ratio	1	0.510497	0.983582	1.03385	1.0084	0.793285
ENSG00000189306	CD4_Memory_stim_16h	overall	Wald ratio	1	0.47918	0.968492	1.01514	0.991544	0.793285
ENSG00000237945	TN_0h	overall	Wald ratio	1	0.212535	0.974485	1.00577	0.990002	0.578109
ENSG00000140682	CD4_Naive_stim_5d	overall	Wald ratio	1	0.97331	0.987652	1.01208	0.999791	0.99348
ENSG00000168803	CD4_Naive_stim_40h	overall	Wald ratio	1	0.393701	0.972108	1.0112	0.991459	0.742858
ENSG00000099785	TCM_40h	overall	Wald ratio	1	0.0212237	1.00455	1.05785	1.03086	0.181683
ENSG00000100219	TCM_5d	overall	Wald ratio	1	0.639225	0.979842	1.03372	1.00642	0.851812
ENSG00000057608	CD4_Naive_stim_5d	overall	Wald ratio	1	0.470323	0.984551	1.0343	1.00912	0.789603
ENSG00000105193	CD4_Naive_stim_40h	overall	Wald ratio	1	0.950102	0.969798	1.02919	0.999052	0.987214
ENSG00000183726	CD4_Memory_stim_5d	overall	Wald ratio	1	0.461701	0.954546	1.02134	0.98738	0.784948
ENSG00000156261	CD4_Memory_uns_0h	overall	Wald ratio	1	0.388652	0.992729	1.01893	1.00575	0.738661
ENSG00000085871	TN_HSP_5d	overall	Wald ratio	1	0.0140508	0.956385	0.995004	0.975503	0.15141
ENSG00000205559	TCM_40h	overall	Wald ratio	1	0.792239	0.977318	1.01766	0.997286	0.943732
ENSG00000141560	TCM_16h	overall	Wald ratio	1	0.956187	0.958353	1.04104	0.998841	0.988906
ENSG00000254682	TN_0h	overall	Wald ratio	1	0.344481	0.97843	1.00764	0.99293	0.706534
ENSG00000250317	TCM_16h	overall	Wald ratio	1	0.792392	0.979739	1.01575	0.99758	0.943732
ENSG00000121716	TEM_40h	overall	Wald ratio	1	0.00145242	1.01272	1.05457	1.03343	0.0362897
ENSG00000149485	TCM_40h	overall	Wald ratio	1	4.06505752895165e-09	0.930184	0.964454	0.947164	8.21401621077035e-07
ENSG00000171530	TCM_0h	overall	Wald ratio	1	0.246641	0.975083	1.00651	0.99067	0.618902
ENSG00000197728	TEM_0h	overall	Wald ratio	1	0.596677	0.98465	1.02728	1.00574	0.823994
ENSG00000250317	CD4_Naive_stim_40h	overall	Wald ratio	1	0.792392	0.980841	1.01487	0.997712	0.943732
ENSG00000047662	CD4_Naive_uns_0h	overall	Wald ratio	1	0.0958749	0.998073	1.024	1.01095	0.411411
ENSG00000245954	TN_40h	overall	Wald ratio	1	0.994592	0.984135	1.01623	1.00006	0.998212
ENSG00000101236	CD4_Naive_stim_16h	overall	Wald ratio	1	0.0937125	0.945888	1.00435	0.974682	0.411411
ENSG00000280670	CD4_Naive_stim_16h	overall	Wald ratio	1	0.12678	0.996932	1.02505	1.01089	0.45978
ENSG00000175611	CD4_Memory_uns_0h	overall	Wald ratio	1	0.18902	0.976847	1.00464	0.990645	0.568809
ENSG00000070770	CD4_Naive_stim_40h	overall	Wald ratio	1	0.188097	0.993533	1.03357	1.01335	0.568809
ENSG00000124588	TCM_5d	overall	Wald ratio	1	0.210252	0.971833	1.00631	0.98892	0.577347
ENSG00000134202	TEM_0h	overall	Wald ratio	1	0.499275	0.978227	1.01079	0.994373	0.793285
ENSG00000280670	CD4_Memory_stim_40h	overall	Wald ratio	1	0.12678	0.995788	1.03457	1.01499	0.45978
ENSG00000173917	TN_5d	overall	Wald ratio	1	0.214353	0.992206	1.03549	1.01362	0.578109
ENSG00000116717	TEMRA_0h	overall	Wald ratio	1	0.598108	0.981379	1.03316	1.00694	0.825808
ENSG00000143155	TEM_5d	overall	Wald ratio	1	0.542119	0.9177	1.04617	0.979831	0.799105
ENSG00000160193	TCM_5d	overall	Wald ratio	1	0.507388	0.960201	1.02029	0.989788	0.793285
ENSG00000167768	TCM_0h	overall	Wald ratio	1	0.0679913	0.977217	1.00082	0.988949	0.346696
ENSG00000142675	CD4_Naive_stim_5d	overall	Wald ratio	1	0.0167658	1.00378	1.0388	1.02114	0.155913
ENSG00000083845	CD4_Memory_stim_16h	overall	Wald ratio	1	0.279484	0.968842	1.11582	1.03974	0.666824
ENSG00000113328	CD4_Naive_stim_16h	overall	Wald ratio	1	0.331533	0.975318	1.07688	1.02484	0.703917
ENSG00000228506	CD4_Memory_stim_5d	overall	Wald ratio	1	0.507148	0.976524	1.01181	0.994011	0.793285
ENSG00000100744	TN_40h	overall	Wald ratio	1	0.118816	0.966717	1.00386	0.985112	0.448892
ENSG00000085491	CD4_Naive_stim_40h	overall	Wald ratio	1	0.0298511	0.958432	0.997823	0.97793	0.218679
ENSG00000160194	CD4_Memory_stim_16h	overall	Wald ratio	1	0.510497	0.990274	1.01985	1.00495	0.793285
ENSG00000204161	TCM_0h	overall	Wald ratio	1	0.929582	0.98437	1.01739	1.00074	0.980649
ENSG00000109861	CD4_Memory_uns_0h	overall	Wald ratio	1	0.698132	0.975337	1.038	1.00618	0.890452
ENSG00000183780	TM_ER-stress_40h	overall	Wald ratio	1	0.653815	0.972045	1.01795	0.994734	0.860958
ENSG00000159479	TN_16h	overall	Wald ratio	1	0.0539579	0.999395	1.07427	1.03615	0.304427
ENSG00000165171	TCM_5d	overall	Wald ratio	1	9.58036517818004e-08	0.946253	0.974767	0.960404	1.55870313457087e-05
ENSG00000243317	CD4_Memory_stim_40h	overall	Wald ratio	1	0.128287	0.985656	1.12134	1.05131	0.462511
ENSG00000215845	CD4_Naive_stim_5d	overall	Wald ratio	1	0.694573	0.979919	1.01361	0.99662	0.888993
ENSG00000146530	CD4_Memory_uns_0h	overall	Wald ratio	1	0.96506	0.982488	1.01865	1.0004	0.991855
ENSG00000229043	CD4_Memory_stim_5d	overall	Wald ratio	1	0.00161168	0.959272	0.99034	0.974682	0.038614
ENSG00000249859	TN_40h	overall	Wald ratio	1	0.31189	0.98871	1.0362	1.01218	0.679852
ENSG00000255320	T_ER-stress_5d	overall	Wald ratio	1	0.000172863	1.01919	1.06236	1.04055	0.00902499
ENSG00000215845	TN_5d	overall	Wald ratio	1	0.694573	0.97813	1.01484	0.996316	0.888993
ENSG00000214063	HSP_16h	overall	Wald ratio	1	0.0108417	0.958459	0.994483	0.976305	0.131728
ENSG00000181649	TN_IFN_40h	overall	Wald ratio	1	0.262451	0.959185	1.01142	0.984956	0.64312
ENSG00000155158	TCM_5d	overall	Wald ratio	1	0.276474	0.953913	1.01358	0.983296	0.663992
ENSG00000158525	CD4_Memory_stim_16h	overall	Wald ratio	1	0.556367	0.990008	1.01883	1.00432	0.809218
ENSG00000234719	TN_0h	overall	Wald ratio	1	0.00794347	0.96983	0.9954	0.982532	0.112041
ENSG00000140416	CD4_Naive_stim_5d	overall	Wald ratio	1	0.503559	0.984284	1.03278	1.00824	0.793285
ENSG00000043514	TN_40h	overall	Wald ratio	1	0.820105	0.986258	1.01762	1.00182	0.955606
ENSG00000137193	CD4_Naive_stim_5d	overall	Wald ratio	1	0.459226	0.934702	1.03098	0.98166	0.784608
ENSG00000183386	CD4_Memory_stim_5d	overall	Wald ratio	1	8.97960181660534e-14	1.05781	1.10108	1.07923	4.18808628726476e-11
ENSG00000162377	CD4_Memory_stim_40h	overall	Wald ratio	1	0.608854	0.964335	1.06394	1.01291	0.83586
ENSG00000132507	TN_HSP_5d	overall	Wald ratio	1	0.100648	0.968168	1.00286	0.985363	0.41195
ENSG00000112667	TCM_40h	overall	Wald ratio	1	0.291182	0.991906	1.02747	1.00953	0.666824
ENSG00000136689	TCM_5d	overall	Wald ratio	1	0.0975166	0.995226	1.0588	1.02652	0.41195
ENSG00000174775	CD4_Naive_stim_40h	overall	Wald ratio	1	0.963762	0.958144	1.04166	0.999032	0.990813
ENSG00000026297	CD4_Naive_stim_40h	overall	Wald ratio	1	0.281945	0.991925	1.02824	1.00992	0.666824
ENSG00000141698	CD4_Memory_uns_0h	overall	Wald ratio	1	0.453351	0.977853	1.01005	0.993822	0.77926
ENSG00000173517	TN_16h	overall	Wald ratio	1	0.281223	0.989235	1.03796	1.0133	0.666824
ENSG00000175643	TCM_16h	overall	Wald ratio	1	0.805062	0.954164	1.0623	1.00678	0.947077
ENSG00000139684	TCM_16h	overall	Wald ratio	1	0.441433	0.988064	1.02792	1.0078	0.768607
ENSG00000128059	CD4_Naive_stim_40h	overall	Wald ratio	1	0.107905	0.995666	1.04496	1.02002	0.4265
ENSG00000129347	TN_16h	overall	Wald ratio	1	0.0314384	0.95226	0.997724	0.974727	0.225671
ENSG00000117226	CD4_Naive_uns_0h	overall	Wald ratio	1	0.861625	0.984094	1.01935	1.00157	0.965921
ENSG00000166451	CD4_Naive_stim_5d	overall	Wald ratio	1	0.0176138	1.00356	1.03791	1.02059	0.158388
ENSG00000162613	TCM_16h	overall	Wald ratio	1	0.225838	0.992959	1.03037	1.01149	0.590861
ENSG00000246366	CD4_Memory_stim_5d	overall	Wald ratio	1	0.146754	0.99462	1.03682	1.0155	0.49912
ENSG00000141698	TN_cycling_40h	overall	Wald ratio	1	0.508945	0.975512	1.01237	0.99377	0.793285
ENSG00000172244	TN_5d	overall	Wald ratio	1	0.681432	0.955225	1.0726	1.01221	0.880876
ENSG00000176485	TCM_40h	overall	Wald ratio	1	0.367539	0.984257	1.04381	1.01359	0.724999
ENSG00000143155	CD4_Memory_stim_40h	overall	Wald ratio	1	0.969175	0.945505	1.05535	0.998917	0.993458
ENSG00000063660	TN_40h	overall	Wald ratio	1	0.806424	0.969192	1.02464	0.996529	0.947555
ENSG00000130775	TN_5d	overall	Wald ratio	1	0.720362	0.978723	1.01497	0.996684	0.902854
ENSG00000137106	TEM_5d	overall	Wald ratio	1	0.873958	0.981583	1.01593	0.998609	0.965921
ENSG00000103148	TN_IFN_5d	overall	Wald ratio	1	0.910563	0.97627	1.02164	0.998699	0.974748
ENSG00000178381	TCM_40h	overall	Wald ratio	1	0.0050121	0.939241	0.988932	0.963767	0.0876616
ENSG00000085491	TCM_40h	overall	Wald ratio	1	0.183352	0.969452	1.00595	0.987534	0.563095
ENSG00000166750	TN_cycling_40h	overall	Wald ratio	1	0.750414	0.970554	1.02177	0.995835	0.92206
ENSG00000125877	TN_5d	overall	Wald ratio	1	0.000504865	0.924337	0.978275	0.950924	0.0165986
ENSG00000100804	TN_cycling_40h	overall	Wald ratio	1	0.382304	0.956267	1.01729	0.986307	0.734278
ENSG00000244459	CD4_Naive_uns_0h	overall	Wald ratio	1	0.725991	0.978741	1.01508	0.996746	0.905838
ENSG00000197345	TN_IFN_40h	overall	Wald ratio	1	0.00708726	1.00888	1.05773	1.03302	0.105048
ENSG00000111371	TCM_16h	overall	Wald ratio	1	0.498137	0.972842	1.05825	1.01465	0.793285
ENSG00000236935	CD4_Memory_stim_40h	overall	Wald ratio	1	0.0830034	0.996437	1.05994	1.0277	0.39025
ENSG00000100075	TEM_5d	overall	Wald ratio	1	0.972852	0.982281	1.01742	0.999695	0.99348
ENSG00000101181	CD4_Memory_stim_40h	overall	Wald ratio	1	0.0395204	1.00096	1.03963	1.02011	0.252728
ENSG00000136819	TN_40h	overall	Wald ratio	1	0.245431	0.906896	1.02531	0.964289	0.617637
ENSG00000196126	CD4_Naive_stim_40h	overall	Wald ratio	1	0.114049	0.93946	1.00672	0.972509	0.438881
ENSG00000124588	TN_5d	overall	Wald ratio	1	0.210252	0.97186	1.0063	0.988931	0.577347
ENSG00000160124	nTreg_40h	overall	Wald ratio	1	0.0461874	1.00023	1.02712	1.01358	0.27958
ENSG00000214078	CD4_Naive_stim_5d	overall	Wald ratio	1	0.438817	0.984826	1.00665	0.99568	0.766533
ENSG00000038002	TN_cycling_40h	overall	Wald ratio	1	0.0224111	0.941368	0.995407	0.96801	0.182048
ENSG00000105669	CD4_Memory_stim_16h	overall	Wald ratio	1	0.199305	0.993066	1.03393	1.01329	0.573802
ENSG00000167671	TN_IFN_5d	overall	Wald ratio	1	0.649865	0.97546	1.01562	0.995338	0.85766
ENSG00000158985	CD4_Memory_uns_0h	overall	Wald ratio	1	0.208862	0.993384	1.03083	1.01193	0.577347
ENSG00000158525	TCM_LA	overall	Wald ratio	1	0.522155	0.988658	1.02272	1.00555	0.793285
ENSG00000085491	CD4_Memory_stim_16h	overall	Wald ratio	1	0.886523	0.970705	1.02603	0.997984	0.967418
ENSG00000085871	CD4_Memory_uns_0h	overall	Wald ratio	1	0.241037	0.994529	1.02206	1.0082	0.613152
ENSG00000273611	TN_5d	overall	Wald ratio	1	0.938866	0.977163	1.0253	1.00094	0.981956
ENSG00000128408	TN_40h	overall	Wald ratio	1	0.0389808	0.96252	0.99901	0.980595	0.252728
ENSG00000211753	CD4_Naive_stim_40h	overall	Wald ratio	1	0.524963	0.987058	1.02586	1.00627	0.793446
ENSG00000164346	TCM_40h	overall	Wald ratio	1	0.76338	0.977152	1.0171	0.996927	0.926836
ENSG00000175137	TCM_16h	overall	Wald ratio	1	0.106976	0.995151	1.05114	1.02276	0.423784
ENSG00000213512	CD4_Naive_stim_40h	overall	Wald ratio	1	0.844435	0.986563	1.01668	1.00151	0.96501
ENSG00000262814	TCM_40h	overall	Wald ratio	1	0.538224	0.963459	1.07391	1.01719	0.798167
ENSG00000147421	TCM_16h	overall	Wald ratio	1	0.423434	0.986642	1.03253	1.00933	0.762197
ENSG00000214063	TN_40h	overall	Wald ratio	1	0.74982	0.967065	1.02441	0.995325	0.92206
ENSG00000260349	CD4_Naive_stim_5d	overall	Wald ratio	1	0.0960829	0.997201	1.03493	1.01589	0.411411
ENSG00000116701	TCM_40h	overall	Wald ratio	1	2.93616960525882e-08	0.928435	0.96515	0.946615	5.40564277852388e-06
ENSG00000183780	TEM_0h	overall	Wald ratio	1	0.312413	0.989584	1.03329	1.0112	0.679852
ENSG00000146066	TN_IFN_40h	overall	Wald ratio	1	0.311382	0.990717	1.02968	1.01001	0.679852
ENSG00000117632	CD4_Memory_uns_0h	overall	Wald ratio	1	0.773822	0.983642	1.02241	1.00284	0.934689
ENSG00000272211	CD4_Memory_stim_5d	overall	Wald ratio	1	0.463631	0.97365	1.01224	0.992759	0.785176
ENSG00000134824	CD4_Memory_stim_16h	overall	Wald ratio	1	0.0967956	0.972627	1.0023	0.987351	0.411411
ENSG00000164008	TN_cycling_5d	overall	Wald ratio	1	0.865037	0.985045	1.01809	1.00143	0.965921
ENSG00000234745	TCM_0h	overall	Wald ratio	1	0.0214768	1.00259	1.03299	1.01768	0.181683
ENSG00000130303	CD4_Naive_stim_16h	overall	Wald ratio	1	0.0100046	1.01015	1.07727	1.04317	0.128725
ENSG00000117226	CD4_Memory_stim_5d	overall	Wald ratio	1	0.924849	0.974393	1.02384	0.99881	0.978413
ENSG00000134202	TCM_16h	overall	Wald ratio	1	0.79987	0.98615	1.01081	0.998404	0.945092
ENSG00000151725	TN_IFN_5d	overall	Wald ratio	1	0.0780926	0.9982	1.03443	1.01615	0.378087
ENSG00000092203	CD4_Memory_stim_5d	overall	Wald ratio	1	0.0131809	0.942756	0.993133	0.967617	0.148015
ENSG00000188428	TN_40h	overall	Wald ratio	1	0.917831	0.981019	1.0174	0.999042	0.977413
ENSG00000108557	TN_40h	overall	Wald ratio	1	0.687185	0.974499	1.03997	1.0067	0.885088
ENSG00000117054	TN_16h	overall	Wald ratio	1	0.183102	0.967919	1.00625	0.986898	0.562573
ENSG00000164308	TN_0h	overall	Wald ratio	1	0.993365	0.98916	1.01087	0.999954	0.998212
ENSG00000267080	TN_5d	overall	Wald ratio	1	0.244242	0.989512	1.04228	1.01555	0.616643
ENSG00000254682	TN_cycling_5d	overall	Wald ratio	1	0.431063	0.97672	1.0101	0.993272	0.76472
ENSG00000089351	CD4_Memory_uns_0h	overall	Wald ratio	1	0.872853	0.973355	1.02319	0.997963	0.965921
ENSG00000143228	CD4_Memory_stim_5d	overall	Wald ratio	1	0.0656169	0.930898	1.00224	0.965912	0.340293
ENSG00000112799	CD4_Naive_stim_5d	overall	Wald ratio	1	0.634095	0.980946	1.01179	0.996248	0.847913
ENSG00000083937	TCM_40h	overall	Wald ratio	1	0.507344	0.949588	1.02591	0.987011	0.793285
ENSG00000175575	TCM_40h	overall	Wald ratio	1	0.122592	0.996011	1.03424	1.01494	0.454026
ENSG00000165410	CD4_Naive_stim_16h	overall	Wald ratio	1	0.126355	0.994682	1.04407	1.01908	0.45978
ENSG00000033178	TN_cycling_40h	overall	Wald ratio	1	0.516188	0.975939	1.01231	0.993958	0.793285
ENSG00000183780	TEM_5d	overall	Wald ratio	1	0.326775	0.989124	1.03338	1.01101	0.698265
ENSG00000142252	CD4_Memory_stim_40h	overall	Wald ratio	1	0.553556	0.939742	1.03386	0.985678	0.808087
ENSG00000063660	TCM_16h	overall	Wald ratio	1	0.640365	0.985185	1.02457	1.00468	0.852196
ENSG00000242485	CD4_Naive_stim_5d	overall	Wald ratio	1	0.066982	0.995253	1.15112	1.07035	0.344564
ENSG00000206573	TN_16h	overall	Wald ratio	1	0.429816	0.989319	1.02555	1.00727	0.764417
ENSG00000164548	CD4_Naive_stim_16h	overall	Wald ratio	1	0.619624	0.978528	1.0371	1.00739	0.843426
ENSG00000081665	TEM_5d	overall	Wald ratio	1	0.153782	0.994312	1.03685	1.01536	0.516249
ENSG00000160213	TN_cycling_40h	overall	Wald ratio	1	0.67671	0.989308	1.0167	1.00291	0.877202
ENSG00000272211	TN_16h	overall	Wald ratio	1	0.540052	0.978865	1.01125	0.994925	0.798167
ENSG00000206503	TN_16h	overall	Wald ratio	1	9.29933136981065e-05	0.955877	0.98513	0.970393	0.0060239
ENSG00000105618	TN_40h	overall	Wald ratio	1	0.961616	0.951973	1.04797	0.998821	0.990187
ENSG00000161016	CD4_Naive_stim_16h	overall	Wald ratio	1	0.0152354	0.96152	0.995834	0.978526	0.15141
ENSG00000013573	TN_16h	overall	Wald ratio	1	0.0573946	0.999349	1.04301	1.02095	0.311025
ENSG00000089335	CD4_Naive_stim_16h	overall	Wald ratio	1	0.480682	0.949891	1.0245	0.98649	0.793285
ENSG00000214026	TN_0h	overall	Wald ratio	1	0.453018	0.974993	1.01137	0.993013	0.77926
ENSG00000237945	TEM_5d	overall	Wald ratio	1	0.215876	0.946249	1.01256	0.978844	0.579289
ENSG00000168765	TCM_16h	overall	Wald ratio	1	0.577342	0.977809	1.01258	0.995044	0.82162
ENSG00000164308	TEM_0h	overall	Wald ratio	1	0.993365	0.984044	1.01608	0.999932	0.998212
ENSG00000214026	CD4_Memory_stim_40h	overall	Wald ratio	1	0.383092	0.942345	1.02307	0.981878	0.734278
ENSG00000188042	TN_40h	overall	Wald ratio	1	0.588188	0.965638	1.02003	0.99246	0.823994
ENSG00000159479	TN_40h	overall	Wald ratio	1	0.0280304	1.00229	1.04088	1.0214	0.208857
ENSG00000123219	TN_40h	overall	Wald ratio	1	0.809836	0.96585	1.02752	0.996208	0.948553
ENSG00000119411	TN_40h	overall	Wald ratio	1	0.480112	0.960443	1.01916	0.989367	0.793285
ENSG00000125877	TN_cycling_40h	overall	Wald ratio	1	0.0169077	0.960131	0.995997	0.977899	0.155913
ENSG00000205659	CD4_Naive_stim_40h	overall	Wald ratio	1	0.784384	0.980886	1.02589	1.00314	0.942231
ENSG00000166451	TCM_5d	overall	Wald ratio	1	0.0176138	1.00596	1.06427	1.03471	0.158388
ENSG00000086015	CD4_Naive_stim_40h	overall	Wald ratio	1	0.139095	0.99536	1.03382	1.01441	0.486692
ENSG00000204472	CD4_Naive_stim_40h	overall	Wald ratio	1	0.195608	0.95954	1.00849	0.983709	0.571123
ENSG00000205531	TN_0h	overall	Wald ratio	1	0.449769	0.983247	1.03884	1.01066	0.776552
ENSG00000146409	CD4_Naive_stim_40h	overall	Wald ratio	1	0.563685	0.941453	1.03342	0.986366	0.814949
ENSG00000204472	CD4_Memory_stim_5d	overall	Wald ratio	1	0.195608	0.955829	1.00929	0.982194	0.571123
ENSG00000135541	TCM_16h	overall	Wald ratio	1	0.0308092	0.949655	0.997501	0.973284	0.222897
ENSG00000113595	TCM_40h	overall	Wald ratio	1	0.575705	0.984782	1.02798	1.00615	0.82162
ENSG00000196562	TCM_5d	overall	Wald ratio	1	0.102562	0.949284	1.00476	0.976626	0.41195
ENSG00000178381	TN_IFN_40h	overall	Wald ratio	1	0.0121287	0.945835	0.993189	0.969223	0.13979
ENSG00000137288	TN_16h	overall	Wald ratio	1	0.0583021	0.958672	1.00073	0.979475	0.313943
ENSG00000160310	CD4_Naive_uns_0h	overall	Wald ratio	1	0.011582	1.00466	1.03765	1.02102	0.135952
ENSG00000169220	CD4_Naive_uns_0h	overall	Wald ratio	1	0.893498	0.973568	1.02364	0.998289	0.970941
ENSG00000132507	TEM_5d	overall	Wald ratio	1	0.100648	0.969399	1.00275	0.985933	0.41195
ENSG00000230555	CD4_Memory_stim_40h	overall	Wald ratio	1	0.873284	0.979601	1.02456	1.00183	0.965921
ENSG00000178381	TN_5d	overall	Wald ratio	1	0.00161168	0.945622	0.987032	0.966105	0.038614
ENSG00000164162	TCM_LA	overall	Wald ratio	1	0.0227274	0.967811	0.997548	0.982567	0.182968
ENSG00000122862	TN_0h	overall	Wald ratio	1	0.6228	0.985427	1.02482	1.00493	0.845421
ENSG00000244752	TCM_16h	overall	Wald ratio	1	0.492114	0.992516	1.01574	1.00406	0.793285
ENSG00000109775	TN_16h	overall	Wald ratio	1	0.29902	0.99227	1.02557	1.00878	0.670065
ENSG00000181649	TEM_40h	overall	Wald ratio	1	0.176793	0.944982	1.01047	0.977177	0.556134
ENSG00000170889	TN_HSP_5d	overall	Wald ratio	1	0.535539	0.986089	1.02733	1.0065	0.798167
ENSG00000173917	TEM_0h	overall	Wald ratio	1	0.214353	0.994625	1.02431	1.00936	0.578109
ENSG00000132329	TN_5d	overall	Wald ratio	1	0.874225	0.979742	1.01756	0.998472	0.965921
ENSG00000170889	TCM_0h	overall	Wald ratio	1	0.566998	0.982182	1.0099	0.995944	0.817374
ENSG00000237310	TCM_5d	overall	Wald ratio	1	0.818944	0.976336	1.03075	1.00317	0.955207
ENSG00000134824	TEM_40h	overall	Wald ratio	1	0.0652976	0.970701	1.00091	0.985692	0.339645
ENSG00000178028	CD4_Naive_stim_16h	overall	Wald ratio	1	0.0369836	1.00131	1.04297	1.02193	0.248291
ENSG00000168291	TN_5d	overall	Wald ratio	1	0.180303	0.951263	1.00943	0.979917	0.562088
ENSG00000124588	TEM_16h	overall	Wald ratio	1	0.210252	0.958451	1.00938	0.983588	0.577347
ENSG00000186432	TN_16h	overall	Wald ratio	1	0.216519	0.940169	1.01408	0.976424	0.580149
ENSG00000178028	CD4_Naive_stim_40h	overall	Wald ratio	1	0.0218896	1.00417	1.05475	1.02915	0.182048
ENSG00000232629	TEM_HLApositive_5d	overall	Wald ratio	1	0.140674	0.96708	1.00476	0.985738	0.487689
ENSG00000105258	CD4_Memory_stim_5d	overall	Wald ratio	1	0.282039	0.947113	1.01595	0.980929	0.666824
ENSG00000167720	TN_5d	overall	Wald ratio	1	0.502754	0.983545	1.03441	1.00866	0.793285
ENSG00000164530	CD4_Memory_uns_0h	overall	Wald ratio	1	0.091291	0.997281	1.03728	1.01708	0.411411
ENSG00000272211	nTreg_0h	overall	Wald ratio	1	0.8232	0.981024	1.01535	0.998041	0.958165
ENSG00000033178	TEM_5d	overall	Wald ratio	1	0.362161	0.930834	1.02653	0.977509	0.717994
ENSG00000136425	CD4_Memory_stim_5d	overall	Wald ratio	1	0.585587	0.984644	1.02778	1.00598	0.823994
ENSG00000182253	TEM_0h	overall	Wald ratio	1	0.908306	0.980117	1.01801	0.998886	0.974748
ENSG00000164308	TCM_40h	overall	Wald ratio	1	0.993365	0.988078	1.01196	0.999949	0.998212
ENSG00000141556	CD4_Memory_stim_16h	overall	Wald ratio	1	0.94065	0.968181	1.03551	1.00128	0.982962
ENSG00000196329	CD4_Naive_stim_5d	overall	Wald ratio	1	0.803554	0.978468	1.02849	1.00317	0.946409
ENSG00000130775	CD4_Memory_stim_40h	overall	Wald ratio	1	0.575215	0.974463	1.01447	0.994265	0.82162
ENSG00000176209	CD4_Memory_stim_16h	overall	Wald ratio	1	0.108596	0.995807	1.04304	1.01915	0.428745
ENSG00000089335	CD4_Memory_uns_0h	overall	Wald ratio	1	0.425413	0.971066	1.01246	0.991548	0.762637
ENSG00000124614	nTreg_16h	overall	Wald ratio	1	0.503898	0.986422	1.02821	1.0071	0.793285
ENSG00000129347	TN_40h	overall	Wald ratio	1	0.0314384	0.967777	0.998476	0.983007	0.225671
ENSG00000178381	CD4_Memory_stim_16h	overall	Wald ratio	1	0.00161168	0.961761	0.990939	0.976241	0.038614
ENSG00000141556	TN_5d	overall	Wald ratio	1	0.471757	0.966069	1.01611	0.990772	0.789603
ENSG00000243926	CD4_Memory_stim_5d	overall	Wald ratio	1	0.131474	0.921574	1.01069	0.965105	0.471203
ENSG00000196562	CD4_Naive_stim_40h	overall	Wald ratio	1	0.102562	0.957783	1.00394	0.98059	0.41195
ENSG00000144021	TN_5d	overall	Wald ratio	1	0.379217	0.965737	1.01336	0.989261	0.734278
ENSG00000154642	TN_5d	overall	Wald ratio	1	0.426564	0.961943	1.01654	0.988865	0.762637
ENSG00000171806	CD4_Memory_uns_0h	overall	Wald ratio	1	0.360011	0.987454	1.03536	1.01112	0.717914
ENSG00000166796	TN_5d	overall	Wald ratio	1	0.521785	0.990144	1.01971	1.00482	0.793285
ENSG00000091136	CD4_Memory_stim_5d	overall	Wald ratio	1	0.3529	0.979818	1.0073	0.993465	0.714072
ENSG00000130414	CD4_Naive_stim_40h	overall	Wald ratio	1	0.947572	0.965344	1.03353	0.998856	0.985471
ENSG00000156030	TN_16h	overall	Wald ratio	1	0.515281	0.971676	1.01452	0.992865	0.793285
ENSG00000100596	TN_IFN_5d	overall	Wald ratio	1	0.26007	0.960855	1.01085	0.985534	0.638403
ENSG00000116288	TN_16h	overall	Wald ratio	1	0.1351	0.967799	1.00442	0.985941	0.480753
ENSG00000173113	CD4_Naive_stim_16h	overall	Wald ratio	1	0.0159664	1.00571	1.05691	1.03099	0.15141
ENSG00000160194	TEM_HLApositive_40h	overall	Wald ratio	1	0.510497	0.987109	1.02643	1.00658	0.793285
ENSG00000136014	TN_5d	overall	Wald ratio	1	0.335526	0.9886	1.03419	1.01114	0.706534
ENSG00000168268	TEM_HLApositive_40h	overall	Wald ratio	1	0.0139413	1.00387	1.03484	1.01924	0.15141
ENSG00000120071	TCM_0h	overall	Wald ratio	1	0.00899774	0.951844	0.992985	0.972197	0.123768
ENSG00000268516	TEM_5d	overall	Wald ratio	1	0.712008	0.978079	1.03298	1.00516	0.898001
ENSG00000134324	CD4_Naive_uns_0h	overall	Wald ratio	1	0.627036	0.980468	1.03327	1.00652	0.845421
ENSG00000197345	CD4_Memory_stim_16h	overall	Wald ratio	1	0.0169669	1.0099	1.10538	1.05656	0.155913
ENSG00000173272	CD4_Naive_stim_40h	overall	Wald ratio	1	0.904082	0.975078	1.02256	0.998539	0.974748
ENSG00000100376	TCM_16h	overall	Wald ratio	1	0.003534	0.969396	0.993919	0.981581	0.0657549
ENSG00000281103	TCM_5d	overall	Wald ratio	1	0.450725	0.986327	1.03147	1.00865	0.777804
ENSG00000149485	TN_cycling_40h	overall	Wald ratio	1	0.274071	0.936189	1.01888	0.97666	0.661176
ENSG00000070831	TCM_5d	overall	Wald ratio	1	0.0151171	0.9369	0.993052	0.964567	0.15141
ENSG00000244752	TN_cycling_40h	overall	Wald ratio	1	0.492114	0.992603	1.01556	1.00401	0.793285
ENSG00000164008	TN_5d	overall	Wald ratio	1	0.0488635	1.00008	1.03352	1.01666	0.286522
ENSG00000118640	TEM_40h	overall	Wald ratio	1	0.61186	0.970103	1.01803	0.993777	0.838177
ENSG00000152749	CD4_Memory_uns_0h	overall	Wald ratio	1	0.610268	0.983724	1.02834	1.00578	0.836816
ENSG00000167720	TN_40h	overall	Wald ratio	1	0.565392	0.987669	1.02297	1.00516	0.816573
ENSG00000138035	TN_cycling_40h	overall	Wald ratio	1	0.311652	0.988067	1.03834	1.01289	0.679852
ENSG00000132507	TCM_LA	overall	Wald ratio	1	0.100648	0.960968	1.00352	0.982016	0.41195
ENSG00000250317	TN_40h	overall	Wald ratio	1	0.792392	0.983176	1.01303	0.997993	0.943732
ENSG00000171840	CD4_Memory_stim_16h	overall	Wald ratio	1	0.13302	0.994114	1.04566	1.01956	0.4748
ENSG00000163956	TCM_40h	overall	Wald ratio	1	0.415937	0.965988	1.01441	0.989902	0.760161
ENSG00000049449	CD4_Naive_stim_16h	overall	Wald ratio	1	0.454688	0.976134	1.05543	1.01501	0.780912
ENSG00000079257	CD4_Memory_stim_40h	overall	Wald ratio	1	0.571565	0.971321	1.05413	1.01188	0.820071
ENSG00000171530	CD4_Naive_uns_0h	overall	Wald ratio	1	0.246641	0.9765	1.00613	0.991204	0.618902
ENSG00000013573	CD4_Naive_uns_0h	overall	Wald ratio	1	0.0645	0.998548	1.05098	1.02443	0.338009
ENSG00000135919	CD4_Naive_stim_16h	overall	Wald ratio	1	0.407892	0.977641	1.05724	1.01666	0.751345
ENSG00000063854	TN_16h	overall	Wald ratio	1	0.0281999	0.912708	0.994858	0.952898	0.209434
ENSG00000086062	TEM_40h	overall	Wald ratio	1	0.739732	0.94042	1.09035	1.01262	0.915472
ENSG00000126005	TN_HSP_5d	overall	Wald ratio	1	0.733669	0.97987	1.01442	0.996997	0.911516
ENSG00000174837	TN_IFN_40h	overall	Wald ratio	1	0.461008	0.977429	1.0104	0.99378	0.784608
ENSG00000086232	TN_5d	overall	Wald ratio	1	0.893024	0.966906	1.02977	0.997842	0.970576
ENSG00000171695	TN_40h	overall	Wald ratio	1	0.829736	0.966932	1.02735	0.996681	0.961729
ENSG00000085491	CD4_Naive_stim_5d	overall	Wald ratio	1	0.886523	0.978	1.01941	0.998491	0.967418
ENSG00000146066	TN_IFN_5d	overall	Wald ratio	1	0.304185	0.991318	1.02833	1.00965	0.672611
ENSG00000185414	CD4_Naive_stim_40h	overall	Wald ratio	1	0.647802	0.981344	1.01178	0.996447	0.855584
ENSG00000280670	CD4_Memory_stim_5d	overall	Wald ratio	1	0.12678	0.996909	1.02524	1.01097	0.45978
ENSG00000105750	TN_5d	overall	Wald ratio	1	0.858372	0.986901	1.01105	0.9989	0.965921
ENSG00000125818	TN_40h	overall	Wald ratio	1	0.00750747	0.938409	0.990259	0.963986	0.108269
ENSG00000152969	TCM_16h	overall	Wald ratio	1	0.644477	0.967821	1.02045	0.993786	0.854228
ENSG00000173890	CD4_Naive_stim_40h	overall	Wald ratio	1	0.70028	0.983846	1.02454	1.00399	0.890547
ENSG00000174837	TN_IFN_5d	overall	Wald ratio	1	0.532025	0.975565	1.01286	0.994037	0.798167
ENSG00000146066	CD4_Memory_stim_5d	overall	Wald ratio	1	0.304185	0.990633	1.03061	1.01042	0.672611
ENSG00000170889	nTreg_0h	overall	Wald ratio	1	0.566998	0.976415	1.01316	0.994619	0.817374
ENSG00000163171	TN_NFKB	overall	Wald ratio	1	0.458107	0.969168	1.01422	0.991437	0.783982
ENSG00000108384	CD4_Naive_stim_16h	overall	Wald ratio	1	0.106499	0.994601	1.05753	1.02559	0.422962
ENSG00000229043	TEM_5d	overall	Wald ratio	1	0.00156825	0.943824	0.986526	0.964939	0.0383618
ENSG00000099308	CD4_Naive_uns_0h	overall	Wald ratio	1	0.285264	0.978742	1.00634	0.992447	0.666824
ENSG00000204644	TCM_5d	overall	Wald ratio	1	0.000167222	1.01113	1.03575	1.02337	0.00879613
ENSG00000160124	CD4_Naive_stim_16h	overall	Wald ratio	1	0.240266	0.987058	1.05334	1.01966	0.613152
ENSG00000100299	TEM_40h	overall	Wald ratio	1	0.879535	0.984754	1.0181	1.00129	0.965921
ENSG00000135778	TCM_0h	overall	Wald ratio	1	0.639889	0.979361	1.0129	0.995989	0.852196
ENSG00000077984	nTreg_40h	overall	Wald ratio	1	0.0751132	0.967309	1.0016	0.984306	0.369025
ENSG00000177465	TCM_40h	overall	Wald ratio	1	0.509451	0.983167	1.03479	1.00865	0.793285
ENSG00000029534	CD4_Memory_stim_40h	overall	Wald ratio	1	0.929864	0.977311	1.0212	0.999014	0.980649
ENSG00000172954	CD4_Naive_uns_0h	overall	Wald ratio	1	0.211416	0.973883	1.00587	0.989749	0.578109
ENSG00000241945	nTreg_16h	overall	Wald ratio	1	0.356132	0.952901	1.01751	0.984676	0.714072
ENSG00000174837	TEM_HLApositive_40h	overall	Wald ratio	1	0.461008	0.967804	1.01495	0.991095	0.784608
ENSG00000187045	TCM_5d	overall	Wald ratio	1	0.0022439	1.0224	1.10669	1.06371	0.0489673
ENSG00000069974	CD4_Memory_stim_16h	overall	Wald ratio	1	0.692419	0.95391	1.03183	0.992107	0.888674
ENSG00000138085	CD4_Naive_stim_16h	overall	Wald ratio	1	0.0180879	1.00474	1.05199	1.0281	0.161644
ENSG00000141127	TN_cycling_5d	overall	Wald ratio	1	0.446655	0.987815	1.02821	1.00781	0.775191
ENSG00000174837	TN_16h	overall	Wald ratio	1	0.461008	0.981233	1.00863	0.994835	0.784608
ENSG00000104714	TN_0h	overall	Wald ratio	1	0.94614	0.963236	1.04095	1.00134	0.985471
ENSG00000145882	CD4_Naive_stim_40h	overall	Wald ratio	1	0.464772	0.978481	1.04879	1.01302	0.785278
ENSG00000141560	TEM_5d	overall	Wald ratio	1	0.919186	0.975241	1.0282	1.00137	0.977413
ENSG00000184752	CD4_Memory_uns_0h	overall	Wald ratio	1	0.000488905	0.971006	0.991786	0.981341	0.0165236
ENSG00000156261	TN_cycling_5d	overall	Wald ratio	1	0.388652	0.988172	1.03106	1.00939	0.738661
ENSG00000156110	TCM_16h	overall	Wald ratio	1	0.398506	0.961773	1.01563	0.988334	0.743513
ENSG00000160221	TEMRA_5d	overall	Wald ratio	1	0.397691	0.981247	1.00755	0.99431	0.742858
ENSG00000268001	CD4_Memory_stim_5d	overall	Wald ratio	1	0.293241	0.97045	1.0091	0.989584	0.667594
ENSG00000145335	CD4_Naive_stim_5d	overall	Wald ratio	1	0.0186258	1.00357	1.03992	1.02159	0.163907
ENSG00000079257	TN_40h	overall	Wald ratio	1	0.571565	0.983393	1.0308	1.00682	0.820071
ENSG00000186468	TN_5d	overall	Wald ratio	1	0.0249258	0.928114	0.994997	0.960974	0.19058
ENSG00000131100	TN_40h	overall	Wald ratio	1	0.914306	0.972863	1.03119	1.0016	0.977159
ENSG00000158525	TEM_HLApositive_40h	overall	Wald ratio	1	0.56909	0.987031	1.02403	1.00536	0.819378
ENSG00000183780	TN_HSP_5d	overall	Wald ratio	1	0.336318	0.988888	1.03323	1.01082	0.706534
ENSG00000124279	TN_40h	overall	Wald ratio	1	0.208164	0.99	1.0472	1.0182	0.577347
ENSG00000109814	CD4_Naive_stim_40h	overall	Wald ratio	1	0.16861	0.992895	1.04163	1.01697	0.543092
ENSG00000003402	TEMRA_40h	overall	Wald ratio	1	0.516281	0.974838	1.05203	1.0127	0.793285
ENSG00000139187	TN_40h	overall	Wald ratio	1	0.519985	0.986689	1.02685	1.00657	0.793285
ENSG00000221923	TN_cycling_5d	overall	Wald ratio	1	0.580753	0.980855	1.01089	0.99576	0.822959
ENSG00000077984	CD4_Memory_stim_40h	overall	Wald ratio	1	0.0269097	0.940615	0.996298	0.968056	0.201996
ENSG00000160284	TCM_40h	overall	Wald ratio	1	0.000785349	1.01101	1.04255	1.02666	0.02338
ENSG00000172469	CD4_Naive_stim_5d	overall	Wald ratio	1	0.141919	0.994283	1.04082	1.01729	0.490063
ENSG00000155542	TN_IFN_40h	overall	Wald ratio	1	0.931389	0.97863	1.02387	1.00099	0.980734
ENSG00000173598	TN_40h	overall	Wald ratio	1	0.258976	0.934585	1.01837	0.975579	0.63725
ENSG00000138777	TCM_40h	overall	Wald ratio	1	5.66479179394624e-05	1.04897	1.14854	1.09763	0.00479103
ENSG00000151665	CD4_Memory_stim_16h	overall	Wald ratio	1	0.469396	0.973818	1.0123	0.992873	0.789603
ENSG00000254859	CD4_Naive_stim_5d	overall	Wald ratio	1	0.315161	0.977615	1.00732	0.992358	0.681786
ENSG00000122188	CD4_Naive_uns_0h	overall	Wald ratio	1	0.423915	0.98546	1.03545	1.01015	0.762197
ENSG00000100075	CD4_Naive_stim_5d	overall	Wald ratio	1	0.343416	0.991782	1.02398	1.00775	0.706534
ENSG00000179918	CD4_Naive_stim_16h	overall	Wald ratio	1	0.366456	0.961856	1.01446	0.987807	0.723603
ENSG00000006282	TEM_5d	overall	Wald ratio	1	0.994323	0.982669	1.01751	0.999937	0.998212
ENSG00000168066	TN_0h	overall	Wald ratio	1	0.464735	0.964137	1.01682	0.990127	0.785278
ENSG00000123395	CD4_Memory_stim_5d	overall	Wald ratio	1	0.625778	0.951712	1.03022	0.990188	0.845421
ENSG00000197043	TN_cycling_40h	overall	Wald ratio	1	0.000327112	0.94243	0.982716	0.962362	0.0132433
ENSG00000236935	TN_40h	overall	Wald ratio	1	0.0143857	1.00378	1.03467	1.01911	0.15141
ENSG00000124588	CD4_Memory_stim_16h	overall	Wald ratio	1	0.210252	0.97413	1.00579	0.989831	0.577347
ENSG00000168765	TN_5d	overall	Wald ratio	1	0.577342	0.978004	1.01247	0.995088	0.82162
ENSG00000111639	TN_40h	overall	Wald ratio	1	0.25133	0.982853	1.06835	1.02471	0.625955
ENSG00000163131	CD4_Naive_uns_0h	overall	Wald ratio	1	0.00227998	0.921518	0.982361	0.951453	0.0489673
ENSG00000125877	TEM_5d	overall	Wald ratio	1	0.119	0.941944	1.00684	0.973851	0.448952
ENSG00000134779	CD4_Naive_uns_0h	overall	Wald ratio	1	0.29099	0.98988	1.03451	1.01195	0.666824
ENSG00000074201	TN_16h	overall	Wald ratio	1	0.16569	0.959711	1.00708	0.983109	0.538084
ENSG00000149218	TCM_5d	overall	Wald ratio	1	0.165656	0.955768	1.00779	0.981433	0.538084
ENSG00000163599	TCM_16h	overall	Wald ratio	1	0.00230978	1.00955	1.04473	1.02699	0.0489673
ENSG00000234171	TEM_40h	overall	Wald ratio	1	0.764123	0.955561	1.06385	1.00825	0.926836
ENSG00000133106	TN_5d	overall	Wald ratio	1	0.84195	0.978176	1.01815	0.997965	0.96501
ENSG00000135047	CD4_Memory_stim_16h	overall	Wald ratio	1	0.70177	0.984549	1.0234	1.00379	0.890547
ENSG00000043514	TCM_40h	overall	Wald ratio	1	0.820105	0.98508	1.01916	1.00198	0.955606
ENSG00000022556	CD4_Memory_stim_16h	overall	Wald ratio	1	0.407601	0.972597	1.01134	0.991781	0.751007
ENSG00000100410	TN_40h	overall	Wald ratio	1	0.294981	0.989744	1.03455	1.0119	0.668293
ENSG00000163328	CD4_Naive_uns_0h	overall	Wald ratio	1	0.0334891	0.949008	0.997874	0.973134	0.238341
ENSG00000047662	TEM_16h	overall	Wald ratio	1	0.101801	0.997722	1.02566	1.01159	0.41195
ENSG00000197766	CD4_Memory_stim_40h	overall	Wald ratio	1	0.885613	0.957121	1.03856	0.997008	0.967418
ENSG00000033867	TN_cycling_40h	overall	Wald ratio	1	0.675569	0.970835	1.04673	1.00807	0.877202
ENSG00000160991	CD4_Memory_uns_0h	overall	Wald ratio	1	0.0392503	0.959971	0.998969	0.979276	0.252728
ENSG00000127952	CD4_Naive_stim_5d	overall	Wald ratio	1	0.504395	0.975899	1.01207	0.993821	0.793285
ENSG00000136250	CD4_Memory_stim_5d	overall	Wald ratio	1	0.0554436	0.999335	1.05948	1.02897	0.307134
ENSG00000035115	TN_cycling_5d	overall	Wald ratio	1	0.138427	0.99462	1.03958	1.01685	0.485673
ENSG00000136718	CD4_Naive_stim_40h	overall	Wald ratio	1	0.983519	0.923758	1.08437	1.00085	0.998153
ENSG00000138744	TCM_16h	overall	Wald ratio	1	0.00631085	1.00693	1.0429	1.02476	0.0985507
ENSG00000170889	CD4_Memory_stim_5d	overall	Wald ratio	1	0.535539	0.985629	1.02825	1.00671	0.798167
ENSG00000143870	TCM_40h	overall	Wald ratio	1	0.373074	0.981421	1.05127	1.01574	0.729019
ENSG00000166750	TEM_5d	overall	Wald ratio	1	0.677924	0.983112	1.02654	1.00459	0.87777
ENSG00000221923	TEM_5d	overall	Wald ratio	1	0.580753	0.984261	1.00893	0.996519	0.822959
ENSG00000131351	TN_40h	overall	Wald ratio	1	0.15127	0.936599	1.01018	0.972693	0.512238
ENSG00000198865	CD4_Naive_stim_16h	overall	Wald ratio	1	0.924116	0.97555	1.02766	1.00127	0.978413
ENSG00000198468	CD4_Memory_stim_40h	overall	Wald ratio	1	0.0426284	0.975175	0.999576	0.9873	0.267981
ENSG00000158525	TN_IFN_5d	overall	Wald ratio	1	0.522155	0.991222	1.01752	1.00428	0.793285
ENSG00000178028	TEM_40h	overall	Wald ratio	1	0.028715	1.00565	1.10818	1.05567	0.212133
ENSG00000198417	CD4_Memory_uns_0h	overall	Wald ratio	1	0.354676	0.976165	1.00869	0.992292	0.714072
ENSG00000260708	TCM_40h	overall	Wald ratio	1	0.397078	0.968405	1.01281	0.99036	0.742858
ENSG00000164308	TN_5d	overall	Wald ratio	1	0.993365	0.988279	1.01176	0.99995	0.998212
ENSG00000005020	TCM_5d	overall	Wald ratio	1	0.480474	0.987744	1.02655	1.00696	0.793285
ENSG00000135778	TEM_5d	overall	Wald ratio	1	0.580314	0.976735	1.01327	0.994834	0.822959
ENSG00000099977	TN_cycling_40h	overall	Wald ratio	1	0.70881	0.979103	1.01446	0.996626	0.894773
ENSG00000182871	TN_cycling_40h	overall	Wald ratio	1	0.886073	0.979802	1.01778	0.998611	0.967418
ENSG00000240065	CD4_Naive_stim_40h	overall	Wald ratio	1	0.0483051	1.00014	1.03734	1.01857	0.285907
ENSG00000237945	TN_16h	overall	Wald ratio	1	0.215876	0.965637	1.00793	0.986558	0.579289
ENSG00000163599	TN_NFKB	overall	Wald ratio	1	0.00230978	1.01291	1.06084	1.03659	0.0489673
ENSG00000167768	TEM_0h	overall	Wald ratio	1	0.0679913	0.964449	1.00129	0.982697	0.346696
ENSG00000115687	CD4_Memory_stim_16h	overall	Wald ratio	1	0.0896364	0.997957	1.02888	1.0133	0.410941
ENSG00000130414	CD4_Naive_stim_5d	overall	Wald ratio	1	0.947572	0.978063	1.02096	0.99928	0.985471
ENSG00000103485	CD4_Memory_stim_5d	overall	Wald ratio	1	0.0339247	0.937652	0.997464	0.967096	0.239045
ENSG00000180992	TN_16h	overall	Wald ratio	1	0.584577	0.989584	1.01875	1.00406	0.823994
ENSG00000124570	TCM_40h	overall	Wald ratio	1	0.224686	0.992946	1.03058	1.01159	0.589832
ENSG00000031691	TN_HSP_5d	overall	Wald ratio	1	0.604802	0.985584	1.02525	1.00522	0.831275
ENSG00000116857	CD4_Memory_stim_5d	overall	Wald ratio	1	0.135302	0.947058	1.00737	0.976751	0.481225
ENSG00000003402	CD4_Memory_stim_40h	overall	Wald ratio	1	0.516281	0.978594	1.04401	1.01077	0.793285
ENSG00000081665	TN_IFN_40h	overall	Wald ratio	1	0.140178	0.994954	1.03649	1.01551	0.486692
ENSG00000243317	TCM_40h	overall	Wald ratio	1	0.128387	0.995155	1.03921	1.01694	0.462511
ENSG00000234745	TN_IFN_5d	overall	Wald ratio	1	0.291128	0.978594	1.00651	0.992454	0.666824
ENSG00000141560	CD4_Memory_stim_16h	overall	Wald ratio	1	0.833008	0.964865	1.02924	0.996532	0.962783
ENSG00000173890	TN_40h	overall	Wald ratio	1	0.70028	0.98138	1.02838	1.0046	0.890547
ENSG00000180104	CD4_Naive_stim_16h	overall	Wald ratio	1	0.111283	0.997072	1.02875	1.01279	0.435422
ENSG00000152969	TEM_40h	overall	Wald ratio	1	0.644477	0.967878	1.02041	0.993797	0.854228
ENSG00000128408	TCM_5d	overall	Wald ratio	1	0.000301176	0.954366	0.986234	0.970169	0.0132433
ENSG00000141934	TEM_40h	overall	Wald ratio	1	0.0517712	0.919289	1.00032	0.95895	0.297858
ENSG00000161618	TN_40h	overall	Wald ratio	1	0.00754928	0.931527	0.989162	0.959912	0.108269
ENSG00000112799	TN_cycling_5d	overall	Wald ratio	1	0.634095	0.975331	1.01533	0.995131	0.847913
ENSG00000167766	CD4_Memory_uns_0h	overall	Wald ratio	1	0.530586	0.985048	1.02967	1.00711	0.798167
ENSG00000161016	nTreg_16h	overall	Wald ratio	1	0.0109397	0.954508	0.993976	0.974042	0.131728
ENSG00000172543	CD4_Memory_stim_16h	overall	Wald ratio	1	0.190579	0.953908	1.00944	0.981283	0.568809
ENSG00000243317	CD4_Memory_stim_5d	overall	Wald ratio	1	0.128387	0.991915	1.0664	1.02848	0.462511
ENSG00000214087	TN_5d	overall	Wald ratio	1	0.348957	0.991928	1.02321	1.00745	0.710094
ENSG00000084207	CD4_Naive_stim_16h	overall	Wald ratio	1	0.270578	0.959225	1.01174	0.985131	0.656823
ENSG00000131370	CD4_Naive_uns_0h	overall	Wald ratio	1	0.470043	0.985986	1.03106	1.00827	0.789603
ENSG00000132386	CD4_Naive_uns_0h	overall	Wald ratio	1	0.720765	0.977452	1.0159	0.996489	0.902854
ENSG00000172543	TEM_5d	overall	Wald ratio	1	0.190579	0.974664	1.00512	0.989777	0.568809
ENSG00000169682	TN_5d	overall	Wald ratio	1	0.791637	0.979378	1.01601	0.997528	0.943732
ENSG00000077984	CD4_Memory_uns_0h	overall	Wald ratio	1	0.123036	0.939635	1.00746	0.972955	0.454716
ENSG00000144120	TN_16h	overall	Wald ratio	1	0.227813	0.994705	1.02254	1.00853	0.594028
ENSG00000136014	CD4_Naive_stim_5d	overall	Wald ratio	1	0.324486	0.991568	1.02592	1.0086	0.695749
ENSG00000063854	TN_0h	overall	Wald ratio	1	0.0250942	0.961535	0.997389	0.979298	0.190825
ENSG00000068796	TN_5d	overall	Wald ratio	1	0.771963	0.97237	1.03846	1.00487	0.933239
ENSG00000100031	TN_IFN_5d	overall	Wald ratio	1	0.594136	0.95849	1.07687	1.01596	0.823994
ENSG00000173113	TN_40h	overall	Wald ratio	1	0.0159664	1.00492	1.0488	1.02663	0.15141
ENSG00000237651	CD4_Memory_stim_5d	overall	Wald ratio	1	0.166492	0.976507	1.00411	0.990211	0.5395
ENSG00000119969	TN_IFN_40h	overall	Wald ratio	1	0.932491	0.939371	1.07057	1.00283	0.981599
ENSG00000214078	CD4_Memory_stim_5d	overall	Wald ratio	1	0.438817	0.98337	1.0073	0.995263	0.766533
ENSG00000272501	TEM_0h	overall	Wald ratio	1	0.0473917	0.963325	0.999784	0.981385	0.284106
ENSG00000081665	CD4_Memory_stim_16h	overall	Wald ratio	1	0.0695765	0.998319	1.04467	1.02123	0.352212
ENSG00000111144	TN_40h	overall	Wald ratio	1	0.195762	0.986418	1.06906	1.02691	0.571123
ENSG00000183386	TCM_0h	overall	Wald ratio	1	8.97960181660534e-14	1.06047	1.10583	1.08291	4.18808628726476e-11
ENSG00000204850	CD4_Naive_uns_0h	overall	Wald ratio	1	0.926516	0.98104	1.02126	1.00095	0.978976
ENSG00000164346	TN_40h	overall	Wald ratio	1	0.911214	0.978475	1.02469	1.00131	0.974748
ENSG00000085063	TN_0h	overall	Wald ratio	1	0.189784	0.979047	1.11268	1.04373	0.568809
ENSG00000204644	TN_40h	overall	Wald ratio	1	0.000167222	1.0112	1.03596	1.0235	0.00879613
ENSG00000083845	TN_40h	overall	Wald ratio	1	0.000149364	1.03883	1.12705	1.08204	0.00879613
ENSG00000149485	TN_IFN_40h	overall	Wald ratio	1	0.274071	0.951721	1.01414	0.982433	0.661176
ENSG00000085871	TEM_5d	overall	Wald ratio	1	0.393398	0.992088	1.0204	1.00615	0.742858
ENSG00000107020	CD4_Naive_stim_16h	overall	Wald ratio	1	0.941496	0.978791	1.02337	1.00083	0.983075
ENSG00000138185	TEM_40h	overall	Wald ratio	1	0.248315	0.968082	1.00843	0.988048	0.61999
ENSG00000228716	CD4_Memory_stim_5d	overall	Wald ratio	1	0.0846819	0.455036	1.0517	0.691781	0.394431
ENSG00000204644	TEM_16h	overall	Wald ratio	1	0.000167222	1.01222	1.0393	1.02567	0.00879613
ENSG00000115446	CD4_Memory_stim_40h	overall	Wald ratio	1	0.604435	0.944839	1.10242	1.02059	0.831275
ENSG00000168268	TN_IFN_40h	overall	Wald ratio	1	0.0196747	1.0034	1.03985	1.02146	0.170563
ENSG00000086062	TEM_0h	overall	Wald ratio	1	0.0410932	1.00075	1.03705	1.01874	0.261116
ENSG00000135919	CD4_Memory_uns_0h	overall	Wald ratio	1	0.766945	0.980345	1.02729	1.00354	0.928295
ENSG00000166750	CD4_Naive_stim_40h	overall	Wald ratio	1	0.677924	0.977128	1.03622	1.00624	0.87777
ENSG00000111671	TCM_16h	overall	Wald ratio	1	0.933259	0.982367	1.01957	1.00079	0.981956
ENSG00000111863	CD4_Memory_stim_40h	overall	Wald ratio	1	0.097653	0.938675	1.00533	0.97143	0.41195
ENSG00000133574	TN_16h	overall	Wald ratio	1	0.699631	0.983979	1.02436	1.00397	0.890547
ENSG00000197134	TN_40h	overall	Wald ratio	1	0.753308	0.982649	1.01275	0.997584	0.92206
ENSG00000163599	TN_5d	overall	Wald ratio	1	0.0052904	1.01239	1.07313	1.04232	0.0887569
ENSG00000172345	CD4_Naive_stim_5d	overall	Wald ratio	1	0.979764	0.978383	1.02152	0.999721	0.996284
ENSG00000196126	TCM_16h	overall	Wald ratio	1	0.114049	0.925646	1.00832	0.9661	0.438881
ENSG00000141698	TCM_5d	overall	Wald ratio	1	0.453351	0.969236	1.01405	0.991391	0.77926
ENSG00000164308	TCM_LA	overall	Wald ratio	1	0.713409	0.98182	1.01264	0.997109	0.898545
ENSG00000159479	CD4_Naive_stim_16h	overall	Wald ratio	1	0.0665226	0.997975	1.06343	1.03018	0.343235
ENSG00000129055	TN_0h	overall	Wald ratio	1	0.013461	1.00631	1.05605	1.03088	0.149719
ENSG00000135541	CD4_Memory_stim_5d	overall	Wald ratio	1	0.00936674	0.923066	0.988851	0.955393	0.126019
ENSG00000168038	CD4_Memory_stim_40h	overall	Wald ratio	1	0.221113	0.994231	1.02533	1.00966	0.587729
ENSG00000107438	CD4_Memory_stim_5d	overall	Wald ratio	1	0.877394	0.982408	1.021	1.00152	0.965921
ENSG00000124587	CD4_Memory_uns_0h	overall	Wald ratio	1	0.331266	0.988756	1.03411	1.01118	0.703917
ENSG00000160124	TEM_16h	overall	Wald ratio	1	0.240266	0.986635	1.05514	1.02031	0.613152
ENSG00000166750	TN_5d	overall	Wald ratio	1	0.750414	0.978236	1.01599	0.996932	0.92206
ENSG00000142252	CD4_Naive_stim_40h	overall	Wald ratio	1	0.553556	0.967731	1.01773	0.992415	0.808087
ENSG00000048162	TCM_40h	overall	Wald ratio	1	0.320813	0.928663	1.02454	0.975424	0.690025
ENSG00000198734	TN_40h	overall	Wald ratio	1	0.192809	0.96468	1.00728	0.985748	0.569124
ENSG00000033178	CD4_Naive_stim_16h	overall	Wald ratio	1	0.362161	0.951851	1.01819	0.984461	0.717994
ENSG00000130312	TN_0h	overall	Wald ratio	1	0.628283	0.986084	1.02348	1.00461	0.845421
ENSG00000214087	TEM_16h	overall	Wald ratio	1	0.340063	0.986422	1.0404	1.01305	0.706534
ENSG00000187624	CD4_Memory_stim_16h	overall	Wald ratio	1	0.500014	0.992048	1.0165	1.0042	0.793285
ENSG00000175611	CD4_Naive_stim_5d	overall	Wald ratio	1	0.18902	0.978956	1.00421	0.991502	0.568809
ENSG00000231500	CD4_Memory_stim_16h	overall	Wald ratio	1	0.0826917	0.997767	1.03744	1.01741	0.389046
ENSG00000251022	CD4_Naive_stim_40h	overall	Wald ratio	1	0.909147	0.98853	1.01305	1.00071	0.974748
ENSG00000164414	CD4_Naive_stim_40h	overall	Wald ratio	1	0.525788	0.981716	1.03678	1.00887	0.793446
ENSG00000145014	TCM_5d	overall	Wald ratio	1	0.617917	0.973577	1.01604	0.994582	0.842516
ENSG00000121691	CD4_Naive_stim_16h	overall	Wald ratio	1	0.827038	0.971519	1.02337	0.997106	0.960166
ENSG00000182551	TCM_5d	overall	Wald ratio	1	0.91411	0.976337	1.02168	0.998752	0.977099
ENSG00000099956	TN_cycling_5d	overall	Wald ratio	1	0.179461	0.962396	1.00719	0.98454	0.560996
ENSG00000074201	CD4_Naive_stim_40h	overall	Wald ratio	1	0.162165	0.947887	1.009	0.977966	0.532882
ENSG00000197958	TCM_40h	overall	Wald ratio	1	0.0527626	0.999821	1.03063	1.01511	0.299411
ENSG00000109920	CD4_Naive_uns_0h	overall	Wald ratio	1	0.13948	0.991769	1.06069	1.02565	0.486692
ENSG00000147421	TN_16h	overall	Wald ratio	1	0.423434	0.988953	1.0268	1.0077	0.762197
ENSG00000138767	CD4_Memory_stim_40h	overall	Wald ratio	1	0.241282	0.988019	1.04906	1.01808	0.613152
ENSG00000234745	T_ER-stress_5d	overall	Wald ratio	1	0.209008	0.977831	1.00492	0.991281	0.577347
ENSG00000141994	CD4_Naive_stim_16h	overall	Wald ratio	1	0.752315	0.981073	1.0268	1.00367	0.92206
ENSG00000186468	TN_HSP_5d	overall	Wald ratio	1	0.0120602	0.917665	0.989477	0.952895	0.139691
ENSG00000272501	CD4_Naive_stim_16h	overall	Wald ratio	1	0.0112652	0.93031	0.990811	0.960084	0.133352
ENSG00000168411	CD4_Naive_stim_40h	overall	Wald ratio	1	0.100649	0.995197	1.05599	1.02514	0.41195
ENSG00000159063	TN_16h	overall	Wald ratio	1	0.986266	0.97773	1.02319	1.0002	0.998212
ENSG00000143198	TN_cycling_5d	overall	Wald ratio	1	0.0978969	0.966814	1.00285	0.984667	0.41195
ENSG00000142188	CD4_Memory_uns_0h	overall	Wald ratio	1	0.147683	0.927759	1.01133	0.968646	0.501305
ENSG00000235750	CD4_Memory_stim_5d	overall	Wald ratio	1	0.84629	0.982151	1.01488	0.99838	0.965218
ENSG00000163599	TN_0h	overall	Wald ratio	1	0.00230978	1.01029	1.04827	1.0291	0.0489673
ENSG00000182534	CD4_Naive_stim_5d	overall	Wald ratio	1	0.881548	0.982833	1.01498	0.998777	0.966663
ENSG00000185651	CD4_Naive_stim_5d	overall	Wald ratio	1	0.0440554	1.00098	1.07516	1.03741	0.272513
ENSG00000128039	CD4_Naive_stim_16h	overall	Wald ratio	1	0.074295	0.997908	1.04578	1.02156	0.366292
ENSG00000105750	TN_IFN_5d	overall	Wald ratio	1	0.858372	0.980136	1.01686	0.998327	0.965921
ENSG00000031691	TCM_5d	overall	Wald ratio	1	0.604802	0.984656	1.02691	1.00556	0.831275
ENSG00000198648	TN_40h	overall	Wald ratio	1	0.157473	0.984298	1.10265	1.0418	0.52482
ENSG00000166788	CD4_Memory_stim_40h	overall	Wald ratio	1	0.291577	0.882373	1.0383	0.957165	0.666824
ENSG00000221947	CD4_Memory_stim_5d	overall	Wald ratio	1	0.167337	0.974803	1.00443	0.989508	0.540603
ENSG00000181350	TCM_5d	overall	Wald ratio	1	0.194724	0.992801	1.03611	1.01423	0.571123
ENSG00000141994	TN_IFN_40h	overall	Wald ratio	1	0.752315	0.969883	1.04323	1.00589	0.92206
ENSG00000189077	TN_5d	overall	Wald ratio	1	0.120131	0.995687	1.03815	1.01669	0.448952
ENSG00000214026	TN_IFN_40h	overall	Wald ratio	1	0.383092	0.968886	1.01221	0.990313	0.734278
ENSG00000112877	CD4_Memory_stim_16h	overall	Wald ratio	1	0.498533	0.969948	1.01496	0.992199	0.793285
ENSG00000168827	TCM_16h	overall	Wald ratio	1	0.64076	0.961262	1.02461	0.992431	0.852397
ENSG00000221923	TEM_16h	overall	Wald ratio	1	0.534862	0.970994	1.0154	0.992946	0.798167
ENSG00000012963	TCM_40h	overall	Wald ratio	1	0.374096	0.987975	1.0327	1.01009	0.729019
ENSG00000261248	CD4_Naive_uns_0h	overall	Wald ratio	1	0.544303	0.979121	1.01119	0.995027	0.800998
ENSG00000132196	TEM_16h	overall	Wald ratio	1	0.821222	0.958606	1.05474	1.00552	0.956589
ENSG00000161016	CD4_Naive_uns_0h	overall	Wald ratio	1	0.0152354	0.967036	0.99644	0.981628	0.15141
ENSG00000092020	TCM_40h	overall	Wald ratio	1	0.191198	0.944319	1.01152	0.97734	0.568809
ENSG00000140682	TN_HSP_5d	overall	Wald ratio	1	0.97331	0.982969	1.01674	0.999712	0.99348
ENSG00000144827	CD4_Memory_stim_16h	overall	Wald ratio	1	0.793846	0.972344	1.02168	0.996706	0.943732
ENSG00000180104	TEM_5d	overall	Wald ratio	1	0.481705	0.987174	1.02774	1.00725	0.793285
ENSG00000273759	TCM_5d	overall	Wald ratio	1	0.626259	0.97451	1.01566	0.994874	0.845421
ENSG00000163040	TN_IFN_5d	overall	Wald ratio	1	0.121702	0.99619	1.03301	1.01443	0.452646
ENSG00000175575	TCM_5d	overall	Wald ratio	1	0.122592	0.994819	1.04472	1.01947	0.454026
ENSG00000063660	TCM_5d	overall	Wald ratio	1	0.640365	0.984889	1.02507	1.00478	0.852196
ENSG00000101161	TN_40h	overall	Wald ratio	1	0.240848	0.945866	1.01408	0.97938	0.613152
ENSG00000010030	CD4_Memory_stim_5d	overall	Wald ratio	1	0.774702	0.974825	1.03481	1.00437	0.935257
ENSG00000100100	CD4_Naive_uns_0h	overall	Wald ratio	1	0.00752604	0.94266	0.990958	0.966507	0.108269
ENSG00000143537	TCM_16h	overall	Wald ratio	1	0.0899362	0.99695	1.04316	1.01979	0.411411
ENSG00000161267	TN_IFN_40h	overall	Wald ratio	1	0.939007	0.968641	1.02991	0.998804	0.981957
ENSG00000242086	TEM_5d	overall	Wald ratio	1	0.609293	0.942704	1.0352	0.987871	0.836135
ENSG00000272831	CD4_Memory_stim_16h	overall	Wald ratio	1	0.819119	0.968279	1.02583	0.996638	0.955252
ENSG00000175691	TCM_40h	overall	Wald ratio	1	0.873853	0.980084	1.02394	1.00177	0.965921
ENSG00000166347	TN_16h	overall	Wald ratio	1	0.0123277	1.00776	1.0656	1.03628	0.141787
ENSG00000121716	CD4_Memory_stim_40h	overall	Wald ratio	1	0.00145242	1.01386	1.05956	1.03646	0.0362897
ENSG00000136718	CD4_Memory_stim_40h	overall	Wald ratio	1	0.907944	0.87688	1.15935	1.00827	0.974748
ENSG00000188372	CD4_Naive_stim_16h	overall	Wald ratio	1	0.875959	0.985536	1.0125	0.998926	0.965921
ENSG00000156261	TCM_40h	overall	Wald ratio	1	0.388652	0.98471	1.0404	1.01217	0.738661
ENSG00000164978	CD4_Memory_stim_40h	overall	Wald ratio	1	0.498801	0.975645	1.05195	1.01308	0.793285
ENSG00000148290	TN_5d	overall	Wald ratio	1	0.404102	0.986406	1.03456	1.0102	0.747314
ENSG00000196305	CD4_Memory_stim_16h	overall	Wald ratio	1	0.24534	0.980584	1.07969	1.02895	0.617637
ENSG00000198231	TN_0h	overall	Wald ratio	1	0.0494053	1.00006	1.05063	1.02504	0.287076
ENSG00000237651	T_ER-stress_5d	overall	Wald ratio	1	0.244108	0.965668	1.00893	0.987062	0.616643
ENSG00000139192	CD4_Naive_stim_16h	overall	Wald ratio	1	0.502492	0.988964	1.0229	1.00579	0.793285
ENSG00000236935	TN_HSP_5d	overall	Wald ratio	1	0.00204827	1.0132	1.06066	1.03666	0.0468291
ENSG00000189306	CD4_Memory_stim_5d	overall	Wald ratio	1	0.47918	0.959826	1.01944	0.989182	0.793285
ENSG00000140905	TN_IFN_5d	overall	Wald ratio	1	0.634117	0.968349	1.05421	1.01037	0.847913
ENSG00000164308	T_ER-stress_5d	overall	Wald ratio	1	0.993365	0.986086	1.01399	0.999941	0.998212
ENSG00000136717	CD4_Naive_stim_40h	overall	Wald ratio	1	0.807868	0.974316	1.02048	0.997132	0.948456
ENSG00000171298	TEM_40h	overall	Wald ratio	1	0.937664	0.968691	1.03505	1.00132	0.981956
ENSG00000249859	TCM_16h	overall	Wald ratio	1	0.494435	0.985502	1.0307	1.00785	0.793285
ENSG00000240065	TN_40h	overall	Wald ratio	1	0.0483051	1.00013	1.03628	1.01804	0.285907
ENSG00000145287	TN_cycling_40h	overall	Wald ratio	1	0.502103	0.942897	1.02922	0.985113	0.793285
ENSG00000041357	TCM_40h	overall	Wald ratio	1	0.796122	0.981127	1.01472	0.997783	0.944813
ENSG00000237945	CD4_Memory_stim_5d	overall	Wald ratio	1	0.215876	0.960962	1.00904	0.984706	0.579289
ENSG00000173917	TN_LA	overall	Wald ratio	1	0.143846	0.992912	1.05005	1.02108	0.492342
ENSG00000174837	CD4_Naive_uns_0h	overall	Wald ratio	1	0.797371	0.986168	1.01829	1.0021	0.945092
ENSG00000140905	CD4_Naive_stim_16h	overall	Wald ratio	1	0.634117	0.977905	1.03735	1.00719	0.847913
ENSG00000139044	TN_IFN_5d	overall	Wald ratio	1	0.203577	0.995899	1.01947	1.00762	0.577347
ENSG00000142632	CD4_Memory_stim_5d	overall	Wald ratio	1	1.95309210333916e-05	0.946915	0.979977	0.963305	0.00213497
ENSG00000250317	CD4_Memory_stim_16h	overall	Wald ratio	1	0.661983	0.974665	1.01644	0.995331	0.867434
ENSG00000142188	CD4_Naive_stim_5d	overall	Wald ratio	1	0.192962	0.945818	1.0113	0.978012	0.569124
ENSG00000130770	CD4_Naive_stim_40h	overall	Wald ratio	1	0.644906	0.962021	1.06452	1.01197	0.854228
ENSG00000117054	TN_IFN_40h	overall	Wald ratio	1	0.141369	0.962756	1.00543	0.983861	0.488887
ENSG00000259363	CD4_Naive_stim_5d	overall	Wald ratio	1	0.288061	0.94077	1.0183	0.978767	0.666824
ENSG00000011485	CD4_Naive_stim_40h	overall	Wald ratio	1	0.0981602	0.905754	1.00842	0.95571	0.41195
ENSG00000047662	TN_40h	overall	Wald ratio	1	0.171053	0.996138	1.02203	1.009	0.547846
ENSG00000181649	TN_cycling_40h	overall	Wald ratio	1	0.176793	0.95939	1.00766	0.983229	0.556134
ENSG00000105607	TN_40h	overall	Wald ratio	1	0.247505	0.992689	1.02887	1.01062	0.619293
ENSG00000003402	CD4_Naive_stim_40h	overall	Wald ratio	1	0.516281	0.990284	1.01962	1.00485	0.793285
ENSG00000258315	TCM_40h	overall	Wald ratio	1	0.687475	0.970276	1.0201	0.994875	0.885088
ENSG00000237541	TEMRA_16h	overall	Wald ratio	1	0.0346114	1.00265	1.07297	1.03721	0.240341
ENSG00000221923	CD4_Naive_stim_40h	overall	Wald ratio	1	0.534862	0.983596	1.00862	0.99603	0.798167
ENSG00000197728	TCM_5d	overall	Wald ratio	1	0.596677	0.982822	1.0306	1.00643	0.823994
ENSG00000185298	CD4_Naive_stim_40h	overall	Wald ratio	1	0.340063	0.948906	1.01827	0.982976	0.706534
ENSG00000204644	CD4_Memory_stim_40h	overall	Wald ratio	1	0.000167222	1.01053	1.03379	1.02209	0.00879613
ENSG00000245954	nTreg_40h	overall	Wald ratio	1	0.762911	0.980239	1.02759	1.00364	0.926836
ENSG00000104979	TN_40h	overall	Wald ratio	1	0.0510346	0.941331	1.00014	0.970288	0.296051
ENSG00000137106	TN_cycling_40h	overall	Wald ratio	1	0.873958	0.97503	1.02173	0.998108	0.965921
ENSG00000160072	CD4_Naive_stim_40h	overall	Wald ratio	1	0.309503	0.968202	1.10728	1.03541	0.678504
ENSG00000100422	CD4_Memory_stim_5d	overall	Wald ratio	1	0.970493	0.980805	1.02033	1.00037	0.99348
ENSG00000167720	CD4_Memory_stim_5d	overall	Wald ratio	1	0.458382	0.987596	1.02806	1.00762	0.78426
ENSG00000182511	CD4_Naive_stim_5d	overall	Wald ratio	1	0.133465	0.994083	1.04572	1.01957	0.476141
ENSG00000189403	TCM_0h	overall	Wald ratio	1	0.00143837	1.01624	1.06993	1.04274	0.0362897
ENSG00000160221	TN_LA	overall	Wald ratio	1	0.381222	0.981995	1.00697	0.994405	0.734278
ENSG00000160013	CD4_Memory_stim_40h	overall	Wald ratio	1	0.0939948	0.948879	1.00413	0.976113	0.411411
ENSG00000160221	nTreg_0h	overall	Wald ratio	1	0.397691	0.978435	1.0087	0.99345	0.742858
ENSG00000159228	CD4_Naive_stim_40h	overall	Wald ratio	1	0.844214	0.972074	1.02343	0.997422	0.96501
ENSG00000100804	TN_16h	overall	Wald ratio	1	0.382304	0.95743	1.01682	0.986677	0.734278
ENSG00000142252	TEM_40h	overall	Wald ratio	1	0.553556	0.962772	1.02054	0.991233	0.808087
ENSG00000015532	CD4_Memory_stim_16h	overall	Wald ratio	1	0.0174753	0.946684	0.994751	0.97042	0.158388
ENSG00000139684	CD4_Memory_stim_16h	overall	Wald ratio	1	0.441433	0.984238	1.03711	1.01033	0.768607
ENSG00000141698	CD4_Naive_uns_0h	overall	Wald ratio	1	0.874503	0.96316	1.0451	1.0033	0.965921
ENSG00000124614	nTreg_40h	overall	Wald ratio	1	0.63092	0.985441	1.02449	1.00477	0.846597
ENSG00000144120	TN_cycling_40h	overall	Wald ratio	1	0.111602	0.992534	1.07479	1.03284	0.436185
ENSG00000132792	CD4_Memory_stim_5d	overall	Wald ratio	1	0.461277	0.97878	1.00978	0.994157	0.784608
ENSG00000170889	TEM_0h	overall	Wald ratio	1	0.535539	0.989079	1.02136	1.00509	0.798167
ENSG00000196810	TN_16h	overall	Wald ratio	1	0.62423	0.969871	1.01853	0.993902	0.845421
ENSG00000110455	TEM_5d	overall	Wald ratio	1	0.539422	0.988459	1.02244	1.00531	0.798167
ENSG00000138767	CD4_Memory_stim_5d	overall	Wald ratio	1	0.241282	0.992649	1.02975	1.01103	0.613152
ENSG00000226816	CD4_Naive_uns_0h	overall	Wald ratio	1	0.298008	0.992861	1.02366	1.00814	0.669611
ENSG00000167608	CD4_Memory_stim_5d	overall	Wald ratio	1	0.167064	0.994568	1.03197	1.0131	0.540603
ENSG00000130775	TN_IFN_5d	overall	Wald ratio	1	0.720362	0.980218	1.0139	0.996919	0.902854
ENSG00000260708	TN_16h	overall	Wald ratio	1	0.629474	0.979335	1.01271	0.995884	0.845421
ENSG00000249859	CD4_Memory_stim_16h	overall	Wald ratio	1	0.494435	0.988423	1.0244	1.00625	0.793285
ENSG00000159228	TEM_5d	overall	Wald ratio	1	0.779361	0.973149	1.03696	1.00455	0.93905
ENSG00000126522	TN_40h	overall	Wald ratio	1	0.816807	0.968097	1.04197	1.00436	0.953668
ENSG00000105607	TCM_16h	overall	Wald ratio	1	0.247505	0.991108	1.03525	1.01294	0.619293
ENSG00000186184	TN_40h	overall	Wald ratio	1	0.0225609	0.952675	0.996339	0.974263	0.182048
ENSG00000154743	CD4_Naive_stim_16h	overall	Wald ratio	1	0.512099	0.987268	1.02603	1.00646	0.793285
ENSG00000197043	TN_40h	overall	Wald ratio	1	0.000327112	0.952053	0.985656	0.968709	0.0132433
ENSG00000138495	TN_cycling_5d	overall	Wald ratio	1	0.736334	0.975182	1.01792	0.996322	0.913854
ENSG00000168056	CD4_Memory_uns_0h	overall	Wald ratio	1	0.0448208	0.956796	0.999484	0.977907	0.276514
ENSG00000135426	CD4_Naive_uns_0h	overall	Wald ratio	1	0.886293	0.980895	1.02258	1.00152	0.967418
ENSG00000211751	TN_cycling_40h	overall	Wald ratio	1	0.885365	0.975036	1.02973	1.00201	0.967418
ENSG00000184903	TCM_16h	overall	Wald ratio	1	0.243806	0.966509	1.0087	0.987377	0.616643
ENSG00000036448	TEM_HLApositive_5d	overall	Wald ratio	1	0.737708	0.976535	1.01696	0.996541	0.914585
ENSG00000239213	TN_40h	overall	Wald ratio	1	0.812248	0.985587	1.0187	1.002	0.949296
ENSG00000085871	CD4_Naive_stim_40h	overall	Wald ratio	1	0.399687	0.98255	1.04512	1.01335	0.743513
ENSG00000026297	CD4_Naive_stim_16h	overall	Wald ratio	1	0.281945	0.993832	1.02148	1.00756	0.666824
ENSG00000141698	TEM_HLApositive_40h	overall	Wald ratio	1	0.453351	0.95574	1.02042	0.987552	0.77926
ENSG00000146707	TCM_40h	overall	Wald ratio	1	0.539389	0.980022	1.01061	0.995199	0.798167
ENSG00000014138	TN_40h	overall	Wald ratio	1	0.857773	0.954288	1.05782	1.00472	0.965921
ENSG00000151725	TN_5d	overall	Wald ratio	1	0.209211	0.99377	1.02895	1.01121	0.577347
ENSG00000182871	TN_40h	GECCO_colon	Wald ratio	1	0.32916	0.986708	1.04072	1.01336	0.77051
ENSG00000187045	CD4_Memory_stim_5d	GECCO_colon	Wald ratio	1	0.154525	0.98529	1.09802	1.04013	0.607145
ENSG00000198468	CD4_Memory_stim_40h	GECCO_colon	Wald ratio	1	0.789283	0.983427	1.02223	1.00264	0.947804
ENSG00000213619	TN_40h	GECCO_colon	Wald ratio	1	0.560589	0.900212	1.05865	0.97622	0.874245
ENSG00000258289	TN_0h	GECCO_colon	Wald ratio	1	0.780574	0.971028	1.02233	0.996348	0.946313
ENSG00000133392	CD4_Naive_uns_0h	GECCO_colon	Wald ratio	1	0.423711	0.962437	1.01622	0.988964	0.802368
ENSG00000105750	CD4_Naive_stim_40h	GECCO_colon	Wald ratio	1	0.253098	0.95106	1.0133	0.981688	0.728852
ENSG00000137106	CD4_Naive_stim_5d	GECCO_colon	Wald ratio	1	0.241707	0.959567	1.01046	0.984684	0.722249
ENSG00000172543	TCM_5d	GECCO_colon	Wald ratio	1	0.00899498	0.952463	0.993076	0.972557	0.221917
ENSG00000228716	TCM_0h	GECCO_colon	Wald ratio	1	0.357573	0.983658	1.04668	1.01468	0.777439
ENSG00000231887	TN_40h	GECCO_colon	Wald ratio	1	0.0554601	0.998965	1.09381	1.04531	0.409448
ENSG00000146574	TEM_5d	GECCO_colon	Wald ratio	1	0.657369	0.982268	1.02876	1.00525	0.901033
ENSG00000138744	CD4_Naive_stim_16h	GECCO_colon	Wald ratio	1	0.945948	0.965714	1.0381	1.00125	0.976844
ENSG00000163380	CD4_Memory_stim_5d	GECCO_colon	Wald ratio	1	0.34713	0.950616	1.01797	0.983716	0.770805
ENSG00000015532	TN_40h	GECCO_colon	Wald ratio	1	0.656135	0.950419	1.03254	0.990631	0.901033
ENSG00000134996	TEM_40h	GECCO_colon	Wald ratio	1	0.685653	0.971005	1.04575	1.00769	0.912085
ENSG00000180398	CD4_Memory_stim_16h	GECCO_colon	Wald ratio	1	0.20221	0.941421	1.01286	0.976486	0.685464
ENSG00000186470	CD4_Memory_stim_40h	GECCO_colon	Wald ratio	1	0.0560053	0.91378	1.00114	0.956464	0.409448
ENSG00000147419	TEM_40h	GECCO_colon	Wald ratio	1	0.0353481	0.910414	0.996672	0.952567	0.358525
ENSG00000125743	CD4_Memory_uns_0h	GECCO_colon	Wald ratio	1	0.222242	0.963582	1.00866	0.985864	0.709902
ENSG00000188846	TCM_0h	GECCO_colon	Wald ratio	1	0.782223	0.952724	1.03713	0.994032	0.946374
ENSG00000100075	CD4_Naive_stim_40h	GECCO_colon	Wald ratio	1	0.620087	0.973985	1.01584	0.994693	0.8892
ENSG00000171067	CD4_Naive_stim_16h	GECCO_colon	Wald ratio	1	0.572684	0.934509	1.03817	0.984976	0.879081
ENSG00000146066	TCM_5d	GECCO_colon	Wald ratio	1	0.426688	0.98085	1.04678	1.01328	0.802543
ENSG00000139044	TEM_40h	GECCO_colon	Wald ratio	1	0.633939	0.986247	1.023	1.00445	0.897877
ENSG00000196683	CD4_Memory_uns_0h	GECCO_colon	Wald ratio	1	0.0193505	1.00463	1.05381	1.02893	0.301444
ENSG00000176209	CD4_Naive_stim_40h	GECCO_colon	Wald ratio	1	0.496079	0.977861	1.0473	1.01198	0.834217
ENSG00000089335	CD4_Naive_uns_0h	GECCO_colon	Wald ratio	1	0.45079	0.947109	1.02444	0.985015	0.814526
ENSG00000103148	CD4_Naive_stim_5d	GECCO_colon	Wald ratio	1	0.720094	0.972569	1.04108	1.00624	0.928077
ENSG00000197043	CD4_Memory_stim_5d	GECCO_colon	Wald ratio	1	0.0095996	0.874845	0.981659	0.926714	0.221917
ENSG00000074935	TN_40h	GECCO_colon	Wald ratio	1	0.968841	0.942874	1.05815	0.998851	0.987659
ENSG00000125618	CD4_Naive_stim_5d	GECCO_colon	Wald ratio	1	0.136911	0.961539	1.00539	0.983221	0.578675
ENSG00000197860	TN_40h	GECCO_colon	Wald ratio	1	0.940708	0.96305	1.04146	1.00149	0.976844
ENSG00000110665	TEM_40h	GECCO_colon	Wald ratio	1	0.10595	0.995281	1.05051	1.02252	0.52786
ENSG00000101224	CD4_Memory_uns_0h	GECCO_colon	Wald ratio	1	0.970455	0.952721	1.05158	1.00093	0.988014
ENSG00000130303	TCM_16h	GECCO_colon	Wald ratio	1	0.0392697	1.00194	1.07997	1.04022	0.374967
ENSG00000141698	nTreg_40h	GECCO_colon	Wald ratio	1	0.90836	0.967054	1.03023	0.998143	0.966034
ENSG00000114023	CD4_Naive_stim_16h	GECCO_colon	Wald ratio	1	0.726018	0.937749	1.09665	1.01409	0.93132
ENSG00000196655	CD4_Naive_stim_5d	GECCO_colon	Wald ratio	1	0.529106	0.977035	1.04625	1.01105	0.85407
ENSG00000198586	TEM_5d	GECCO_colon	Wald ratio	1	0.732602	0.958647	1.03014	0.99375	0.931848
ENSG00000074201	TN_40h	GECCO_colon	Wald ratio	1	0.892837	0.961697	1.04584	1.00289	0.964392
ENSG00000076924	TN_40h	GECCO_colon	Wald ratio	1	0.567709	0.970498	1.05611	1.0124	0.879081
ENSG00000175550	TN_0h	GECCO_colon	Wald ratio	1	0.620087	0.958388	1.02567	0.991457	0.8892
ENSG00000164308	TCM_0h	GECCO_colon	Wald ratio	1	0.911528	0.982789	1.01964	1.00104	0.966034
ENSG00000156030	TEM_5d	GECCO_colon	Wald ratio	1	0.339983	0.929346	1.02561	0.976293	0.77051
ENSG00000152749	CD4_Naive_stim_5d	GECCO_colon	Wald ratio	1	0.913009	0.931633	1.0824	1.00419	0.966034
ENSG00000211751	TN_cycling_40h	GECCO_colon	Wald ratio	1	0.845459	0.961887	1.04858	1.0043	0.958806
ENSG00000196151	CD4_Naive_uns_0h	GECCO_colon	Wald ratio	1	0.929313	0.970892	1.02735	0.998722	0.973122
ENSG00000188732	CD4_Naive_stim_40h	GECCO_colon	Wald ratio	1	0.481216	0.951011	1.02395	0.986809	0.831413
ENSG00000086232	TN_5d	GECCO_colon	Wald ratio	1	0.0894557	0.912058	1.00661	0.958167	0.492106
ENSG00000035115	TN_HSP_5d	GECCO_colon	Wald ratio	1	0.585441	0.984349	1.02834	1.0061	0.880923
ENSG00000171222	CD4_Memory_stim_40h	GECCO_colon	Wald ratio	1	0.016982	0.727362	0.969208	0.839622	0.299738
ENSG00000124380	TN_40h	GECCO_colon	Wald ratio	1	0.361554	0.977721	1.06373	1.01982	0.780272
ENSG00000138381	TN_16h	GECCO_colon	Wald ratio	1	0.846334	0.972972	1.02272	0.997538	0.958806
ENSG00000214078	TN_IFN_5d	GECCO_colon	Wald ratio	1	0.0780419	0.961307	1.0021	0.981491	0.482297
ENSG00000205531	CD4_Naive_uns_0h	GECCO_colon	Wald ratio	1	0.0565491	0.998642	1.1038	1.04991	0.412283
ENSG00000164008	TN_IFN_5d	GECCO_colon	Wald ratio	1	0.741071	0.96994	1.04383	1.00621	0.936084
ENSG00000011485	TN_40h	GECCO_colon	Wald ratio	1	0.0334214	0.879485	0.994767	0.935351	0.358525
ENSG00000087077	CD4_Naive_stim_16h	GECCO_colon	Wald ratio	1	0.362317	0.922556	1.02989	0.974747	0.780272
ENSG00000196151	CD4_Memory_stim_16h	GECCO_colon	Wald ratio	1	0.59652	0.960862	1.02321	0.991545	0.880923
ENSG00000169682	TCM_40h	GECCO_colon	Wald ratio	1	0.858492	0.965415	1.04315	1.00353	0.960139
ENSG00000224877	TCM_5d	GECCO_colon	Wald ratio	1	0.925729	0.945337	1.05244	0.997451	0.971966
ENSG00000140400	TN_0h	GECCO_colon	Wald ratio	1	0.0026998	1.02271	1.11306	1.06693	0.151664
ENSG00000235978	CD4_Naive_stim_5d	GECCO_colon	Wald ratio	1	0.668235	0.940704	1.03997	0.989092	0.905259
ENSG00000146707	CD4_Naive_stim_40h	GECCO_colon	Wald ratio	1	0.517058	0.970054	1.01541	0.992475	0.849437
ENSG00000160124	TEMRA_40h	GECCO_colon	Wald ratio	1	0.652435	0.972183	1.04607	1.00845	0.901033
ENSG00000164615	CD4_Memory_stim_16h	GECCO_colon	Wald ratio	1	0.0607037	0.997866	1.10203	1.04865	0.432623
ENSG00000117505	TN_0h	GECCO_colon	Wald ratio	1	0.0651449	0.997013	1.10333	1.04882	0.443151
ENSG00000167083	CD4_Naive_stim_5d	GECCO_colon	Wald ratio	1	0.94214	0.942289	1.05675	0.99788	0.976844
ENSG00000142089	CD4_Memory_stim_40h	GECCO_colon	Wald ratio	1	0.544145	0.966751	1.01799	0.99204	0.862814
ENSG00000105499	TCM_5d	GECCO_colon	Wald ratio	1	0.0944713	0.995365	1.0604	1.02737	0.503149
ENSG00000171530	CD4_Naive_stim_5d	GECCO_colon	Wald ratio	1	0.409372	0.940837	1.02517	0.982097	0.801195
ENSG00000168385	CD4_Naive_stim_16h	GECCO_colon	Wald ratio	1	0.485923	0.951889	1.02372	0.987151	0.831537
ENSG00000122034	TN_16h	GECCO_colon	Wald ratio	1	0.0529823	0.999231	1.12773	1.06154	0.404904
ENSG00000149084	TCM_40h	GECCO_colon	Wald ratio	1	0.0194912	0.949581	0.995482	0.972261	0.301444
ENSG00000164087	TN_40h	GECCO_colon	Wald ratio	1	0.0105421	0.728281	0.958929	0.835685	0.237347
ENSG00000119013	CD4_Memory_stim_5d	GECCO_colon	Wald ratio	1	0.00991019	1.02212	1.17403	1.09545	0.226989
ENSG00000127311	CD4_Memory_stim_40h	GECCO_colon	Wald ratio	1	0.001272	1.06035	1.27202	1.16137	0.123688
ENSG00000167136	CD4_Memory_stim_40h	GECCO_colon	Wald ratio	1	1	0.938777	1.06522	1	1
ENSG00000167799	CD4_Memory_stim_5d	GECCO_colon	Wald ratio	1	0.274065	0.85781	1.04447	0.946549	0.751564
ENSG00000148290	CD4_Naive_stim_16h	GECCO_colon	Wald ratio	1	0.0751315	0.997007	1.06412	1.03002	0.482297
ENSG00000158161	CD4_Memory_stim_5d	GECCO_colon	Wald ratio	1	0.593099	0.980614	1.03484	1.00736	0.880923
ENSG00000174837	TN_IFN_40h	GECCO_colon	Wald ratio	1	0.422713	0.963969	1.01551	0.989404	0.801195
ENSG00000211778	CD4_Memory_uns_0h	GECCO_colon	Wald ratio	1	0.608514	0.965613	1.0207	0.992777	0.883561
ENSG00000116138	TN_16h	GECCO_colon	Wald ratio	1	0.26352	0.984377	1.05926	1.02113	0.746489
ENSG00000151725	CD4_Memory_stim_5d	GECCO_colon	Wald ratio	1	0.87624	0.966346	1.02962	0.997483	0.964392
ENSG00000118197	TN_16h	GECCO_colon	Wald ratio	1	0.993122	0.969008	1.03227	1.00014	0.998137
ENSG00000211751	T_ER-stress_5d	GECCO_colon	Wald ratio	1	0.845459	0.968078	1.0404	1.00359	0.958806
ENSG00000234745	nTreg_0h	GECCO_colon	Wald ratio	1	0.10374	0.995862	1.04567	1.02046	0.525331
ENSG00000055211	TEM_5d	GECCO_colon	Wald ratio	1	0.00622785	0.911065	0.984734	0.947184	0.200633
ENSG00000168275	CD4_Naive_stim_40h	GECCO_colon	Wald ratio	1	0.365374	0.971219	1.08255	1.02538	0.780272
ENSG00000170889	TEM_0h	GECCO_colon	Wald ratio	1	0.349273	0.987154	1.03724	1.01189	0.770813
ENSG00000144021	TN_5d	GECCO_colon	Wald ratio	1	0.388191	0.947256	1.02128	0.983573	0.80094
ENSG00000079332	TCM_0h	GECCO_colon	Wald ratio	1	0.815949	0.97827	1.02828	1.00296	0.947804
ENSG00000029639	CD4_Memory_stim_16h	GECCO_colon	Wald ratio	1	0.313157	0.964584	1.01162	0.987823	0.77051
ENSG00000111671	TN_40h	GECCO_colon	Wald ratio	1	0.565424	0.976663	1.04416	1.00985	0.878453
ENSG00000254682	TEM_40h	GECCO_colon	Wald ratio	1	0.461905	0.973003	1.01251	0.992559	0.821129
ENSG00000183891	CD4_Naive_uns_0h	GECCO_colon	Wald ratio	1	0.0510881	0.956854	1.0001	0.97824	0.397722
ENSG00000122034	CD4_Memory_stim_40h	GECCO_colon	Wald ratio	1	0.0529823	0.998002	1.36672	1.1679	0.404904
ENSG00000171530	TCM_16h	GECCO_colon	Wald ratio	1	0.114741	0.951974	1.00534	0.978293	0.534268
ENSG00000161016	CD4_Memory_stim_5d	GECCO_colon	Wald ratio	1	0.0262683	0.883764	0.992282	0.936452	0.32707
ENSG00000104883	CD4_Naive_stim_40h	GECCO_colon	Wald ratio	1	0.151149	0.949348	1.00806	0.978264	0.597732
ENSG00000089693	TN_16h	GECCO_colon	Wald ratio	1	0.163922	0.985984	1.08687	1.0352	0.629707
ENSG00000198466	TN_40h	GECCO_colon	Wald ratio	1	0.899744	0.964973	1.03185	0.997849	0.966034
ENSG00000181649	TCM_40h	GECCO_colon	Wald ratio	1	0.0244489	0.913539	0.99379	0.95282	0.316806
ENSG00000161055	CD4_Naive_stim_16h	GECCO_colon	Wald ratio	1	0.704845	0.984598	1.02322	1.00373	0.918857
ENSG00000204644	TCM_5d	GECCO_colon	Wald ratio	1	0.0470881	1.00025	1.03875	1.01932	0.397722
ENSG00000205078	TN_5d	GECCO_colon	Wald ratio	1	0.426349	0.975075	1.06154	1.01739	0.802543
ENSG00000142794	TN_16h	GECCO_colon	Wald ratio	1	0.748505	0.973047	1.03874	1.00536	0.937309
ENSG00000244752	CD4_Memory_stim_40h	GECCO_colon	Wald ratio	1	0.887468	0.982687	1.01523	0.998825	0.964392
ENSG00000029639	TEM_40h	GECCO_colon	Wald ratio	1	0.532672	0.966931	1.01754	0.991913	0.857665
ENSG00000204161	CD4_Memory_uns_0h	GECCO_colon	Wald ratio	1	0.325179	0.966552	1.01134	0.988694	0.77051
ENSG00000005059	TCM_16h	GECCO_colon	Wald ratio	1	0.221968	0.930399	1.01689	0.972685	0.7096
ENSG00000237541	TCM_0h	GECCO_colon	Wald ratio	1	0.00141776	1.01333	1.05696	1.03492	0.127949
ENSG00000228696	CD4_Naive_uns_0h	GECCO_colon	Wald ratio	1	0.0492217	0.946864	0.999907	0.973024	0.397722
ENSG00000161055	CD4_Memory_stim_16h	GECCO_colon	Wald ratio	1	0.704845	0.984398	1.02353	1.00377	0.918857
ENSG00000160593	TN_40h	GECCO_colon	Wald ratio	1	0.861583	0.957135	1.03733	0.996427	0.962018
ENSG00000134779	CD4_Naive_uns_0h	GECCO_colon	Wald ratio	1	0.075991	0.996688	1.06904	1.03223	0.482297
ENSG00000157992	TCM_40h	GECCO_colon	Wald ratio	1	0.0575435	0.999014	1.06457	1.03127	0.41723
ENSG00000156030	CD4_Naive_stim_5d	GECCO_colon	Wald ratio	1	0.147617	0.954461	1.00703	0.980392	0.591842
ENSG00000242485	TCM_40h	GECCO_colon	Wald ratio	1	0.298704	0.9752	1.08524	1.02875	0.77051
ENSG00000133313	CD4_Naive_stim_16h	GECCO_colon	Wald ratio	1	0.207611	0.989204	1.05122	1.01974	0.695988
ENSG00000185627	TCM_16h	GECCO_colon	Wald ratio	1	0.000116938	0.852389	0.949329	0.899554	0.0226032
ENSG00000220205	TN_0h	GECCO_colon	Wald ratio	1	0.310034	0.978762	1.06993	1.02333	0.77051
ENSG00000115525	CD4_Memory_stim_16h	GECCO_colon	Wald ratio	1	0.230691	0.970293	1.13326	1.04862	0.715916
ENSG00000170889	nTreg_0h	GECCO_colon	Wald ratio	1	0.444447	0.96057	1.0178	0.988773	0.807951
ENSG00000262967	TN_0h	GECCO_colon	Wald ratio	1	0.636337	0.952357	1.03029	0.990557	0.898125
ENSG00000119411	TN_40h	GECCO_colon	Wald ratio	1	0.525604	0.969095	1.06339	1.01515	0.85407
ENSG00000146574	CD4_Memory_stim_5d	GECCO_colon	Wald ratio	1	0.657369	0.983066	1.02744	1.00501	0.901033
ENSG00000228857	TCM_40h	GECCO_colon	Wald ratio	1	0.270594	0.989812	1.03721	1.01323	0.749701
ENSG00000155542	TN_HSP_5d	GECCO_colon	Wald ratio	1	0.342272	0.946599	1.01924	0.982247	0.770805
ENSG00000130592	TCM_5d	GECCO_colon	Wald ratio	1	0.22831	0.950821	1.01211	0.980986	0.713276
ENSG00000146066	TN_cycling_5d	GECCO_colon	Wald ratio	1	0.426688	0.977152	1.05617	1.01589	0.802543
ENSG00000138757	CD4_Memory_stim_40h	GECCO_colon	Wald ratio	1	0.0823363	0.778228	1.01522	0.88886	0.486226
ENSG00000109133	CD4_Naive_stim_40h	GECCO_colon	Wald ratio	1	0.0126834	0.91582	0.989538	0.951966	0.259062
ENSG00000112339	CD4_Naive_stim_5d	GECCO_colon	Wald ratio	1	0.153127	0.947175	1.00855	0.97738	0.603149
ENSG00000135047	CD4_Memory_stim_5d	GECCO_colon	Wald ratio	1	0.398961	0.963037	1.01511	0.988732	0.801195
ENSG00000185414	TN_40h	GECCO_colon	Wald ratio	1	0.86653	0.976654	1.02009	0.998136	0.964231
ENSG00000085871	TCM_5d	GECCO_colon	Wald ratio	1	0.283195	0.963126	1.01105	0.986795	0.763633
ENSG00000118777	CD4_Memory_stim_5d	GECCO_colon	Wald ratio	1	0.304957	0.964816	1.01127	0.987769	0.77051
ENSG00000174837	TN_40h	GECCO_colon	Wald ratio	1	0.422713	0.972668	1.01169	0.991987	0.801195
ENSG00000182742	TN_0h	GECCO_colon	Wald ratio	1	0.07465	0.996813	1.06968	1.0326	0.481368
ENSG00000085491	TN_40h	GECCO_colon	Wald ratio	1	0.147388	0.943176	1.00881	0.975442	0.591842
ENSG00000149485	TEM_5d	GECCO_colon	Wald ratio	1	2.33179145911185e-07	0.910001	0.958424	0.933899	0.000592737
ENSG00000165501	CD4_Naive_stim_40h	GECCO_colon	Wald ratio	1	0.936659	0.863182	1.173	1.00624	0.976605
ENSG00000160014	CD4_Naive_stim_40h	GECCO_colon	Wald ratio	1	0.143691	0.850779	1.02379	0.933282	0.591842
ENSG00000166839	TN_IFN_5d	GECCO_colon	Wald ratio	1	0.515692	0.986789	1.02685	1.00662	0.849437
ENSG00000188186	CD4_Memory_stim_40h	GECCO_colon	Wald ratio	1	0.766764	0.886487	1.09288	0.984288	0.941368
ENSG00000115866	CD4_Memory_stim_5d	GECCO_colon	Wald ratio	1	0.105232	0.99236	1.0841	1.03722	0.52786
ENSG00000174749	CD4_Naive_stim_40h	GECCO_colon	Wald ratio	1	0.539582	0.968645	1.06277	1.01462	0.862814
ENSG00000003402	TEM_5d	GECCO_colon	Wald ratio	1	0.091001	0.995539	1.06235	1.0284	0.492106
ENSG00000099956	TCM_40h	GECCO_colon	Wald ratio	1	0.364622	0.944869	1.02106	0.982225	0.780272
ENSG00000154719	TN_16h	GECCO_colon	Wald ratio	1	0.922135	0.968745	1.03571	1.00167	0.968988
ENSG00000109861	TCM_40h	GECCO_colon	Wald ratio	1	0.972492	0.957556	1.04595	1.00078	0.988014
ENSG00000127399	CD4_Memory_stim_16h	GECCO_colon	Wald ratio	1	0.176649	0.962177	1.00711	0.98439	0.643519
ENSG00000135541	TN_0h	GECCO_colon	Wald ratio	1	0.0175973	0.93772	0.993876	0.96539	0.301444
ENSG00000188428	TCM_40h	GECCO_colon	Wald ratio	1	0.189168	0.987697	1.06463	1.02544	0.661937
ENSG00000100075	CD4_Memory_stim_16h	GECCO_colon	Wald ratio	1	0.821979	0.975999	1.03107	1.00316	0.947804
ENSG00000141127	TN_HSP_5d	GECCO_colon	Wald ratio	1	0.144203	0.990375	1.06844	1.02867	0.591842
ENSG00000165948	CD4_Naive_stim_16h	GECCO_colon	Wald ratio	1	0.836091	0.976896	1.02931	1.00276	0.955446
ENSG00000239713	CD4_Memory_stim_5d	GECCO_colon	Wald ratio	1	0.274489	0.965627	1.13103	1.04506	0.751564
ENSG00000154122	CD4_Naive_uns_0h	GECCO_colon	Wald ratio	1	0.00754812	1.01646	1.11213	1.06322	0.221917
ENSG00000143198	CD4_Naive_stim_5d	GECCO_colon	Wald ratio	1	0.3258	0.969732	1.01026	0.989789	0.77051
ENSG00000180902	TN_cycling_40h	GECCO_colon	Wald ratio	1	0.0134034	1.01153	1.10418	1.05684	0.265554
ENSG00000166347	CD4_Memory_stim_16h	GECCO_colon	Wald ratio	1	0.00110553	1.02575	1.10734	1.06576	0.110903
ENSG00000164346	TN_IFN_5d	GECCO_colon	Wald ratio	1	0.471112	0.949765	1.02411	0.986239	0.828393
ENSG00000197345	CD4_Naive_uns_0h	GECCO_colon	Wald ratio	1	0.810587	0.9755	1.01959	0.997301	0.947804
ENSG00000143653	TN_40h	GECCO_colon	Wald ratio	1	0.610385	0.967399	1.05805	1.01171	0.883792
ENSG00000070831	CD4_Naive_stim_40h	GECCO_colon	Wald ratio	1	0.280704	0.904621	1.0295	0.965041	0.761413
ENSG00000214078	CD4_Memory_stim_40h	GECCO_colon	Wald ratio	1	0.0780419	0.944502	1.00304	0.973331	0.482297
ENSG00000272501	TEM_16h	GECCO_colon	Wald ratio	1	0.732602	0.977464	1.03295	1.00482	0.931848
ENSG00000113595	CD4_Naive_stim_16h	GECCO_colon	Wald ratio	1	0.789726	0.973617	1.03578	1.00422	0.947804
ENSG00000128408	TN_40h	GECCO_colon	Wald ratio	1	0.196843	0.952765	1.01001	0.980972	0.675645
ENSG00000111371	CD4_Naive_stim_5d	GECCO_colon	Wald ratio	1	0.488744	0.971051	1.06339	1.01617	0.831537
ENSG00000141556	TCM_5d	GECCO_colon	Wald ratio	1	0.596171	0.955839	1.02628	0.990434	0.880923
ENSG00000137106	CD4_Memory_stim_5d	GECCO_colon	Wald ratio	1	0.301828	0.949959	1.01604	0.982443	0.77051
ENSG00000084072	CD4_Naive_stim_16h	GECCO_colon	Wald ratio	1	0.0878413	0.932431	1.00484	0.967959	0.492106
ENSG00000143155	CD4_Naive_stim_40h	GECCO_colon	Wald ratio	1	0.0736764	0.995698	1.09888	1.04602	0.477811
ENSG00000038002	CD4_Memory_stim_5d	GECCO_colon	Wald ratio	1	0.227683	0.955279	1.01095	0.98272	0.712915
ENSG00000185201	CD4_Memory_uns_0h	GECCO_colon	Wald ratio	1	0.325116	0.983011	1.05304	1.01743	0.77051
ENSG00000107099	TN_0h	GECCO_colon	Wald ratio	1	0.47749	0.946852	1.02589	0.985578	0.830924
ENSG00000075914	CD4_Naive_stim_16h	GECCO_colon	Wald ratio	1	0.649436	0.91339	1.05811	0.98309	0.90089
ENSG00000177465	TN_IFN_40h	GECCO_colon	Wald ratio	1	0.245635	0.942149	1.01537	0.978076	0.726365
ENSG00000101751	TN_0h	GECCO_colon	Wald ratio	1	0.285612	0.945869	1.01653	0.980565	0.764838
ENSG00000135124	TEM_16h	GECCO_colon	Wald ratio	1	0.0698306	0.927656	1.00293	0.964559	0.463102
ENSG00000026297	CD4_Naive_stim_40h	GECCO_colon	Wald ratio	1	0.938157	0.970959	1.0276	0.998878	0.976605
ENSG00000146066	TN_0h	GECCO_colon	Wald ratio	1	0.426688	0.986847	1.0318	1.00907	0.802543
ENSG00000234745	TCM_40h	GECCO_colon	Wald ratio	1	0.0245617	0.95104	0.996568	0.973537	0.316806
ENSG00000162769	TN_16h	GECCO_colon	Wald ratio	1	0.986124	0.959926	1.041	0.99964	0.994336
ENSG00000196329	TN_0h	GECCO_colon	Wald ratio	1	0.890954	0.976927	1.0205	0.998475	0.964392
ENSG00000134779	TCM_16h	GECCO_colon	Wald ratio	1	0.088701	0.990942	1.13805	1.06195	0.492106
ENSG00000179630	CD4_Naive_stim_40h	GECCO_colon	Wald ratio	1	0.0853708	0.926392	1.00499	0.964892	0.489554
ENSG00000187624	TEM_16h	GECCO_colon	Wald ratio	1	0.542509	0.985052	1.02905	1.00681	0.862814
ENSG00000134202	TEM_16h	GECCO_colon	Wald ratio	1	0.288988	0.966202	1.01029	0.988002	0.768017
ENSG00000105939	TCM_0h	GECCO_colon	Wald ratio	1	0.689157	0.974627	1.01713	0.995653	0.912085
ENSG00000100410	TEM_40h	GECCO_colon	Wald ratio	1	0.976707	0.93752	1.06873	1.00098	0.988179
ENSG00000135541	TN_40h	GECCO_colon	Wald ratio	1	0.0175973	0.912187	0.991259	0.950901	0.301444
ENSG00000168066	CD4_Naive_uns_0h	GECCO_colon	Wald ratio	1	0.108436	0.927959	1.00747	0.966896	0.52786
ENSG00000181649	CD4_Naive_stim_5d	GECCO_colon	Wald ratio	1	0.0244489	0.910792	0.993584	0.951288	0.316806
ENSG00000113749	CD4_Naive_stim_40h	GECCO_colon	Wald ratio	1	0.476831	0.980547	1.04293	1.01126	0.830924
ENSG00000139192	CD4_Memory_stim_40h	GECCO_colon	Wald ratio	1	0.301951	0.91583	1.02764	0.970124	0.77051
ENSG00000268001	CD4_Memory_uns_0h	GECCO_colon	Wald ratio	1	0.408755	0.987648	1.03101	1.0091	0.801195
ENSG00000134779	CD4_Memory_uns_0h	GECCO_colon	Wald ratio	1	0.088701	0.996373	1.053	1.02429	0.492106
ENSG00000166451	TEM_5d	GECCO_colon	Wald ratio	1	0.603375	0.975879	1.04293	1.00885	0.88232
ENSG00000213512	CD4_Memory_stim_5d	GECCO_colon	Wald ratio	1	0.30077	0.959498	1.01286	0.985816	0.77051
ENSG00000124614	TN_cycling_5d	GECCO_colon	Wald ratio	1	0.00213756	1.015	1.06978	1.04203	0.143488
ENSG00000047662	TN_cycling_5d	GECCO_colon	Wald ratio	1	0.253098	0.991371	1.03346	1.01219	0.728852
ENSG00000214026	TN_0h	GECCO_colon	Wald ratio	1	0.339085	0.958982	1.01453	0.986363	0.77051
ENSG00000166503	TN_cycling_40h	GECCO_colon	Wald ratio	1	0.670837	0.953571	1.03107	0.991564	0.907542
ENSG00000160213	CD4_Memory_uns_0h	GECCO_colon	Wald ratio	1	0.578515	0.964273	1.02052	0.991998	0.87948
ENSG00000103510	CD4_Naive_stim_5d	GECCO_colon	Wald ratio	1	0.241783	0.982199	1.07382	1.02699	0.722249
ENSG00000185324	CD4_Naive_stim_40h	GECCO_colon	Wald ratio	1	0.335228	0.987552	1.03744	1.01219	0.77051
ENSG00000245954	TCM_40h	GECCO_colon	Wald ratio	1	0.298487	0.960834	1.01233	0.986248	0.77051
ENSG00000135778	CD4_Memory_stim_40h	GECCO_colon	Wald ratio	1	0.34058	0.970084	1.09184	1.02916	0.77051
ENSG00000124588	TN_16h	GECCO_colon	Wald ratio	1	0.763644	0.969248	1.02319	0.995854	0.940024
ENSG00000158985	CD4_Memory_stim_5d	GECCO_colon	Wald ratio	1	1	0.926907	1.07886	1	1
ENSG00000198771	TCM_40h	GECCO_colon	Wald ratio	1	0.101464	0.99144	1.10075	1.04467	0.525331
ENSG00000198625	CD4_Naive_stim_16h	GECCO_colon	Wald ratio	1	0.611315	0.923623	1.04784	0.983774	0.883792
ENSG00000267751	TN_5d	GECCO_colon	Wald ratio	1	0.758316	0.964017	1.02706	0.99504	0.940024
ENSG00000134824	CD4_Memory_stim_16h	GECCO_colon	Wald ratio	1	0.10298	0.956882	1.00405	0.980183	0.525331
ENSG00000167969	CD4_Memory_stim_16h	GECCO_colon	Wald ratio	1	0.385869	0.946903	1.02131	0.983405	0.80094
ENSG00000147813	nTreg_40h	GECCO_colon	Wald ratio	1	0.604558	0.983817	1.02843	1.00588	0.88232
ENSG00000012963	CD4_Memory_stim_5d	GECCO_colon	Wald ratio	1	0.0851943	0.996624	1.05355	1.02469	0.488896
ENSG00000180376	CD4_Memory_stim_40h	GECCO_colon	Wald ratio	1	0.248119	0.963447	1.15497	1.05487	0.727123
ENSG00000085871	CD4_Naive_stim_40h	GECCO_colon	Wald ratio	1	0.0846829	0.994196	1.09519	1.04347	0.488896
ENSG00000137106	TN_40h	GECCO_colon	Wald ratio	1	0.241707	0.955809	1.01146	0.983241	0.722249
ENSG00000164346	CD4_Naive_uns_0h	GECCO_colon	Wald ratio	1	0.471112	0.963625	1.01728	0.990088	0.828393
ENSG00000135047	TN_40h	GECCO_colon	Wald ratio	1	0.398961	0.957255	1.01755	0.986942	0.801195
ENSG00000131981	TEM_5d	GECCO_colon	Wald ratio	1	0.0133394	0.937959	0.992595	0.964891	0.265554
ENSG00000091640	TCM_40h	GECCO_colon	Wald ratio	1	0.342254	0.980019	1.05985	1.01915	0.770805
ENSG00000163380	CD4_Naive_stim_16h	GECCO_colon	Wald ratio	1	0.139239	0.908447	1.01353	0.959552	0.581383
ENSG00000120675	CD4_Memory_stim_40h	GECCO_colon	Wald ratio	1	0.328184	0.985028	1.04615	1.01513	0.77051
ENSG00000172725	TCM_0h	GECCO_colon	Wald ratio	1	0.34713	0.978539	1.06364	1.0202	0.770805
ENSG00000168476	TEM_5d	GECCO_colon	Wald ratio	1	0.208512	0.987687	1.0584	1.02243	0.696411
ENSG00000159339	TN_40h	GECCO_colon	Wald ratio	1	0.0411499	1.00123	1.0619	1.03112	0.386848
ENSG00000228857	TN_cycling_40h	GECCO_colon	Wald ratio	1	0.270594	0.987799	1.04476	1.01588	0.749701
ENSG00000123989	CD4_Naive_stim_16h	GECCO_colon	Wald ratio	1	0.530747	0.923235	1.04202	0.980831	0.856131
ENSG00000074319	CD4_Memory_stim_5d	GECCO_colon	Wald ratio	1	0.57727	0.979545	1.03779	1.00825	0.87948
ENSG00000211751	CD4_Memory_uns_0h	GECCO_colon	Wald ratio	1	0.4367	0.980238	1.04731	1.01322	0.807101
ENSG00000158747	CD4_Naive_stim_40h	GECCO_colon	Wald ratio	1	0.0269889	1.00365	1.06221	1.03251	0.332639
ENSG00000272211	CD4_Naive_stim_40h	GECCO_colon	Wald ratio	1	0.29658	0.949117	1.01606	0.982016	0.77051
ENSG00000125821	CD4_Naive_stim_16h	GECCO_colon	Wald ratio	1	0.291171	0.975994	1.08439	1.02876	0.77051
ENSG00000130414	CD4_Memory_stim_5d	GECCO_colon	Wald ratio	1	0.305651	0.938977	1.01994	0.97862	0.77051
ENSG00000136717	TN_IFN_5d	GECCO_colon	Wald ratio	1	0.947717	0.967199	1.0363	1.00116	0.976844
ENSG00000172687	TEM_5d	GECCO_colon	Wald ratio	1	0.662084	0.970217	1.04874	1.00871	0.901033
ENSG00000197119	TEM_40h	GECCO_colon	Wald ratio	1	0.250451	0.962865	1.00992	0.98611	0.72811
ENSG00000119969	CD4_Naive_stim_16h	GECCO_colon	Wald ratio	1	0.365374	0.982721	1.04848	1.01507	0.780272
ENSG00000180992	CD4_Naive_stim_5d	GECCO_colon	Wald ratio	1	0.577854	0.957539	1.02449	0.990451	0.87948
ENSG00000196151	TN_0h	GECCO_colon	Wald ratio	1	0.929313	0.970589	1.02764	0.998708	0.973122
ENSG00000005020	TN_40h	GECCO_colon	Wald ratio	1	0.531971	0.97237	1.05575	1.0132	0.857407
ENSG00000015532	CD4_Naive_stim_16h	GECCO_colon	Wald ratio	1	0.762404	0.964133	1.02712	0.995131	0.940024
ENSG00000084207	CD4_Naive_stim_16h	GECCO_colon	Wald ratio	1	0.85085	0.955174	1.03856	0.995993	0.959483
ENSG00000189306	TCM_16h	GECCO_colon	Wald ratio	1	0.811388	0.96985	1.02426	0.996683	0.947804
ENSG00000175581	CD4_Memory_stim_40h	GECCO_colon	Wald ratio	1	0.0565491	0.847623	1.00228	0.921713	0.412283
ENSG00000143870	TN_HSP_5d	GECCO_colon	Wald ratio	1	0.607921	0.962971	1.06661	1.01347	0.883561
ENSG00000160013	TN_16h	GECCO_colon	Wald ratio	1	0.107762	0.919163	1.00834	0.962721	0.52786
ENSG00000177192	TN_40h	GECCO_colon	Wald ratio	1	0.544475	0.967564	1.06449	1.01487	0.863165
ENSG00000260708	TN_IFN_5d	GECCO_colon	Wald ratio	1	0.919677	0.968172	1.0365	1.00176	0.968254
ENSG00000179630	CD4_Naive_stim_16h	GECCO_colon	Wald ratio	1	0.305061	0.954551	1.01466	0.984148	0.77051
ENSG00000164978	TN_5d	GECCO_colon	Wald ratio	1	0.525985	0.981302	1.03762	1.00907	0.85407
ENSG00000100299	TN_0h	GECCO_colon	Wald ratio	1	0.729497	0.968223	1.02286	0.995169	0.931848
ENSG00000124243	TN_40h	GECCO_colon	Wald ratio	1	0.0992629	0.994499	1.06597	1.02961	0.517089
ENSG00000154743	CD4_Memory_stim_16h	GECCO_colon	Wald ratio	1	0.0244489	1.00495	1.07426	1.03903	0.316806
ENSG00000158435	CD4_Memory_stim_40h	GECCO_colon	Wald ratio	1	0.0545537	0.99863	1.15214	1.07264	0.409448
ENSG00000176049	CD4_Memory_uns_0h	GECCO_colon	Wald ratio	1	0.218409	0.986196	1.06271	1.02374	0.707933
ENSG00000272968	TN_5d	GECCO_colon	Wald ratio	1	0.123859	0.926066	1.00929	0.966783	0.552414
ENSG00000160124	TN_NFKB	GECCO_colon	Wald ratio	1	0.890295	0.971691	1.03362	1.00218	0.964392
ENSG00000164308	TCM_5d	GECCO_colon	Wald ratio	1	0.911528	0.982353	1.02014	1.00107	0.966034
ENSG00000171202	CD4_Memory_stim_16h	GECCO_colon	Wald ratio	1	0.550359	0.926885	1.04129	0.982424	0.864652
ENSG00000170430	TCM_5d	GECCO_colon	Wald ratio	1	0.171045	0.990702	1.05401	1.02187	0.639705
ENSG00000136371	CD4_Naive_stim_16h	GECCO_colon	Wald ratio	1	0.665134	0.970268	1.04843	1.00859	0.902601
ENSG00000035115	CD4_Naive_stim_5d	GECCO_colon	Wald ratio	1	0.585441	0.982669	1.03145	1.00676	0.880923
ENSG00000184752	CD4_Naive_stim_40h	GECCO_colon	Wald ratio	1	0.035156	0.953892	0.9983	0.975844	0.358525
ENSG00000173113	TN_5d	GECCO_colon	Wald ratio	1	0.220375	0.986448	1.06096	1.02303	0.707933
ENSG00000175691	TN_40h	GECCO_colon	Wald ratio	1	0.229328	0.956655	1.01068	0.983295	0.713276
ENSG00000181649	TCM_5d	GECCO_colon	Wald ratio	1	0.0244489	0.891217	0.992098	0.940306	0.316806
ENSG00000246560	CD4_Naive_stim_40h	GECCO_colon	Wald ratio	1	0.540492	0.960113	1.02156	0.990361	0.862814
ENSG00000140105	TM_ER-stress_40h	GECCO_colon	Wald ratio	1	0.186536	0.987736	1.0654	1.02583	0.661937
ENSG00000149196	TEM_16h	GECCO_colon	Wald ratio	1	0.474333	0.979553	1.04541	1.01195	0.830315
ENSG00000121310	TN_40h	GECCO_colon	Wald ratio	1	0.217666	0.949243	1.01194	0.980088	0.707933
ENSG00000109944	CD4_Memory_stim_16h	GECCO_colon	Wald ratio	1	0.0553919	0.929482	1.00083	0.964499	0.409448
ENSG00000184903	CD4_Naive_stim_40h	GECCO_colon	Wald ratio	1	0.77604	0.980081	1.02732	1.00342	0.944284
ENSG00000180902	CD4_Naive_stim_40h	GECCO_colon	Wald ratio	1	0.145795	0.990712	1.06507	1.02722	0.591842
ENSG00000148834	CD4_Memory_uns_0h	GECCO_colon	Wald ratio	1	0.759261	0.971815	1.02108	0.996142	0.940024
ENSG00000125821	TN_40h	GECCO_colon	Wald ratio	1	0.291171	0.978305	1.07587	1.02593	0.77051
ENSG00000178381	CD4_Naive_stim_16h	GECCO_colon	Wald ratio	1	0.0191979	0.950175	0.995476	0.972562	0.301444
ENSG00000221923	TN_40h	GECCO_colon	Wald ratio	1	0.338434	0.970781	1.01025	0.990317	0.77051
ENSG00000164346	CD4_Naive_stim_5d	GECCO_colon	Wald ratio	1	0.524539	0.971774	1.0147	0.993007	0.85407
ENSG00000176974	TN_5d	GECCO_colon	Wald ratio	1	0.395325	0.975943	1.06359	1.01882	0.801195
ENSG00000147419	CD4_Memory_stim_5d	GECCO_colon	Wald ratio	1	0.0354266	0.909169	0.996644	0.951902	0.358525
ENSG00000168385	CD4_Naive_stim_40h	GECCO_colon	Wald ratio	1	0.485923	0.951468	1.02394	0.987037	0.831537
ENSG00000141556	TN_5d	GECCO_colon	Wald ratio	1	0.596171	0.950765	1.02942	0.989312	0.880923
ENSG00000257103	CD4_Naive_stim_40h	GECCO_colon	Wald ratio	1	0.147059	0.982764	1.12328	1.05067	0.591842
ENSG00000214063	HSP_16h	GECCO_colon	Wald ratio	1	0.0968209	0.946804	1.00453	0.975241	0.510967
ENSG00000182247	TN_IFN_40h	GECCO_colon	Wald ratio	1	0.317311	0.930965	1.02347	0.976123	0.77051
ENSG00000260349	TN_0h	GECCO_colon	Wald ratio	1	0.606908	0.972524	1.04885	1.00997	0.883561
ENSG00000197958	CD4_Memory_stim_40h	GECCO_colon	Wald ratio	1	0.824141	0.787257	1.35037	1.03106	0.947804
ENSG00000268996	CD4_Naive_stim_40h	GECCO_colon	Wald ratio	1	0.1046	0.995224	1.0522	1.02332	0.52786
ENSG00000122378	CD4_Memory_stim_40h	GECCO_colon	Wald ratio	1	0.938157	0.941775	1.06709	1.00248	0.976605
ENSG00000120055	TN_40h	GECCO_colon	Wald ratio	1	0.710318	0.97092	1.04426	1.00692	0.920228
ENSG00000152749	CD4_Memory_uns_0h	GECCO_colon	Wald ratio	1	0.913009	0.967663	1.03744	1.00194	0.966034
ENSG00000104497	TCM_5d	GECCO_colon	Wald ratio	1	0.70515	0.965565	1.05317	1.00842	0.918857
ENSG00000120675	CD4_Memory_stim_5d	GECCO_colon	Wald ratio	1	0.328184	0.991093	1.02712	1.00895	0.77051
ENSG00000130303	CD4_Naive_stim_40h	GECCO_colon	Wald ratio	1	0.0142611	1.00921	1.0859	1.04685	0.272994
ENSG00000135778	T_ER-stress_5d	GECCO_colon	Wald ratio	1	0.34058	0.985254	1.04391	1.01416	0.77051
ENSG00000126005	TN_HSP_5d	GECCO_colon	Wald ratio	1	0.409972	0.962239	1.01583	0.988672	0.801195
ENSG00000162620	CD4_Naive_uns_0h	GECCO_colon	Wald ratio	1	0.0835526	0.996523	1.05759	1.0266	0.486878
ENSG00000137106	nTreg_40h	GECCO_colon	Wald ratio	1	0.241707	0.959694	1.01043	0.984733	0.722249
ENSG00000101158	CD4_Naive_stim_5d	GECCO_colon	Wald ratio	1	0.121328	0.946127	1.0065	0.975848	0.547924
ENSG00000131165	CD4_Naive_stim_40h	GECCO_colon	Wald ratio	1	0.756923	0.954056	1.0348	0.993606	0.940024
ENSG00000124588	CD4_Memory_stim_16h	GECCO_colon	Wald ratio	1	0.763644	0.971064	1.02179	0.996102	0.940024
ENSG00000175643	CD4_Naive_uns_0h	GECCO_colon	Wald ratio	1	0.370701	0.985842	1.03897	1.01206	0.787615
ENSG00000162620	CD4_Memory_stim_5d	GECCO_colon	Wald ratio	1	0.0835526	0.997087	1.04801	1.02223	0.486878
ENSG00000255320	CD4_Naive_stim_16h	GECCO_colon	Wald ratio	1	0.00746186	1.00827	1.0548	1.03127	0.22148
ENSG00000167613	CD4_Naive_stim_5d	GECCO_colon	Wald ratio	1	0.044676	0.909222	0.998857	0.952986	0.397722
ENSG00000160191	CD4_Memory_stim_40h	GECCO_colon	Wald ratio	1	0.429577	0.957195	1.01879	0.987512	0.803682
ENSG00000253210	TN_5d	GECCO_colon	Wald ratio	1	0.809261	0.967898	1.04268	1.00459	0.947804
ENSG00000139684	CD4_Memory_stim_16h	GECCO_colon	Wald ratio	1	0.951463	0.958699	1.04043	0.99873	0.979138
ENSG00000186470	TCM_40h	GECCO_colon	Wald ratio	1	0.0268603	0.937567	0.996091	0.966386	0.332499
ENSG00000166451	CD4_Memory_stim_40h	GECCO_colon	Wald ratio	1	0.603375	0.934063	1.12459	1.02491	0.88232
ENSG00000164111	TN_cycling_40h	GECCO_colon	Wald ratio	1	0.0993073	0.995196	1.05731	1.02578	0.517089
ENSG00000105483	CD4_Naive_stim_5d	GECCO_colon	Wald ratio	1	0.408755	0.943493	1.02396	0.982901	0.801195
ENSG00000116830	CD4_Memory_stim_16h	GECCO_colon	Wald ratio	1	0.639498	0.969993	1.05085	1.00961	0.900021
ENSG00000277791	TN_40h	GECCO_colon	Wald ratio	1	0.754248	0.966509	1.04814	1.0065	0.939178
ENSG00000158435	TN_16h	GECCO_colon	Wald ratio	1	0.0589067	0.99848	1.08581	1.04123	0.425255
ENSG00000184986	CD4_Naive_stim_40h	GECCO_colon	Wald ratio	1	0.0455003	0.935744	0.999329	0.967014	0.397722
ENSG00000166451	CD4_Naive_stim_40h	GECCO_colon	Wald ratio	1	0.603375	0.954764	1.08294	1.01684	0.88232
ENSG00000171530	CD4_Naive_stim_16h	GECCO_colon	Wald ratio	1	0.409372	0.936451	1.02712	0.980738	0.801195
ENSG00000143228	CD4_Memory_stim_5d	GECCO_colon	Wald ratio	1	0.291171	0.914478	1.02718	0.96919	0.77051
ENSG00000163956	TCM_16h	GECCO_colon	Wald ratio	1	0.360567	0.9449	1.02083	0.982133	0.780272
ENSG00000204644	TN_cycling_40h	GECCO_colon	Wald ratio	1	0.0470881	1.00026	1.04076	1.02031	0.397722
ENSG00000100116	TN_40h	GECCO_colon	Wald ratio	1	0.87208	0.954627	1.04017	0.996481	0.964392
ENSG00000165410	TN_0h	GECCO_colon	Wald ratio	1	0.543456	0.981717	1.03565	1.00832	0.862814
ENSG00000152219	CD4_Memory_stim_16h	GECCO_colon	Wald ratio	1	0.302308	0.986583	1.04448	1.01512	0.77051
ENSG00000155542	CD4_Memory_stim_16h	GECCO_colon	Wald ratio	1	0.268329	0.955204	1.01283	0.983595	0.749417
ENSG00000079691	TEM_5d	GECCO_colon	Wald ratio	1	0.225283	0.957376	1.01031	0.983489	0.712915
ENSG00000168765	TEM_5d	GECCO_colon	Wald ratio	1	0.34687	0.988424	1.03369	1.0108	0.770805
ENSG00000211751	CD4_Naive_stim_16h	GECCO_colon	Wald ratio	1	0.478075	0.974255	1.05725	1.0149	0.830924
ENSG00000005059	CD4_Naive_stim_40h	GECCO_colon	Wald ratio	1	0.151451	0.92288	1.0125	0.966654	0.597732
ENSG00000260088	TEM_40h	GECCO_colon	Wald ratio	1	0.807635	0.963102	1.02972	0.995854	0.947804
ENSG00000139044	TEM_16h	GECCO_colon	Wald ratio	1	0.422827	0.99067	1.0226	1.00651	0.801195
ENSG00000151893	TN_0h	GECCO_colon	Wald ratio	1	0.481245	0.951652	1.02363	0.986985	0.831413
ENSG00000159445	CD4_Naive_uns_0h	GECCO_colon	Wald ratio	1	0.905557	0.969004	1.02828	0.998204	0.966034
ENSG00000119013	TN_16h	GECCO_colon	Wald ratio	1	0.00991019	1.01449	1.11126	1.06177	0.226989
ENSG00000173660	TCM_16h	GECCO_colon	Wald ratio	1	0.193414	0.985702	1.0738	1.02881	0.669055
ENSG00000197043	TEM_5d	GECCO_colon	Wald ratio	1	0.0095996	0.89498	0.984756	0.938795	0.221917
ENSG00000186470	T_ER-stress_5d	GECCO_colon	Wald ratio	1	0.012607	0.941118	0.992742	0.966586	0.259062
ENSG00000245954	TN_0h	GECCO_colon	Wald ratio	1	0.0797845	0.961041	1.00223	0.98142	0.482297
ENSG00000205659	TN_40h	GECCO_colon	Wald ratio	1	0.135751	0.94137	1.00823	0.974226	0.5784
ENSG00000120675	CD4_Memory_stim_16h	GECCO_colon	Wald ratio	1	0.328184	0.990916	1.02767	1.00913	0.77051
ENSG00000140682	TCM_5d	GECCO_colon	Wald ratio	1	0.4362	0.985627	1.03413	1.00959	0.806929
ENSG00000171033	CD4_Naive_stim_5d	GECCO_colon	Wald ratio	1	0.686132	0.965462	1.0234	0.99401	0.912085
ENSG00000134809	CD4_Naive_stim_40h	GECCO_colon	Wald ratio	1	0.444697	0.981592	1.04324	1.01195	0.807951
ENSG00000141698	TN_40h	GECCO_colon	Wald ratio	1	0.90836	0.97571	1.0221	0.998637	0.966034
ENSG00000149485	TEM_HLApositive_40h	GECCO_colon	Wald ratio	1	0.000220567	0.916434	0.97359	0.94458	0.0336153
ENSG00000003402	TEM_16h	GECCO_colon	Wald ratio	1	0.0511339	0.999902	1.04034	1.01992	0.397722
ENSG00000280670	CD4_Naive_stim_16h	GECCO_colon	Wald ratio	1	0.5015	0.985715	1.02984	1.00754	0.835826
ENSG00000185808	TEM_40h	GECCO_colon	Wald ratio	1	0.137913	0.901002	1.01453	0.956081	0.580437
ENSG00000160124	TN_16h	GECCO_colon	Wald ratio	1	0.890295	0.981726	1.02146	1.0014	0.964392
ENSG00000183891	TN_IFN_5d	GECCO_colon	Wald ratio	1	0.0510881	0.938938	1.00015	0.96906	0.397722
ENSG00000057608	CD4_Memory_stim_5d	GECCO_colon	Wald ratio	1	0.35536	0.927657	1.02733	0.976224	0.776403
ENSG00000138757	CD4_Memory_uns_0h	GECCO_colon	Wald ratio	1	0.0823363	0.941284	1.00365	0.971968	0.486226
ENSG00000184752	TCM_0h	GECCO_colon	Wald ratio	1	0.035156	0.966613	0.998777	0.982563	0.358525
ENSG00000136378	CD4_Naive_stim_5d	GECCO_colon	Wald ratio	1	0.424576	0.972631	1.01175	0.991999	0.802543
ENSG00000125877	TN_cycling_40h	GECCO_colon	Wald ratio	1	0.0383188	0.942903	0.998376	0.970243	0.370789
ENSG00000130592	TEM_0h	GECCO_colon	Wald ratio	1	0.189351	0.949296	1.01035	0.979347	0.661937
ENSG00000148290	TN_HSP_5d	GECCO_colon	Wald ratio	1	0.118678	0.991483	1.07825	1.03396	0.54445
ENSG00000119688	TEM_40h	GECCO_colon	Wald ratio	1	0.162911	0.919984	1.01413	0.965912	0.626577
ENSG00000241764	TN_0h	GECCO_colon	Wald ratio	1	0.28567	0.957625	1.01284	0.984847	0.764838
ENSG00000272211	nTreg_0h	GECCO_colon	Wald ratio	1	0.650995	0.967742	1.0207	0.99387	0.901033
ENSG00000135541	CD4_Naive_stim_5d	GECCO_colon	Wald ratio	1	0.0175973	0.906981	0.990717	0.947925	0.301444
ENSG00000100299	TEM_HLApositive_5d	GECCO_colon	Wald ratio	1	0.782654	0.963863	1.02811	0.995469	0.946374
ENSG00000107281	TN_40h	GECCO_colon	Wald ratio	1	0.0092783	1.01399	1.10383	1.05796	0.221917
ENSG00000161055	CD4_Memory_stim_5d	GECCO_colon	Wald ratio	1	0.704845	0.982963	1.02574	1.00412	0.918857
ENSG00000198734	TN_16h	GECCO_colon	Wald ratio	1	0.347394	0.949794	1.01829	0.983446	0.770813
ENSG00000176978	CD4_Memory_stim_16h	GECCO_colon	Wald ratio	1	0.0160204	0.921023	0.99159	0.955655	0.290003
ENSG00000107521	CD4_Naive_uns_0h	GECCO_colon	Wald ratio	1	0.608301	0.97309	1.0477	1.00971	0.883561
ENSG00000204161	TEM_16h	GECCO_colon	Wald ratio	1	0.901341	0.950433	1.0594	1.00344	0.966034
ENSG00000164548	TN_0h	GECCO_colon	Wald ratio	1	0.398207	0.933208	1.02787	0.979394	0.801195
ENSG00000198586	CD4_Memory_stim_5d	GECCO_colon	Wald ratio	1	0.732602	0.960481	1.02876	0.994032	0.931848
ENSG00000172922	TN_16h	GECCO_colon	Wald ratio	1	0.834969	0.964213	1.02988	0.996505	0.954852
ENSG00000146707	TN_IFN_5d	GECCO_colon	Wald ratio	1	0.421284	0.957945	1.01813	0.987578	0.801195
ENSG00000229124	TEM_5d	GECCO_colon	Wald ratio	1	0.0329401	1.00344	1.08461	1.04323	0.358525
ENSG00000135047	TEM_40h	GECCO_colon	Wald ratio	1	0.398961	0.960501	1.01618	0.987948	0.801195
ENSG00000105939	TEM_16h	GECCO_colon	Wald ratio	1	0.682763	0.94677	1.03647	0.990607	0.912085
ENSG00000130731	TN_40h	GECCO_colon	Wald ratio	1	0.78664	0.952979	1.03715	0.994173	0.947804
ENSG00000108384	TCM_40h	GECCO_colon	Wald ratio	1	0.478738	0.94277	1.02803	0.984478	0.830924
ENSG00000228857	TN_40h	GECCO_colon	Wald ratio	1	0.270594	0.991504	1.0309	1.01101	0.749701
ENSG00000257704	CD4_Naive_stim_5d	GECCO_colon	Wald ratio	1	0.573775	0.976212	1.04441	1.00974	0.879081
ENSG00000143537	CD4_Naive_stim_16h	GECCO_colon	Wald ratio	1	0.0553544	0.998961	1.09611	1.04641	0.409448
ENSG00000104524	TN_40h	GECCO_colon	Wald ratio	1	0.0170677	1.01269	1.13749	1.07328	0.300076
ENSG00000144791	CD4_Naive_stim_5d	GECCO_colon	Wald ratio	1	0.596215	0.980693	1.03452	1.00725	0.880923
ENSG00000129422	CD4_Naive_stim_5d	GECCO_colon	Wald ratio	1	0.506507	0.978983	1.04396	1.01095	0.839961
ENSG00000214078	CD4_Naive_uns_0h	GECCO_colon	Wald ratio	1	0.0780419	0.958081	1.00228	0.97993	0.482297
ENSG00000161618	CD4_Naive_stim_40h	GECCO_colon	Wald ratio	1	0.214879	0.926327	1.01736	0.970777	0.707933
ENSG00000130312	TN_40h	GECCO_colon	Wald ratio	1	0.64722	0.971856	1.04701	1.00873	0.900021
ENSG00000143924	CD4_Memory_uns_0h	GECCO_colon	Wald ratio	1	0.0927562	0.994378	1.07636	1.03456	0.499045
ENSG00000269893	TCM_16h	GECCO_colon	Wald ratio	1	0.0514358	0.999813	1.06201	1.03044	0.397722
ENSG00000162620	TCM_16h	GECCO_colon	Wald ratio	1	0.0835526	0.995928	1.06779	1.03124	0.486878
ENSG00000120675	TN_cycling_40h	GECCO_colon	Wald ratio	1	0.328184	0.988721	1.03451	1.01136	0.77051
ENSG00000237310	TCM_40h	GECCO_colon	Wald ratio	1	0.973628	0.969708	1.03233	1.00053	0.988014
ENSG00000254682	TN_40h	GECCO_colon	Wald ratio	1	0.81009	0.978052	1.0175	0.997579	0.947804
ENSG00000159228	CD4_Naive_stim_40h	GECCO_colon	Wald ratio	1	0.331928	0.940964	1.02077	0.980053	0.77051
ENSG00000183386	CD4_Memory_stim_16h	GECCO_colon	Wald ratio	1	2.13770515498689e-05	1.02938	1.08169	1.05521	0.00512689
ENSG00000163040	TN_IFN_5d	GECCO_colon	Wald ratio	1	0.946451	0.970431	1.02842	0.999006	0.976844
ENSG00000137806	CD4_Naive_stim_40h	GECCO_colon	Wald ratio	1	0.13896	0.993016	1.05147	1.02182	0.581383
ENSG00000168765	TEM_0h	GECCO_colon	Wald ratio	1	0.294639	0.986392	1.04623	1.01587	0.77051
ENSG00000230555	CD4_Memory_stim_16h	GECCO_colon	Wald ratio	1	0.743225	0.960316	1.02932	0.994218	0.936267
ENSG00000204161	TCM_0h	GECCO_colon	Wald ratio	1	0.901341	0.975961	1.028	1.00164	0.966034
ENSG00000204308	CD4_Memory_stim_5d	GECCO_colon	Wald ratio	1	0.150233	0.98669	1.09129	1.03767	0.594703
ENSG00000170291	TN_0h	GECCO_colon	Wald ratio	1	0.617075	0.964654	1.02159	0.992713	0.887213
ENSG00000240005	CD4_Naive_uns_0h	GECCO_colon	Wald ratio	1	0.958749	0.973651	1.02855	1.00072	0.983825
ENSG00000211753	TN_0h	GECCO_colon	Wald ratio	1	0.49954	0.972135	1.01387	0.992785	0.835025
ENSG00000173917	nTreg_16h	GECCO_colon	Wald ratio	1	0.0405654	1.00146	1.06851	1.03444	0.383171
ENSG00000075142	CD4_Naive_uns_0h	GECCO_colon	Wald ratio	1	0.666718	0.95547	1.02957	0.991828	0.904131
ENSG00000225733	CD4_Memory_stim_40h	GECCO_colon	Wald ratio	1	0.551563	0.924255	1.04296	0.981814	0.864652
ENSG00000167608	CD4_Memory_stim_5d	GECCO_colon	Wald ratio	1	0.206693	0.989704	1.049	1.01892	0.694968
ENSG00000160014	TN_16h	GECCO_colon	Wald ratio	1	0.107762	0.929534	1.00723	0.967601	0.52786
ENSG00000166260	TN_40h	GECCO_colon	Wald ratio	1	0.75247	0.976979	1.03275	1.00448	0.938219
ENSG00000269893	TEM_0h	GECCO_colon	Wald ratio	1	0.478075	0.986342	1.02979	1.00783	0.830924
ENSG00000130775	CD4_Memory_uns_0h	GECCO_colon	Wald ratio	1	0.846742	0.979165	1.01743	0.998112	0.958806
ENSG00000156261	TN_cycling_40h	GECCO_colon	Wald ratio	1	0.893341	0.972567	1.03242	1.00204	0.964392
ENSG00000101158	CD4_Naive_stim_16h	GECCO_colon	Wald ratio	1	0.121328	0.919212	1.00991	0.963494	0.547924
ENSG00000176974	CD4_Memory_uns_0h	GECCO_colon	Wald ratio	1	0.395325	0.98375	1.04235	1.01263	0.801195
ENSG00000163171	CD4_Naive_stim_16h	GECCO_colon	Wald ratio	1	0.145354	0.946675	1.00812	0.976912	0.591842
ENSG00000251022	TN_0h	GECCO_colon	Wald ratio	1	0.421196	0.983743	1.03999	1.01147	0.801195
ENSG00000154642	TN_5d	GECCO_colon	Wald ratio	1	0.582581	0.969067	1.0575	1.01232	0.879755
ENSG00000159063	TN_cycling_40h	GECCO_colon	Wald ratio	1	0.108836	0.987158	1.13789	1.05985	0.52786
ENSG00000164308	CD4_Naive_stim_5d	GECCO_colon	Wald ratio	1	0.911528	0.982567	1.0199	1.00106	0.966034
ENSG00000228716	TN_HSP_5d	GECCO_colon	Wald ratio	1	0.652435	0.945553	1.03569	0.989594	0.901033
ENSG00000138185	CD4_Naive_stim_5d	GECCO_colon	Wald ratio	1	0.0212031	0.956667	0.996429	0.976346	0.308205
ENSG00000259065	TN_IFN_5d	GECCO_colon	Wald ratio	1	0.762294	0.971479	1.04029	1.00529	0.940024
ENSG00000198468	TN_cycling_40h	GECCO_colon	Wald ratio	1	0.876685	0.976879	1.02779	1.00201	0.964392
ENSG00000178852	TN_0h	GECCO_colon	Wald ratio	1	0.746082	0.954418	1.03399	0.993407	0.937309
ENSG00000164978	CD4_Naive_stim_5d	GECCO_colon	Wald ratio	1	0.525985	0.984254	1.03154	1.00762	0.85407
ENSG00000142252	CD4_Naive_uns_0h	GECCO_colon	Wald ratio	1	0.00301885	0.931403	0.985594	0.958116	0.151664
ENSG00000186470	TN_cycling_5d	GECCO_colon	Wald ratio	1	0.0560053	0.950521	1.00064	0.97526	0.409448
ENSG00000166750	CD4_Memory_stim_5d	GECCO_colon	Wald ratio	1	0.193011	0.988882	1.05696	1.02235	0.668536
ENSG00000188820	TCM_16h	GECCO_colon	Wald ratio	1	0.819692	0.968577	1.0256	0.996679	0.947804
ENSG00000168275	TN_HSP_5d	GECCO_colon	Wald ratio	1	0.365374	0.985225	1.04126	1.01286	0.780272
ENSG00000142089	TN_40h	GECCO_colon	Wald ratio	1	0.819924	0.97414	1.02096	0.997277	0.947804
ENSG00000188846	CD4_Memory_uns_0h	GECCO_colon	Wald ratio	1	0.712238	0.957927	1.0298	0.993215	0.921097
ENSG00000153814	CD4_Memory_uns_0h	GECCO_colon	Wald ratio	1	0.901958	0.967312	1.02974	0.998037	0.966034
ENSG00000104714	TEM_5d	GECCO_colon	Wald ratio	1	0.15658	0.990963	1.05804	1.02395	0.60918
ENSG00000065268	TN_cycling_40h	GECCO_colon	Wald ratio	1	0.19076	0.987949	1.06269	1.02464	0.665101
ENSG00000136240	CD4_Memory_stim_40h	GECCO_colon	Wald ratio	1	0.413253	0.948135	1.13835	1.0389	0.801195
ENSG00000169230	CD4_Naive_stim_5d	GECCO_colon	Wald ratio	1	0.733955	0.925579	1.05599	0.988636	0.931848
ENSG00000119411	CD4_Naive_stim_5d	GECCO_colon	Wald ratio	1	0.394807	0.953287	1.01905	0.985622	0.801195
ENSG00000048162	TCM_16h	GECCO_colon	Wald ratio	1	0.426688	0.93529	1.0287	0.980882	0.802543
ENSG00000186184	CD4_Naive_stim_16h	GECCO_colon	Wald ratio	1	0.580891	0.96041	1.0229	0.991162	0.879755
ENSG00000138772	TN_HSP_5d	GECCO_colon	Wald ratio	1	0.427552	0.957493	1.01857	0.987562	0.802543
ENSG00000060642	CD4_Memory_uns_0h	GECCO_colon	Wald ratio	1	0.4593	0.974537	1.05874	1.01577	0.821121
ENSG00000204472	TN_40h	GECCO_colon	Wald ratio	1	0.338809	0.954731	1.01607	0.984921	0.77051
ENSG00000178802	TEM_40h	GECCO_colon	Wald ratio	1	0.0213507	0.87979	0.989783	0.933167	0.308205
ENSG00000139684	TCM_16h	GECCO_colon	Wald ratio	1	0.951463	0.968624	1.03041	0.99904	0.979138
ENSG00000164032	CD4_Naive_uns_0h	GECCO_colon	Wald ratio	1	0.204059	0.985564	1.07045	1.02713	0.689035
ENSG00000164087	CD4_Memory_stim_40h	GECCO_colon	Wald ratio	1	0.0105421	0.671117	0.948617	0.797893	0.237347
ENSG00000149084	TEM_40h	GECCO_colon	Wald ratio	1	0.0194912	0.936385	0.994264	0.964891	0.301444
ENSG00000244459	CD4_Naive_uns_0h	GECCO_colon	Wald ratio	1	0.113024	0.949367	1.00552	0.977038	0.531202
ENSG00000133313	TN_16h	GECCO_colon	Wald ratio	1	0.207611	0.989545	1.04955	1.01911	0.695988
ENSG00000100744	TN_cycling_40h	GECCO_colon	Wald ratio	1	0.414119	0.955738	1.01882	0.986773	0.801195
ENSG00000160193	CD4_Naive_stim_5d	GECCO_colon	Wald ratio	1	0.3448	0.98065	1.0575	1.01835	0.770805
ENSG00000149273	CD4_Naive_uns_0h	GECCO_colon	Wald ratio	1	0.948001	0.950838	1.04829	0.998378	0.976844
ENSG00000141295	TN_0h	GECCO_colon	Wald ratio	1	0.384397	0.946988	1.02121	0.983397	0.80094
ENSG00000137806	CD4_Memory_stim_16h	GECCO_colon	Wald ratio	1	0.1437	0.916974	1.01269	0.963644	0.591842
ENSG00000213512	nTreg_40h	GECCO_colon	Wald ratio	1	0.30077	0.958069	1.01332	0.985308	0.77051
ENSG00000166750	TN_HSP_5d	GECCO_colon	Wald ratio	1	0.641143	0.981163	1.03136	1.00595	0.900021
ENSG00000112799	TCM_5d	GECCO_colon	Wald ratio	1	0.204474	0.987504	1.06051	1.02336	0.689263
ENSG00000117226	TEM_0h	GECCO_colon	Wald ratio	1	0.732755	0.965488	1.02501	0.994803	0.931848
ENSG00000197043	TCM_5d	GECCO_colon	Wald ratio	1	0.0095996	0.87023	0.98094	0.923928	0.221917
ENSG00000144895	CD4_Naive_stim_16h	GECCO_colon	Wald ratio	1	0.345874	0.975674	1.07279	1.02308	0.770805
ENSG00000169251	CD4_Memory_stim_5d	GECCO_colon	Wald ratio	1	0.0192694	1.01455	1.17749	1.09299	0.301444
ENSG00000184903	TN_16h	GECCO_colon	Wald ratio	1	0.137913	0.991452	1.06402	1.0271	0.580437
ENSG00000163599	T_ER-stress_5d	GECCO_colon	Wald ratio	1	0.0362585	1.0018	1.0559	1.02849	0.358525
ENSG00000101158	TN_5d	GECCO_colon	Wald ratio	1	0.121328	0.916934	1.0102	0.962439	0.547924
ENSG00000105750	TN_HSP_5d	GECCO_colon	Wald ratio	1	0.486803	0.965932	1.01664	0.990964	0.831537
ENSG00000267213	CD4_Naive_stim_40h	GECCO_colon	Wald ratio	1	0.724415	0.968796	1.02228	0.995179	0.930318
ENSG00000116679	TN_HSP_5d	GECCO_colon	Wald ratio	1	0.0149714	1.01034	1.10025	1.05434	0.276105
ENSG00000148484	CD4_Memory_stim_5d	GECCO_colon	Wald ratio	1	0.603064	0.959921	1.02404	0.99146	0.88232
ENSG00000186470	CD4_Naive_uns_0h	GECCO_colon	Wald ratio	1	0.0560053	0.955278	1.00058	0.977667	0.409448
ENSG00000091136	TN_IFN_5d	GECCO_colon	Wald ratio	1	0.106648	0.945861	1.00541	0.975182	0.52786
ENSG00000111371	TCM_5d	GECCO_colon	Wald ratio	1	0.523173	0.963497	1.07586	1.01813	0.853644
ENSG00000164674	TEM_40h	GECCO_colon	Wald ratio	1	0.199329	0.971485	1.14877	1.05642	0.682075
ENSG00000275074	TN_5d	GECCO_colon	Wald ratio	1	0.570173	0.953541	1.02655	0.989371	0.879081
ENSG00000130414	CD4_Memory_stim_40h	GECCO_colon	Wald ratio	1	0.126513	0.758851	1.03477	0.886135	0.558558
ENSG00000137154	TN_0h	GECCO_colon	Wald ratio	1	0.168169	0.955293	1.008	0.981295	0.63786
ENSG00000241837	TN_40h	GECCO_colon	Wald ratio	1	0.797951	0.95387	1.06334	1.00712	0.947804
ENSG00000111669	TCM_16h	GECCO_colon	Wald ratio	1	0.348501	0.9149	1.03188	0.971633	0.770813
ENSG00000123297	CD4_Memory_stim_40h	GECCO_colon	Wald ratio	1	0.76723	0.879179	1.09963	0.983247	0.941368
ENSG00000156261	TCM_LA	GECCO_colon	Wald ratio	1	0.893341	0.963459	1.04362	1.00274	0.964392
ENSG00000196236	TN_cycling_40h	GECCO_colon	Wald ratio	1	0.207356	0.982967	1.08236	1.03147	0.695988
ENSG00000178952	CD4_Memory_stim_5d	GECCO_colon	Wald ratio	1	0.226403	0.948223	1.25181	1.08949	0.712915
ENSG00000158161	TEM_HLApositive_40h	GECCO_colon	Wald ratio	1	0.593099	0.974465	1.0463	1.00974	0.880923
ENSG00000136003	TN_0h	GECCO_colon	Wald ratio	1	0.235663	0.951009	1.01244	0.981243	0.721099
ENSG00000103485	CD4_Naive_stim_5d	GECCO_colon	Wald ratio	1	0.350905	0.988403	1.0334	1.01065	0.772623
ENSG00000123297	TN_cycling_40h	GECCO_colon	Wald ratio	1	0.76723	0.946309	1.04154	0.992785	0.941368
ENSG00000156030	TEM_16h	GECCO_colon	Wald ratio	1	0.1496	0.915626	1.01354	0.963342	0.594236
ENSG00000089335	CD4_Memory_stim_5d	GECCO_colon	Wald ratio	1	0.576282	0.942571	1.03345	0.986964	0.879291
ENSG00000204920	CD4_Naive_stim_5d	GECCO_colon	Wald ratio	1	0.737606	0.9792	1.03013	1.00434	0.934089
ENSG00000160194	TCM_40h	GECCO_colon	Wald ratio	1	0.307455	0.988958	1.03586	1.01214	0.77051
ENSG00000196653	TCM_16h	GECCO_colon	Wald ratio	1	0.912735	0.969834	1.03485	1.00182	0.966034
ENSG00000166946	TCM_40h	GECCO_colon	Wald ratio	1	0.736277	0.968913	1.0457	1.00657	0.933679
ENSG00000167414	TN_5d	GECCO_colon	Wald ratio	1	0.107762	0.913797	1.00892	0.960183	0.52786
ENSG00000122034	TN_cycling_40h	GECCO_colon	Wald ratio	1	0.0529823	0.999545	1.07375	1.03598	0.404904
ENSG00000099956	CD4_Memory_stim_16h	GECCO_colon	Wald ratio	1	0.432729	0.928125	1.03246	0.978904	0.806585
ENSG00000171806	TN_16h	GECCO_colon	Wald ratio	1	0.420172	0.978949	1.05233	1.01497	0.801195
ENSG00000160194	TEM_HLApositive_40h	GECCO_colon	Wald ratio	1	0.307455	0.985418	1.04771	1.01609	0.77051
ENSG00000137054	TCM_40h	GECCO_colon	Wald ratio	1	0.422889	0.962511	1.01616	0.988972	0.801195
ENSG00000079691	CD4_Memory_stim_40h	GECCO_colon	Wald ratio	1	0.225283	0.95988	1.00969	0.984471	0.712915
ENSG00000240005	T_ER-stress_5d	GECCO_colon	Wald ratio	1	0.958749	0.973869	1.02831	1.00072	0.983825
ENSG00000136710	TN_40h	GECCO_colon	Wald ratio	1	0.774332	0.949341	1.03948	0.993388	0.943854
ENSG00000115750	CD4_Naive_stim_40h	GECCO_colon	Wald ratio	1	0.208167	0.987912	1.0574	1.02206	0.696381
ENSG00000160194	TCM_16h	GECCO_colon	Wald ratio	1	0.307455	0.986415	1.04435	1.01497	0.77051
ENSG00000169682	TCM_5d	GECCO_colon	Wald ratio	1	0.802587	0.961935	1.05144	1.00569	0.947804
ENSG00000258315	TN_40h	GECCO_colon	Wald ratio	1	0.194489	0.94548	1.01147	0.977918	0.670432
ENSG00000160310	CD4_Memory_stim_16h	GECCO_colon	Wald ratio	1	0.506732	0.926115	1.16812	1.0401	0.839961
ENSG00000179632	CD4_Memory_uns_0h	GECCO_colon	Wald ratio	1	0.236428	0.988481	1.04806	1.01783	0.722249
ENSG00000157992	CD4_Naive_stim_16h	GECCO_colon	Wald ratio	1	0.022271	1.00346	1.0461	1.02456	0.316806
ENSG00000167768	TEM_LA	GECCO_colon	Wald ratio	1	0.656721	0.966193	1.02191	0.993663	0.901033
ENSG00000173917	CD4_Memory_uns_0h	GECCO_colon	Wald ratio	1	0.0657189	0.998496	1.04897	1.02342	0.443151
ENSG00000231925	TCM_40h	GECCO_colon	Wald ratio	1	0.475819	0.912072	1.04387	0.975748	0.830924
ENSG00000168827	CD4_Naive_stim_16h	GECCO_colon	Wald ratio	1	0.899692	0.930574	1.0653	0.995662	0.966034
ENSG00000143155	CD4_Naive_stim_5d	GECCO_colon	Wald ratio	1	0.0736764	0.996132	1.08845	1.04127	0.477811
ENSG00000139625	TCM_40h	GECCO_colon	Wald ratio	1	0.591106	0.978172	1.0395	1.00837	0.880923
ENSG00000100376	TEM_40h	GECCO_colon	Wald ratio	1	0.0487513	0.949496	0.999858	0.974352	0.397722
ENSG00000125877	TEM_40h	GECCO_colon	Wald ratio	1	0.00158262	0.908324	0.977729	0.942388	0.133104
ENSG00000198625	TCM_0h	GECCO_colon	Wald ratio	1	0.611315	0.963374	1.02219	0.992347	0.883792
ENSG00000218739	CD4_Naive_stim_40h	GECCO_colon	Wald ratio	1	0.584045	0.942284	1.03406	0.987104	0.880615
ENSG00000107438	TCM_5d	GECCO_colon	Wald ratio	1	0.906347	0.966336	1.03083	0.998063	0.966034
ENSG00000101236	CD4_Memory_stim_16h	GECCO_colon	Wald ratio	1	0.108571	0.934519	1.00677	0.969974	0.52786
ENSG00000174775	TN_40h	GECCO_colon	Wald ratio	1	0.773243	0.960591	1.05555	1.00695	0.943854
ENSG00000148290	TCM_5d	GECCO_colon	Wald ratio	1	0.966764	0.955439	1.04871	1.00099	0.986965
ENSG00000224877	CD4_Memory_stim_40h	GECCO_colon	Wald ratio	1	0.687949	0.934804	1.10757	1.01753	0.912085
ENSG00000174837	TN_0h	GECCO_colon	Wald ratio	1	0.338969	0.987206	1.03812	1.01234	0.77051
ENSG00000072682	CD4_Memory_stim_5d	GECCO_colon	Wald ratio	1	0.468981	0.973462	1.06016	1.01588	0.828141
ENSG00000183780	TEM_0h	GECCO_colon	Wald ratio	1	0.114448	0.993455	1.0628	1.02754	0.533529
ENSG00000164530	CD4_Memory_uns_0h	GECCO_colon	Wald ratio	1	0.644063	0.97647	1.03925	1.00737	0.900021
ENSG00000103707	CD4_Naive_stim_40h	GECCO_colon	Wald ratio	1	0.43559	0.97615	1.05763	1.01607	0.806929
ENSG00000173660	TEM_40h	GECCO_colon	Wald ratio	1	0.193414	0.978718	1.11222	1.04334	0.669055
ENSG00000183780	T_ER-stress_5d	GECCO_colon	Wald ratio	1	0.114448	0.993856	1.05883	1.02583	0.533529
ENSG00000105939	CD4_Memory_stim_40h	GECCO_colon	Wald ratio	1	0.689157	0.940182	1.04162	0.9896	0.912085
ENSG00000245954	TN_IFN_5d	GECCO_colon	Wald ratio	1	0.0797845	0.937505	1.00362	0.970001	0.482297
ENSG00000134809	CD4_Memory_stim_40h	GECCO_colon	Wald ratio	1	0.485276	0.954648	1.10267	1.02599	0.831537
ENSG00000107099	CD4_Memory_uns_0h	GECCO_colon	Wald ratio	1	0.223243	0.939838	1.01459	0.976501	0.710524
ENSG00000135074	TEM_16h	GECCO_colon	Wald ratio	1	0.503486	0.971321	1.06105	1.01519	0.835867
ENSG00000136842	TN_40h	GECCO_colon	Wald ratio	1	0.769443	0.979089	1.02898	1.00372	0.941605
ENSG00000149218	CD4_Naive_stim_16h	GECCO_colon	Wald ratio	1	0.139239	0.917626	1.01211	0.963709	0.581383
ENSG00000141556	TEM_5d	GECCO_colon	Wald ratio	1	0.416811	0.962477	1.01597	0.98886	0.801195
ENSG00000141994	TEM_40h	GECCO_colon	Wald ratio	1	0.30558	0.950183	1.01615	0.982611	0.77051
ENSG00000244879	CD4_Naive_stim_16h	GECCO_colon	Wald ratio	1	0.332549	0.975435	1.07628	1.02462	0.77051
ENSG00000029639	TN_cycling_40h	GECCO_colon	Wald ratio	1	0.71157	0.973003	1.01886	0.995666	0.920685
ENSG00000159228	TCM_5d	GECCO_colon	Wald ratio	1	0.24802	0.948467	1.01376	0.980572	0.727123
ENSG00000159063	CD4_Memory_stim_16h	GECCO_colon	Wald ratio	1	0.244508	0.984362	1.06379	1.0233	0.724925
ENSG00000064201	CD4_Memory_stim_40h	GECCO_colon	Wald ratio	1	0.08803	0.996402	1.05337	1.02449	0.492106
ENSG00000146530	CD4_Memory_uns_0h	GECCO_colon	Wald ratio	1	0.913444	0.973684	1.03025	1.00157	0.96626
ENSG00000172954	TN_40h	GECCO_colon	Wald ratio	1	0.603702	0.965141	1.06295	1.01286	0.88232
ENSG00000204257	TN_5d	GECCO_colon	Wald ratio	1	0.0017909	0.921944	0.981578	0.951294	0.143488
ENSG00000158525	TN_5d	GECCO_colon	Wald ratio	1	0.662387	0.972468	1.0179	0.994927	0.901033
ENSG00000181350	CD4_Memory_stim_16h	GECCO_colon	Wald ratio	1	0.164738	0.985807	1.08751	1.03541	0.631614
ENSG00000133106	TN_0h	GECCO_colon	Wald ratio	1	0.575066	0.981477	1.03425	1.00752	0.879081
ENSG00000124588	TEM_5d	GECCO_colon	Wald ratio	1	0.763644	0.970644	1.02211	0.996045	0.940024
ENSG00000272501	TCM_16h	GECCO_colon	Wald ratio	1	0.427127	0.960316	1.01729	0.988392	0.802543
ENSG00000166435	TN_cycling_40h	GECCO_colon	Wald ratio	1	0.590258	0.976675	1.04235	1.00898	0.880923
ENSG00000165983	TN_40h	GECCO_colon	Wald ratio	1	0.162396	0.988109	1.07394	1.03013	0.625662
ENSG00000142089	TCM_LA	GECCO_colon	Wald ratio	1	0.819924	0.964053	1.02941	0.996198	0.947804
ENSG00000185324	CD4_Memory_stim_16h	GECCO_colon	Wald ratio	1	0.335228	0.988228	1.03536	1.01152	0.77051
ENSG00000162704	TEM_0h	GECCO_colon	Wald ratio	1	0.0191979	0.933914	0.993952	0.963466	0.301444
ENSG00000130303	TN_40h	GECCO_colon	Wald ratio	1	0.0142611	1.007	1.06474	1.03547	0.272994
ENSG00000213203	CD4_Memory_stim_40h	GECCO_colon	Wald ratio	1	0.241031	0.860044	1.03864	0.945131	0.722249
ENSG00000167671	TCM_40h	GECCO_colon	Wald ratio	1	0.749847	0.959203	1.03045	0.994189	0.937309
ENSG00000139044	TN_cycling_40h	GECCO_colon	Wald ratio	1	0.422827	0.990386	1.02329	1.00671	0.801195
ENSG00000066379	CD4_Naive_stim_5d	GECCO_colon	Wald ratio	1	0.593211	0.970808	1.01708	0.993675	0.880923
ENSG00000231925	CD4_Naive_uns_0h	GECCO_colon	Wald ratio	1	0.968346	0.959986	1.03999	0.99919	0.987282
ENSG00000172543	TEM_40h	GECCO_colon	Wald ratio	1	0.00899498	0.935434	0.990524	0.962585	0.221917
ENSG00000174837	CD4_Memory_stim_16h	GECCO_colon	Wald ratio	1	0.422713	0.962448	1.01618	0.98895	0.801195
ENSG00000083937	CD4_Naive_stim_16h	GECCO_colon	Wald ratio	1	0.356915	0.932176	1.02564	0.977793	0.776434
ENSG00000166750	TN_cycling_5d	GECCO_colon	Wald ratio	1	0.214466	0.989886	1.04633	1.01772	0.707933
ENSG00000174749	TN_40h	GECCO_colon	Wald ratio	1	0.56938	0.964623	1.06767	1.01484	0.879081
ENSG00000132507	CD4_Naive_uns_0h	GECCO_colon	Wald ratio	1	0.497793	0.965629	1.01714	0.991052	0.834217
ENSG00000177697	TCM_5d	GECCO_colon	Wald ratio	1	0.964286	0.940311	1.06654	1.00144	0.986965
ENSG00000228408	TCM_5d	GECCO_colon	Wald ratio	1	0.756668	0.975172	1.03519	1.00473	0.940024
ENSG00000146409	TCM_16h	GECCO_colon	Wald ratio	1	0.646071	0.972522	1.04594	1.00856	0.900021
ENSG00000151657	TN_40h	GECCO_colon	Wald ratio	1	0.481813	0.970664	1.06514	1.01681	0.831537
ENSG00000159479	TCM_40h	GECCO_colon	Wald ratio	1	0.41869	0.976342	1.05927	1.01696	0.801195
ENSG00000178952	TEM_0h	GECCO_colon	Wald ratio	1	0.226403	0.988143	1.05168	1.01942	0.712915
ENSG00000108592	CD4_Naive_stim_40h	GECCO_colon	Wald ratio	1	0.0815668	0.995876	1.07258	1.03351	0.486226
ENSG00000171806	CD4_Naive_stim_16h	GECCO_colon	Wald ratio	1	0.613487	0.970703	1.05167	1.01038	0.884707
ENSG00000116288	TN_16h	GECCO_colon	Wald ratio	1	0.00869212	0.933961	0.990153	0.961647	0.221917
ENSG00000211753	CD4_Naive_stim_16h	GECCO_colon	Wald ratio	1	0.49954	0.971596	1.01415	0.992644	0.835025
ENSG00000234745	TN_IFN_5d	GECCO_colon	Wald ratio	1	0.0245617	0.956463	0.996956	0.9765	0.316806
ENSG00000126246	TCM_40h	GECCO_colon	Wald ratio	1	0.402742	0.955006	1.01866	0.986321	0.801195
ENSG00000047662	TEM_40h	GECCO_colon	Wald ratio	1	0.406251	0.987156	1.03245	1.00955	0.801195
ENSG00000133392	TN_0h	GECCO_colon	Wald ratio	1	0.614069	0.968644	1.019	0.993502	0.884707
ENSG00000166796	TM_ER-stress_40h	GECCO_colon	Wald ratio	1	0.241123	0.991411	1.03489	1.01292	0.722249
ENSG00000112339	T_ER-stress_5d	GECCO_colon	Wald ratio	1	0.116357	0.932689	1.00772	0.96948	0.539259
ENSG00000130592	CD4_Naive_uns_0h	GECCO_colon	Wald ratio	1	0.435104	0.938154	1.02786	0.981982	0.806929
ENSG00000169230	TCM_0h	GECCO_colon	Wald ratio	1	0.733955	0.95681	1.03159	0.993497	0.931848
ENSG00000196683	TN_16h	GECCO_colon	Wald ratio	1	0.0292955	1.00471	1.09276	1.04781	0.342935
ENSG00000170889	TCM_0h	GECCO_colon	Wald ratio	1	0.444447	0.970152	1.01338	0.991531	0.807951
ENSG00000273314	CD4_Memory_stim_5d	GECCO_colon	Wald ratio	1	0.805866	0.975336	1.03266	1.00359	0.947804
ENSG00000160221	CD4_Naive_stim_5d	GECCO_colon	Wald ratio	1	0.823003	0.984189	1.02025	1.00206	0.947804
ENSG00000135899	CD4_Naive_uns_0h	GECCO_colon	Wald ratio	1	0.080377	0.926215	1.00438	0.964507	0.48356
ENSG00000234745	TCM_0h	GECCO_colon	Wald ratio	1	0.10374	0.996126	1.0427	1.01914	0.525331
ENSG00000131351	TN_40h	GECCO_colon	Wald ratio	1	0.215578	0.906435	1.02241	0.962679	0.707933
ENSG00000115446	TCM_40h	GECCO_colon	Wald ratio	1	0.275008	0.985201	1.05379	1.01892	0.751789
ENSG00000185917	TCM_40h	GECCO_colon	Wald ratio	1	0.758777	0.961802	1.05487	1.00726	0.940024
ENSG00000273611	CD4_Naive_stim_5d	GECCO_colon	Wald ratio	1	0.979367	0.974337	1.02705	1.00035	0.989985
ENSG00000173113	TN_IFN_40h	GECCO_colon	Wald ratio	1	0.406293	0.978187	1.05599	1.01635	0.801195
ENSG00000021355	CD4_Memory_stim_5d	GECCO_colon	Wald ratio	1	0.489393	0.980953	1.04101	1.01053	0.832104
ENSG00000137106	TCM_5d	GECCO_colon	Wald ratio	1	0.301828	0.947832	1.01674	0.981684	0.77051
ENSG00000112667	CD4_Memory_stim_16h	GECCO_colon	Wald ratio	1	0.463355	0.952662	1.02233	0.986883	0.821129
ENSG00000115866	CD4_Memory_stim_40h	GECCO_colon	Wald ratio	1	0.25271	0.946701	1.23156	1.07978	0.728852
ENSG00000012963	CD4_Naive_stim_5d	GECCO_colon	Wald ratio	1	0.0851943	0.99677	1.05117	1.02361	0.488896
ENSG00000149485	TN_40h	GECCO_colon	Wald ratio	1	2.46579853742276e-06	0.915983	0.964458	0.939908	0.0011495
ENSG00000182742	TN_40h	GECCO_colon	Wald ratio	1	0.273231	0.982921	1.06279	1.02208	0.751564
ENSG00000175691	TCM_16h	GECCO_colon	Wald ratio	1	0.229328	0.944386	1.01381	0.978482	0.713276
ENSG00000140009	TEM_0h	GECCO_colon	Wald ratio	1	0.223155	0.963473	1.00872	0.985838	0.710524
ENSG00000213380	CD4_Memory_stim_16h	GECCO_colon	Wald ratio	1	0.361401	0.955709	1.01665	0.98571	0.780272
ENSG00000235750	TN_5d	GECCO_colon	Wald ratio	1	0.00592078	1.01364	1.08394	1.0482	0.193893
ENSG00000243317	TEM_40h	GECCO_colon	Wald ratio	1	0.588231	0.956499	1.02554	0.99042	0.880923
ENSG00000078304	CD4_Memory_stim_16h	GECCO_colon	Wald ratio	1	0.110599	0.988761	1.11657	1.05072	0.530568
ENSG00000128408	CD4_Memory_stim_5d	GECCO_colon	Wald ratio	1	0.0135277	0.948685	0.993958	0.971058	0.26735
ENSG00000101181	CD4_Naive_stim_40h	GECCO_colon	Wald ratio	1	0.146453	0.995416	1.03135	1.01323	0.591842
ENSG00000206503	CD4_Memory_stim_16h	GECCO_colon	Wald ratio	1	0.0133558	0.945337	0.993503	0.969121	0.265554
ENSG00000160221	TN_IFN_5d	GECCO_colon	Wald ratio	1	0.823003	0.984065	1.02041	1.00207	0.947804
ENSG00000119471	TN_HSP_5d	GECCO_colon	Wald ratio	1	0.953483	0.968194	1.0349	1.00099	0.980453
ENSG00000138744	TCM_16h	GECCO_colon	Wald ratio	1	0.148134	0.992866	1.0486	1.02035	0.591842
ENSG00000183648	TN_0h	GECCO_colon	Wald ratio	1	0.333438	0.967449	1.10249	1.03277	0.77051
ENSG00000176476	CD4_Memory_stim_16h	GECCO_colon	Wald ratio	1	0.0893723	0.99556	1.06429	1.02935	0.492106
ENSG00000157873	TN_40h	GECCO_colon	Wald ratio	1	0.156994	0.984137	1.10415	1.04242	0.61019
ENSG00000100299	TN_IFN_5d	GECCO_colon	Wald ratio	1	0.729497	0.958248	1.03031	0.993625	0.931848
ENSG00000085871	CD4_Memory_uns_0h	GECCO_colon	Wald ratio	1	0.0768554	0.997914	1.04166	1.01955	0.482297
ENSG00000137806	CD4_Memory_stim_40h	GECCO_colon	Wald ratio	1	0.645206	0.931781	1.12081	1.02193	0.900021
ENSG00000120675	TEM_16h	GECCO_colon	Wald ratio	1	0.331753	0.986792	1.04017	1.01313	0.77051
ENSG00000105193	TN_HSP_5d	GECCO_colon	Wald ratio	1	0.921	0.951672	1.04578	0.997617	0.968254
ENSG00000070770	TCM_16h	GECCO_colon	Wald ratio	1	0.248369	0.98754	1.04966	1.01813	0.727123
ENSG00000272189	CD4_Memory_uns_0h	GECCO_colon	Wald ratio	1	0.513794	0.96336	1.01885	0.990716	0.848701
ENSG00000148484	CD4_Naive_stim_16h	GECCO_colon	Wald ratio	1	0.18589	0.984647	1.08298	1.03264	0.661937
ENSG00000091640	CD4_Naive_stim_5d	GECCO_colon	Wald ratio	1	0.550403	0.977629	1.04337	1.00996	0.864652
ENSG00000240344	TN_0h	GECCO_colon	Wald ratio	1	0.00326968	1.01066	1.05441	1.03231	0.151664
ENSG00000133313	CD4_Memory_stim_16h	GECCO_colon	Wald ratio	1	0.191563	0.988624	1.0588	1.02311	0.667605
ENSG00000134809	TCM_0h	GECCO_colon	Wald ratio	1	0.161513	0.95012	1.00856	0.978906	0.623171
ENSG00000126246	TCM_5d	GECCO_colon	Wald ratio	1	0.33307	0.940454	1.02102	0.979909	0.77051
ENSG00000213512	TN_16h	GECCO_colon	Wald ratio	1	0.30077	0.966767	1.0105	0.98839	0.77051
ENSG00000229999	TN_16h	GECCO_colon	Wald ratio	1	0.621715	0.962995	1.0228	0.992445	0.89017
ENSG00000079459	TCM_0h	GECCO_colon	Wald ratio	1	0.281989	0.961826	1.0114	0.986302	0.761937
ENSG00000214026	TEM_40h	GECCO_colon	Wald ratio	1	0.188572	0.965499	1.00694	0.986002	0.661937
ENSG00000184752	TEM_40h	GECCO_colon	Wald ratio	1	0.035156	0.953019	0.998267	0.975381	0.358525
ENSG00000136240	TCM_16h	GECCO_colon	Wald ratio	1	0.413253	0.985762	1.03551	1.01033	0.801195
ENSG00000160221	TCM_5d	GECCO_colon	Wald ratio	1	0.823003	0.983149	1.0216	1.00219	0.947804
ENSG00000114054	TCM_40h	GECCO_colon	Wald ratio	1	0.762255	0.964711	1.05026	1.00658	0.940024
ENSG00000103148	CD4_Naive_stim_40h	GECCO_colon	Wald ratio	1	0.720094	0.961916	1.05781	1.00872	0.928077
ENSG00000100116	CD4_Naive_stim_40h	GECCO_colon	Wald ratio	1	0.87208	0.952383	1.04225	0.996303	0.964392
ENSG00000137486	CD4_Naive_stim_5d	GECCO_colon	Wald ratio	1	0.304321	0.93298	1.0219	0.976428	0.77051
ENSG00000167766	TN_0h	GECCO_colon	Wald ratio	1	0.927013	0.962333	1.03558	0.998287	0.972583
ENSG00000158525	TN_cycling_5d	GECCO_colon	Wald ratio	1	0.731706	0.974477	1.01832	0.996158	0.931848
ENSG00000237651	CD4_Memory_stim_40h	GECCO_colon	Wald ratio	1	0.0661204	0.937548	1.00208	0.969277	0.443151
ENSG00000124532	CD4_Naive_stim_40h	GECCO_colon	Wald ratio	1	0.485503	0.946936	1.02624	0.985792	0.831537
ENSG00000175575	TCM_40h	GECCO_colon	Wald ratio	1	0.787885	0.975401	1.03338	1.00397	0.947804
ENSG00000170873	CD4_Naive_uns_0h	GECCO_colon	Wald ratio	1	0.777746	0.980081	1.02725	1.00339	0.944688
ENSG00000140682	CD4_Memory_stim_5d	GECCO_colon	Wald ratio	1	0.4362	0.985173	1.03524	1.00989	0.806929
ENSG00000116679	TN_cycling_5d	GECCO_colon	Wald ratio	1	0.00861113	1.01228	1.08754	1.04924	0.221917
ENSG00000166275	TN_40h	GECCO_colon	Wald ratio	1	0.549516	0.966157	1.06684	1.01525	0.864652
ENSG00000084072	TCM_5d	GECCO_colon	Wald ratio	1	0.113346	0.939729	1.00663	0.972604	0.531202
ENSG00000188735	CD4_Naive_stim_16h	GECCO_colon	Wald ratio	1	0.46982	0.973485	1.06	1.01582	0.828141
ENSG00000172687	CD4_Naive_stim_5d	GECCO_colon	Wald ratio	1	0.464569	0.98207	1.04043	1.01083	0.822913
ENSG00000162600	TN_40h	GECCO_colon	Wald ratio	1	0.75247	0.959749	1.03014	0.994322	0.938219
ENSG00000168385	TN_40h	GECCO_colon	Wald ratio	1	0.485923	0.949198	1.0251	0.986419	0.831537
ENSG00000079257	TCM_40h	GECCO_colon	Wald ratio	1	0.790095	0.958718	1.0326	0.994972	0.947804
ENSG00000100744	CD4_Memory_stim_16h	GECCO_colon	Wald ratio	1	0.414119	0.954777	1.01924	0.986481	0.801195
ENSG00000124570	CD4_Memory_uns_0h	GECCO_colon	Wald ratio	1	0.0908031	0.996872	1.04347	1.0199	0.492106
ENSG00000213512	TN_40h	GECCO_colon	Wald ratio	1	0.30077	0.964652	1.01118	0.987642	0.77051
ENSG00000156261	CD4_Naive_uns_0h	GECCO_colon	Wald ratio	1	0.893341	0.983538	1.01922	1.00122	0.964392
ENSG00000161558	TN_40h	GECCO_colon	Wald ratio	1	0.979367	0.957071	1.04366	0.999429	0.989985
ENSG00000136717	CD4_Memory_stim_16h	GECCO_colon	Wald ratio	1	0.947717	0.948256	1.05845	1.00184	0.976844
ENSG00000183891	TN_HSP_5d	GECCO_colon	Wald ratio	1	0.0510881	0.937496	1.00015	0.968318	0.397722
ENSG00000164346	TCM_0h	GECCO_colon	Wald ratio	1	0.524539	0.955113	1.02369	0.988807	0.85407
ENSG00000137154	TN_5d	GECCO_colon	Wald ratio	1	0.168169	0.942842	1.01031	0.975995	0.63786
ENSG00000273611	TEM_16h	GECCO_colon	Wald ratio	1	0.986362	0.922022	1.08612	1.00071	0.994336
ENSG00000105750	TCM_5d	GECCO_colon	Wald ratio	1	0.47859	0.971977	1.01342	0.992481	0.830924
ENSG00000261248	TN_0h	GECCO_colon	Wald ratio	1	0.225283	0.956408	1.01056	0.983109	0.712915
ENSG00000154814	TN_0h	GECCO_colon	Wald ratio	1	0.337327	0.938348	1.02205	0.979304	0.77051
ENSG00000175575	CD4_Memory_stim_40h	GECCO_colon	Wald ratio	1	0.787885	0.948768	1.07179	1.0084	0.947804
ENSG00000251661	CD4_Memory_uns_0h	GECCO_colon	Wald ratio	1	0.544145	0.965353	1.01877	0.991701	0.862814
ENSG00000144827	CD4_Memory_stim_5d	GECCO_colon	Wald ratio	1	0.456465	0.953675	1.02154	0.987025	0.820287
ENSG00000198417	CD4_Naive_stim_5d	GECCO_colon	Wald ratio	1	0.0483409	0.899367	0.999613	0.948166	0.397722
ENSG00000047662	TN_IFN_40h	GECCO_colon	Wald ratio	1	0.338251	0.987349	1.03775	1.01224	0.77051
ENSG00000152969	TEM_40h	GECCO_colon	Wald ratio	1	0.993238	0.959227	1.04213	0.999821	0.998137
ENSG00000151725	TEM_HLApositive_40h	GECCO_colon	Wald ratio	1	0.87624	0.938402	1.05571	0.995331	0.964392
ENSG00000099956	TN_cycling_40h	GECCO_colon	Wald ratio	1	0.364622	0.939988	1.023	0.980617	0.780272
ENSG00000035115	TN_LA	GECCO_colon	Wald ratio	1	0.941193	0.959023	1.04615	1.00164	0.976844
ENSG00000180992	CD4_Naive_stim_40h	GECCO_colon	Wald ratio	1	0.551959	0.951649	1.02684	0.988528	0.864652
ENSG00000144827	TN_16h	GECCO_colon	Wald ratio	1	0.379167	0.95477	1.01777	0.985767	0.798465
ENSG00000171530	TN_16h	GECCO_colon	Wald ratio	1	0.741071	0.967927	1.02346	0.995308	0.936084
ENSG00000240005	TN_5d	GECCO_colon	Wald ratio	1	0.958749	0.973462	1.02876	1.00073	0.983825
ENSG00000165898	TN_0h	GECCO_colon	Wald ratio	1	0.503135	0.95836	1.02109	0.989229	0.835867
ENSG00000137154	TCM_5d	GECCO_colon	Wald ratio	1	0.168169	0.908099	1.01695	0.960983	0.63786
ENSG00000141994	TN_cycling_40h	GECCO_colon	Wald ratio	1	0.635481	0.952304	1.03029	0.990528	0.897877
ENSG00000105939	TCM_40h	GECCO_colon	Wald ratio	1	0.682763	0.94483	1.03787	0.990256	0.912085
ENSG00000146707	CD4_Memory_stim_5d	GECCO_colon	Wald ratio	1	0.386382	0.965557	1.01366	0.989315	0.80094
ENSG00000251580	TN_40h	GECCO_colon	Wald ratio	1	0.591554	0.962978	1.02174	0.991925	0.880923
ENSG00000145287	CD4_Naive_stim_40h	GECCO_colon	Wald ratio	1	0.528746	0.934299	1.03552	0.983607	0.85407
ENSG00000158006	CD4_Naive_uns_0h	GECCO_colon	Wald ratio	1	0.453255	0.984327	1.03601	1.00984	0.817488
ENSG00000013573	TN_16h	GECCO_colon	Wald ratio	1	0.432757	0.980204	1.04779	1.01343	0.806585
ENSG00000105193	TN_cycling_40h	GECCO_colon	Wald ratio	1	0.805758	0.967754	1.04308	1.00471	0.947804
ENSG00000107099	TCM_0h	GECCO_colon	Wald ratio	1	0.223243	0.943537	1.01366	0.977972	0.710524
ENSG00000120915	TN_cycling_40h	GECCO_colon	Wald ratio	1	0.264686	0.979748	1.07734	1.02739	0.746489
ENSG00000160593	CD4_Memory_stim_5d	GECCO_colon	Wald ratio	1	0.516334	0.97478	1.05215	1.01273	0.849437
ENSG00000189350	TCM_5d	GECCO_colon	Wald ratio	1	0.19248	0.989388	1.05444	1.0214	0.668536
ENSG00000198468	CD4_Naive_uns_0h	GECCO_colon	Wald ratio	1	0.868716	0.977042	1.02789	1.00214	0.964392
ENSG00000214026	CD4_Naive_stim_40h	GECCO_colon	Wald ratio	1	0.188572	0.952021	1.00973	0.980453	0.661937
ENSG00000135390	CD4_Memory_uns_0h	GECCO_colon	Wald ratio	1	0.493319	0.951311	1.02435	0.987156	0.834217
ENSG00000115902	TN_IFN_5d	GECCO_colon	Wald ratio	1	0.619291	0.94654	1.03326	0.98895	0.8892
ENSG00000170430	TCM_16h	GECCO_colon	Wald ratio	1	0.171045	0.991179	1.05116	1.02073	0.639705
ENSG00000215305	CD4_Naive_stim_40h	GECCO_colon	Wald ratio	1	0.0120407	1.01105	1.09325	1.05135	0.257899
ENSG00000184752	TN_cycling_5d	GECCO_colon	Wald ratio	1	0.0429095	0.95964	0.999332	0.979285	0.397722
ENSG00000134202	TN_cycling_40h	GECCO_colon	Wald ratio	1	0.148614	0.968513	1.00486	0.986517	0.591842
ENSG00000176209	CD4_Naive_stim_16h	GECCO_colon	Wald ratio	1	0.649436	0.970291	1.04956	1.00915	0.90089
ENSG00000154719	CD4_Memory_stim_16h	GECCO_colon	Wald ratio	1	0.780862	0.955377	1.06263	1.00758	0.946374
ENSG00000079459	CD4_Memory_uns_0h	GECCO_colon	Wald ratio	1	0.303963	0.962404	1.01203	0.986903	0.77051
ENSG00000079332	TN_5d	GECCO_colon	Wald ratio	1	0.815949	0.973981	1.03403	1.00356	0.947804
ENSG00000213533	TN_16h	GECCO_colon	Wald ratio	1	0.000321215	0.922377	0.976473	0.949039	0.0446602
ENSG00000165983	CD4_Naive_stim_40h	GECCO_colon	Wald ratio	1	0.162396	0.989076	1.0677	1.02763	0.625662
ENSG00000057608	TN_5d	GECCO_colon	Wald ratio	1	0.134576	0.934058	1.00919	0.9709	0.574259
ENSG00000257704	TN_0h	GECCO_colon	Wald ratio	1	0.573775	0.980535	1.03612	1.00794	0.879081
ENSG00000254859	CD4_Memory_stim_40h	GECCO_colon	Wald ratio	1	0.864271	0.978405	1.0185	0.99825	0.963069
ENSG00000237945	TN_16h	GECCO_colon	Wald ratio	1	0.0493203	0.934776	0.9999	0.96679	0.397722
ENSG00000134809	TN_40h	GECCO_colon	Wald ratio	1	0.485276	0.982813	1.03718	1.00963	0.831537
ENSG00000163599	TCM_5d	GECCO_colon	Wald ratio	1	0.0261392	1.00548	1.09037	1.04706	0.32707
ENSG00000031691	TCM_40h	GECCO_colon	Wald ratio	1	1	0.961623	1.03991	1	1
ENSG00000169682	CD4_Naive_stim_40h	GECCO_colon	Wald ratio	1	0.858492	0.977434	1.02777	1.00229	0.960139
ENSG00000112799	TN_cycling_40h	GECCO_colon	Wald ratio	1	0.00430774	1.01406	1.078	1.04554	0.165722
ENSG00000245954	nTreg_40h	GECCO_colon	Wald ratio	1	0.417352	0.949126	1.02189	0.984834	0.801195
ENSG00000126432	TCM_40h	GECCO_colon	Wald ratio	1	0.220375	0.96333	1.1759	1.06432	0.707933
ENSG00000166164	TEM_5d	GECCO_colon	Wald ratio	1	0.18869	0.990364	1.05034	1.01991	0.661937
ENSG00000230148	CD4_Memory_uns_0h	GECCO_colon	Wald ratio	1	0.0932962	0.996312	1.04886	1.02225	0.499914
ENSG00000115053	CD4_Memory_uns_0h	GECCO_colon	Wald ratio	1	0.53883	0.958735	1.08398	1.01944	0.862814
ENSG00000140416	TEM_40h	GECCO_colon	Wald ratio	1	0.860969	0.962475	1.04682	1.00376	0.962018
ENSG00000085871	CD4_Naive_stim_5d	GECCO_colon	Wald ratio	1	0.329332	0.961038	1.01342	0.986881	0.77051
ENSG00000158525	TCM_0h	GECCO_colon	Wald ratio	1	0.731706	0.974518	1.01829	0.996164	0.931848
ENSG00000035115	CD4_Naive_stim_40h	GECCO_colon	Wald ratio	1	0.565291	0.979363	1.03891	1.0087	0.878453
ENSG00000184752	TM_ER-stress_40h	GECCO_colon	Wald ratio	1	0.0429095	0.946078	0.999102	0.972229	0.397722
ENSG00000197119	TCM_40h	GECCO_colon	Wald ratio	1	0.250451	0.954811	1.01213	0.983053	0.72811
ENSG00000076554	nTreg_16h	GECCO_colon	Wald ratio	1	0.881936	0.963548	1.03242	0.997388	0.964392
ENSG00000181350	TEM_HLApositive_5d	GECCO_colon	Wald ratio	1	0.643219	0.955827	1.0283	0.991401	0.900021
ENSG00000186184	TN_cycling_40h	GECCO_colon	Wald ratio	1	0.580891	0.946842	1.03109	0.988067	0.879755
ENSG00000138381	TCM_40h	GECCO_colon	Wald ratio	1	0.761128	0.97019	1.04224	1.00557	0.940024
ENSG00000130303	TN_cycling_40h	GECCO_colon	Wald ratio	1	0.0142611	1.00735	1.06801	1.03723	0.272994
ENSG00000168291	TCM_40h	GECCO_colon	Wald ratio	1	0.71613	0.976646	1.035	1.0054	0.924471
ENSG00000137106	TN_0h	GECCO_colon	Wald ratio	1	0.241707	0.967348	1.0084	0.987663	0.722249
ENSG00000228857	CD4_Memory_stim_5d	GECCO_colon	Wald ratio	1	0.270594	0.991806	1.02978	1.01062	0.749701
ENSG00000100804	TN_cycling_40h	GECCO_colon	Wald ratio	1	0.317311	0.978619	1.06891	1.02277	0.77051
ENSG00000112339	TEM_5d	GECCO_colon	Wald ratio	1	0.241031	0.946825	1.01383	0.979757	0.722249
ENSG00000163171	CD4_Naive_stim_40h	GECCO_colon	Wald ratio	1	0.118429	0.926341	1.0087	0.966643	0.5444
ENSG00000164978	TN_40h	GECCO_colon	Wald ratio	1	0.398072	0.9858	1.03664	1.0109	0.801195
ENSG00000204644	TN_HSP_5d	GECCO_colon	Wald ratio	1	0.0470881	1.00029	1.0456	1.02269	0.397722
ENSG00000123219	CD4_Memory_stim_40h	GECCO_colon	Wald ratio	1	0.788474	0.905792	1.07801	0.988157	0.947804
ENSG00000134779	CD4_Naive_stim_40h	GECCO_colon	Wald ratio	1	0.088701	0.995861	1.06071	1.02777	0.492106
ENSG00000089157	TEMRA_5d	GECCO_colon	Wald ratio	1	0.00685386	1.01413	1.09198	1.05234	0.208911
ENSG00000136238	TEM_5d	GECCO_colon	Wald ratio	1	0.609156	0.966933	1.05904	1.01194	0.883792
ENSG00000133835	CD4_Memory_stim_16h	GECCO_colon	Wald ratio	1	0.635725	0.954517	1.02884	0.990981	0.898061
ENSG00000109920	TN_0h	GECCO_colon	Wald ratio	1	0.386125	0.972355	1.07517	1.02247	0.80094
ENSG00000114648	CD4_Memory_stim_16h	GECCO_colon	Wald ratio	1	0.314314	0.983518	1.05304	1.01769	0.77051
ENSG00000178445	CD4_Memory_stim_40h	GECCO_colon	Wald ratio	1	0.180746	0.985257	1.08201	1.0325	0.649915
ENSG00000115902	CD4_Naive_stim_5d	GECCO_colon	Wald ratio	1	0.317311	0.954911	1.01508	0.984534	0.77051
ENSG00000163599	TN_40h	GECCO_colon	Wald ratio	1	0.0261392	1.00337	1.05478	1.02876	0.32707
ENSG00000229999	CD4_Naive_uns_0h	GECCO_colon	Wald ratio	1	0.621715	0.967789	1.01976	0.993437	0.89017
ENSG00000124588	TN_IFN_40h	GECCO_colon	Wald ratio	1	0.763644	0.971039	1.02181	0.996099	0.940024
ENSG00000160948	TN_40h	GECCO_colon	Wald ratio	1	0.129734	0.989947	1.08213	1.03501	0.564545
ENSG00000167799	CD4_Naive_stim_40h	GECCO_colon	Wald ratio	1	0.508512	0.89674	1.05549	0.972883	0.841983
ENSG00000168824	CD4_Naive_uns_0h	GECCO_colon	Wald ratio	1	0.815503	0.962323	1.0307	0.995923	0.947804
ENSG00000237945	CD4_Naive_uns_0h	GECCO_colon	Wald ratio	1	0.0338597	0.945208	0.99777	0.971133	0.358525
ENSG00000196329	CD4_Memory_uns_0h	GECCO_colon	Wald ratio	1	0.890954	0.975766	1.02155	0.998398	0.964392
ENSG00000118777	TN_cycling_5d	GECCO_colon	Wald ratio	1	0.304957	0.950553	1.01599	0.982728	0.77051
ENSG00000029534	CD4_Memory_stim_40h	GECCO_colon	Wald ratio	1	0.282093	0.984484	1.05514	1.0192	0.761958
ENSG00000160194	CD4_Memory_stim_40h	GECCO_colon	Wald ratio	1	0.307455	0.981432	1.06127	1.02057	0.77051
ENSG00000263272	TCM_0h	GECCO_colon	Wald ratio	1	0.130004	0.946372	1.0071	0.976264	0.564545
ENSG00000166839	CD4_Memory_stim_5d	GECCO_colon	Wald ratio	1	0.333304	0.991343	1.02598	1.00851	0.77051
ENSG00000254682	CD4_Naive_uns_0h	GECCO_colon	Wald ratio	1	0.81009	0.975064	1.01993	0.997246	0.947804
ENSG00000105583	TN_16h	GECCO_colon	Wald ratio	1	0.364915	0.952158	1.14261	1.04304	0.780272
ENSG00000065600	CD4_Naive_stim_16h	GECCO_colon	Wald ratio	1	0.0602021	0.940894	1.00128	0.970618	0.430597
ENSG00000168827	TN_40h	GECCO_colon	Wald ratio	1	0.795641	0.957004	1.05901	1.00671	0.947804
ENSG00000204977	CD4_Memory_uns_0h	GECCO_colon	Wald ratio	1	0.608409	0.968596	1.056	1.01136	0.883561
ENSG00000134809	TN_IFN_40h	GECCO_colon	Wald ratio	1	0.485276	0.980885	1.04148	1.01073	0.831537
ENSG00000167515	CD4_Memory_uns_0h	GECCO_colon	Wald ratio	1	0.13896	0.940776	1.00856	0.974079	0.581383
ENSG00000158623	CD4_Memory_stim_16h	GECCO_colon	Wald ratio	1	0.111566	0.945577	1.00583	0.975237	0.531202
ENSG00000226899	CD4_Naive_stim_16h	GECCO_colon	Wald ratio	1	0.854152	0.979818	1.01704	0.998253	0.959483
ENSG00000134824	TEM_LA	GECCO_colon	Wald ratio	1	0.10298	0.944649	1.00524	0.974473	0.525331
ENSG00000187231	CD4_Naive_uns_0h	GECCO_colon	Wald ratio	1	0.805474	0.968	1.02558	0.996376	0.947804
ENSG00000184117	CD4_Naive_stim_16h	GECCO_colon	Wald ratio	1	0.72145	0.967664	1.04863	1.00734	0.928874
ENSG00000144559	TN_5d	GECCO_colon	Wald ratio	1	0.916893	0.972021	1.03207	1.0016	0.967762
ENSG00000128408	TCM_5d	GECCO_colon	Wald ratio	1	0.00932238	0.941958	0.991643	0.966481	0.221917
ENSG00000134202	CD4_Memory_stim_5d	GECCO_colon	Wald ratio	1	0.148614	0.968438	1.00487	0.986485	0.591842
ENSG00000196683	TN_0h	GECCO_colon	Wald ratio	1	0.0193505	1.00431	1.05002	1.02691	0.301444
ENSG00000103550	TN_IFN_5d	GECCO_colon	Wald ratio	1	0.301951	0.965699	1.11915	1.0396	0.77051
ENSG00000033178	TM_ER-stress_40h	GECCO_colon	Wald ratio	1	0.702939	0.956554	1.0304	0.992791	0.918857
ENSG00000143198	TCM_40h	GECCO_colon	Wald ratio	1	0.3258	0.964566	1.01206	0.988025	0.77051
ENSG00000122873	TN_40h	GECCO_colon	Wald ratio	1	0.165593	0.980674	1.12062	1.04831	0.633975
ENSG00000113658	TN_0h	GECCO_colon	Wald ratio	1	0.0151584	0.947432	0.994251	0.970559	0.276799
ENSG00000043514	CD4_Naive_stim_40h	GECCO_colon	Wald ratio	1	0.296943	0.988488	1.03865	1.01326	0.77051
ENSG00000134202	TEM_HLApositive_40h	GECCO_colon	Wald ratio	1	0.288988	0.959148	1.0125	0.985464	0.768017
ENSG00000254682	TCM_0h	GECCO_colon	Wald ratio	1	0.461905	0.965999	1.01583	0.990604	0.821129
ENSG00000163380	CD4_Naive_uns_0h	GECCO_colon	Wald ratio	1	0.34713	0.944567	1.02026	0.981682	0.770805
ENSG00000167535	TN_5d	GECCO_colon	Wald ratio	1	0.0176283	0.910222	0.991068	0.949785	0.301444
ENSG00000244045	TN_40h	GECCO_colon	Wald ratio	1	0.571926	0.974214	1.04843	1.01064	0.879081
ENSG00000188428	TN_40h	GECCO_colon	Wald ratio	1	0.236992	0.9887	1.04701	1.01744	0.722249
ENSG00000176476	CD4_Memory_uns_0h	GECCO_colon	Wald ratio	1	0.474289	0.963254	1.01757	0.990038	0.830315
ENSG00000137193	TN_HSP_5d	GECCO_colon	Wald ratio	1	0.292926	0.983096	1.05816	1.01994	0.77051
ENSG00000187231	CD4_Memory_stim_5d	GECCO_colon	Wald ratio	1	0.805474	0.967507	1.02599	0.99632	0.947804
ENSG00000139625	CD4_Naive_stim_16h	GECCO_colon	Wald ratio	1	0.591106	0.981049	1.03415	1.00725	0.880923
ENSG00000149485	nTreg_40h	GECCO_colon	Wald ratio	1	0.0730605	0.948258	1.00238	0.974941	0.477811
ENSG00000164346	CD4_Memory_stim_40h	GECCO_colon	Wald ratio	1	0.486647	0.851516	1.07953	0.958769	0.831537
ENSG00000215845	CD4_Naive_stim_40h	GECCO_colon	Wald ratio	1	0.328184	0.954439	1.01571	0.9846	0.77051
ENSG00000089335	CD4_Naive_stim_40h	GECCO_colon	Wald ratio	1	0.576282	0.930109	1.04113	0.984054	0.879291
ENSG00000183780	TEM_40h	GECCO_colon	Wald ratio	1	0.0971702	0.996472	1.04337	1.01965	0.510967
ENSG00000254859	TCM_40h	GECCO_colon	Wald ratio	1	0.864271	0.969503	1.02634	0.997519	0.963069
ENSG00000006282	TEM_5d	GECCO_colon	Wald ratio	1	0.791423	0.969362	1.024	0.996307	0.947804
ENSG00000134779	TN_HSP_5d	GECCO_colon	Wald ratio	1	0.088701	0.996841	1.04599	1.02112	0.492106
ENSG00000242086	TEM_HLApositive_40h	GECCO_colon	Wald ratio	1	0.40048	0.949699	1.02084	0.984626	0.801195
ENSG00000089335	TN_40h	GECCO_colon	Wald ratio	1	0.576282	0.943555	1.03285	0.987193	0.879291
ENSG00000245954	CD4_Naive_stim_16h	GECCO_colon	Wald ratio	1	0.0797845	0.946147	1.00311	0.974211	0.482297
ENSG00000132792	TEM_5d	GECCO_colon	Wald ratio	1	0.773347	0.968431	1.02415	0.995899	0.943854
ENSG00000134202	TN_HSP_5d	GECCO_colon	Wald ratio	1	0.388001	0.973266	1.01058	0.991749	0.80094
ENSG00000176974	TN_IFN_5d	GECCO_colon	Wald ratio	1	0.33755	0.962671	1.11733	1.03712	0.77051
ENSG00000160213	CD4_Naive_uns_0h	GECCO_colon	Wald ratio	1	0.87822	0.974692	1.03044	1.00218	0.964392
ENSG00000135951	CD4_Naive_uns_0h	GECCO_colon	Wald ratio	1	0.804186	0.969996	1.0239	0.996585	0.947804
ENSG00000166750	CD4_Naive_stim_5d	GECCO_colon	Wald ratio	1	0.193011	0.992069	1.04024	1.01587	0.668536
ENSG00000109133	TN_16h	GECCO_colon	Wald ratio	1	0.00792402	0.883726	0.981551	0.931355	0.221917
ENSG00000115350	TN_40h	GECCO_colon	Wald ratio	1	0.417988	0.985638	1.03545	1.01024	0.801195
ENSG00000136045	TN_16h	GECCO_colon	Wald ratio	1	0.655486	0.976596	1.03836	1.007	0.901033
ENSG00000197958	CD4_Naive_stim_5d	GECCO_colon	Wald ratio	1	0.824141	0.966069	1.0443	1.00442	0.947804
ENSG00000105329	CD4_Memory_uns_0h	GECCO_colon	Wald ratio	1	0.947888	0.957528	1.04143	0.9986	0.976844
ENSG00000196655	TCM_0h	GECCO_colon	Wald ratio	1	0.529106	0.979148	1.04186	1.01002	0.85407
ENSG00000146707	CD4_Naive_stim_5d	GECCO_colon	Wald ratio	1	0.517058	0.963929	1.01866	0.990915	0.849437
ENSG00000197345	TCM_5d	GECCO_colon	Wald ratio	1	0.301951	0.959568	1.01288	0.985863	0.77051
ENSG00000130414	TEM_5d	GECCO_colon	Wald ratio	1	0.305651	0.937946	1.02029	0.97825	0.77051
ENSG00000173262	TN_HSP_5d	GECCO_colon	Wald ratio	1	0.783615	0.964495	1.02764	0.995567	0.947391
ENSG00000006282	CD4_Memory_stim_40h	GECCO_colon	Wald ratio	1	0.599583	0.96884	1.01845	0.993334	0.880923
ENSG00000151552	TN_40h	GECCO_colon	Wald ratio	1	0.233584	0.92901	1.01813	0.972549	0.717494
ENSG00000126005	TN_40h	GECCO_colon	Wald ratio	1	0.422889	0.950939	1.02133	0.985507	0.801195
ENSG00000047662	TEM_0h	GECCO_colon	Wald ratio	1	0.406251	0.987769	1.03087	1.00909	0.801195
ENSG00000134809	TCM_40h	GECCO_colon	Wald ratio	1	0.485276	0.978255	1.04738	1.01223	0.831537
ENSG00000089012	TN_IFN_5d	GECCO_colon	Wald ratio	1	0.546393	0.945381	1.03018	0.98687	0.864652
ENSG00000021355	CD4_Naive_stim_5d	GECCO_colon	Wald ratio	1	0.489393	0.965785	1.07546	1.01915	0.832104
ENSG00000226899	TN_16h	GECCO_colon	Wald ratio	1	0.854152	0.978171	1.01845	0.998109	0.959483
ENSG00000012963	TEM_40h	GECCO_colon	Wald ratio	1	0.0851943	0.995134	1.07813	1.0358	0.488896
ENSG00000119632	TCM_40h	GECCO_colon	Wald ratio	1	0.664417	0.966415	1.02202	0.993828	0.902245
ENSG00000255328	TN_0h	GECCO_colon	Wald ratio	1	0.873597	0.974922	1.03034	1.00225	0.964392
ENSG00000160284	CD4_Naive_stim_5d	GECCO_colon	Wald ratio	1	0.00511026	1.01094	1.06359	1.03693	0.176851
ENSG00000130770	CD4_Naive_stim_40h	GECCO_colon	Wald ratio	1	0.059851	0.996836	1.16869	1.07935	0.42886
ENSG00000122085	CD4_Memory_uns_0h	GECCO_colon	Wald ratio	1	0.337055	0.987253	1.03817	1.01239	0.77051
ENSG00000177465	TCM_16h	GECCO_colon	Wald ratio	1	0.659446	0.965673	1.02235	0.993609	0.901033
ENSG00000100376	TN_HSP_5d	GECCO_colon	Wald ratio	1	0.0487513	0.965385	0.999904	0.982493	0.397722
ENSG00000100075	TN_5d	GECCO_colon	Wald ratio	1	0.821979	0.973694	1.03414	1.00346	0.947804
ENSG00000145390	CD4_Memory_uns_0h	GECCO_colon	Wald ratio	1	0.465982	0.953221	1.02217	0.987095	0.824546
ENSG00000139044	CD4_Memory_stim_40h	GECCO_colon	Wald ratio	1	0.422827	0.9912	1.02129	1.00613	0.801195
ENSG00000141556	CD4_Memory_stim_16h	GECCO_colon	Wald ratio	1	0.837472	0.943429	1.04833	0.994498	0.956611
ENSG00000188732	TN_16h	GECCO_colon	Wald ratio	1	0.94454	0.977746	1.02446	1.00083	0.976844
ENSG00000142856	TEM_5d	GECCO_colon	Wald ratio	1	0.146396	0.951067	1.00749	0.978873	0.591842
ENSG00000249859	TCM_0h	GECCO_colon	Wald ratio	1	0.644412	0.979205	1.03454	1.00649	0.900021
ENSG00000244752	CD4_Memory_uns_0h	GECCO_colon	Wald ratio	1	0.921093	0.981984	1.01657	0.999126	0.968254
ENSG00000134809	TEM_40h	GECCO_colon	Wald ratio	1	0.485276	0.976189	1.05206	1.01341	0.831537
ENSG00000273155	CD4_Naive_stim_16h	GECCO_colon	Wald ratio	1	0.62234	0.977626	1.03854	1.00762	0.890801
ENSG00000137944	CD4_Naive_stim_40h	GECCO_colon	Wald ratio	1	0.6942	0.975694	1.03765	1.00619	0.916303
ENSG00000241945	CD4_Memory_stim_5d	GECCO_colon	Wald ratio	1	0.768982	0.979116	1.02896	1.00373	0.941384
ENSG00000231621	TN_16h	GECCO_colon	Wald ratio	1	0.293718	0.986625	1.04554	1.01566	0.77051
ENSG00000144580	CD4_Naive_stim_16h	GECCO_colon	Wald ratio	1	0.497606	0.966907	1.07172	1.01797	0.834217
ENSG00000066379	CD4_Memory_stim_16h	GECCO_colon	Wald ratio	1	0.11817	0.920739	1.00936	0.964033	0.543528
ENSG00000113749	TN_cycling_40h	GECCO_colon	Wald ratio	1	0.612569	0.961979	1.06798	1.0136	0.884425
ENSG00000172345	CD4_Naive_stim_5d	GECCO_colon	Wald ratio	1	0.774615	0.971329	1.03982	1.00499	0.943854
ENSG00000105583	CD4_Naive_uns_0h	GECCO_colon	Wald ratio	1	0.364915	0.952639	1.14104	1.04259	0.780272
ENSG00000113328	TN_16h	GECCO_colon	Wald ratio	1	0.480684	0.982407	1.03842	1.01003	0.831413
ENSG00000183891	TN_0h	GECCO_colon	Wald ratio	1	0.0510881	0.95609	1.00011	0.977851	0.397722
ENSG00000158525	TN_cycling_40h	GECCO_colon	Wald ratio	1	0.662387	0.972379	1.01796	0.99491	0.901033
ENSG00000181350	CD4_Naive_stim_40h	GECCO_colon	Wald ratio	1	0.927973	0.958958	1.03895	0.998154	0.972583
ENSG00000139684	TN_16h	GECCO_colon	Wald ratio	1	0.951463	0.968666	1.03037	0.999042	0.979138
ENSG00000234132	TEM_5d	GECCO_colon	Wald ratio	1	0.575479	0.983118	1.03112	1.00683	0.879081
ENSG00000179218	CD4_Naive_stim_5d	GECCO_colon	Wald ratio	1	0.853328	0.952722	1.0409	0.995834	0.959483
ENSG00000161016	CD4_Naive_stim_40h	GECCO_colon	Wald ratio	1	0.0362585	0.928888	0.997564	0.962614	0.358525
ENSG00000149218	CD4_Memory_stim_5d	GECCO_colon	Wald ratio	1	0.156369	0.938313	1.01028	0.973633	0.60918
ENSG00000230148	CD4_Memory_stim_5d	GECCO_colon	Wald ratio	1	0.0657189	0.998347	1.05393	1.02576	0.443151
ENSG00000172992	CD4_Naive_stim_40h	GECCO_colon	Wald ratio	1	0.026372	0.925683	0.995196	0.959811	0.32707
ENSG00000214026	TN_HSP_5d	GECCO_colon	Wald ratio	1	0.271332	0.945339	1.01592	0.979996	0.750806
ENSG00000133731	CD4_Naive_stim_16h	GECCO_colon	Wald ratio	1	0.94897	0.953796	1.0518	1.0016	0.977081
ENSG00000175137	TCM_16h	GECCO_colon	Wald ratio	1	0.699929	0.965809	1.05319	1.00855	0.918857
ENSG00000160221	TCM_0h	GECCO_colon	Wald ratio	1	0.823003	0.981624	1.0236	1.00239	0.947804
ENSG00000149089	CD4_Memory_stim_5d	GECCO_colon	Wald ratio	1	0.502072	0.959914	1.02024	0.989618	0.835867
ENSG00000160221	TN_HSP_5d	GECCO_colon	Wald ratio	1	0.823003	0.983487	1.02116	1.00215	0.947804
ENSG00000141698	TN_cycling_40h	GECCO_colon	Wald ratio	1	0.90836	0.9688	1.02858	0.998243	0.966034
ENSG00000173917	TEM_HLApositive_40h	GECCO_colon	Wald ratio	1	0.0632908	0.997996	1.07727	1.03688	0.442985
ENSG00000136717	CD4_Memory_stim_40h	GECCO_colon	Wald ratio	1	0.947717	0.919391	1.09402	1.00291	0.976844
ENSG00000152749	CD4_Naive_uns_0h	GECCO_colon	Wald ratio	1	0.40319	0.94651	1.02235	0.983698	0.801195
ENSG00000124193	CD4_Memory_stim_40h	GECCO_colon	Wald ratio	1	0.4436	0.937924	1.15759	1.04198	0.807951
ENSG00000104219	TCM_0h	GECCO_colon	Wald ratio	1	0.687898	0.968489	1.02135	0.994569	0.912085
ENSG00000100075	TN_40h	GECCO_colon	Wald ratio	1	0.874194	0.981519	1.02217	1.00164	0.964392
ENSG00000272968	CD4_Memory_stim_5d	GECCO_colon	Wald ratio	1	0.0110398	0.926681	0.990213	0.95792	0.247148
ENSG00000231500	TCM_0h	GECCO_colon	Wald ratio	1	0.00409894	1.01025	1.05557	1.03266	0.162421
ENSG00000128059	CD4_Naive_stim_40h	GECCO_colon	Wald ratio	1	0.341902	0.980766	1.05758	1.01845	0.770805
ENSG00000128604	CD4_Naive_stim_5d	GECCO_colon	Wald ratio	1	0.567709	0.982775	1.03218	1.00718	0.879081
ENSG00000188820	TEM_40h	GECCO_colon	Wald ratio	1	0.819692	0.96762	1.0264	0.996577	0.947804
ENSG00000099956	CD4_Naive_stim_5d	GECCO_colon	Wald ratio	1	0.375076	0.962738	1.01441	0.988239	0.792449
ENSG00000123297	CD4_Naive_stim_16h	GECCO_colon	Wald ratio	1	0.917824	0.942503	1.05474	0.997043	0.967762
ENSG00000085491	CD4_Memory_stim_16h	GECCO_colon	Wald ratio	1	0.146453	0.988832	1.07838	1.03264	0.591842
ENSG00000163939	CD4_Memory_stim_5d	GECCO_colon	Wald ratio	1	0.494396	0.941586	1.0295	0.984561	0.834217
ENSG00000035115	TEM_40h	GECCO_colon	Wald ratio	1	0.585441	0.971876	1.05182	1.01106	0.880923
ENSG00000164978	CD4_Naive_stim_40h	GECCO_colon	Wald ratio	1	0.398072	0.984992	1.03878	1.01153	0.801195
ENSG00000121895	CD4_Memory_stim_40h	GECCO_colon	Wald ratio	1	0.197699	0.980849	1.09799	1.03777	0.677584
ENSG00000123395	TEM_5d	GECCO_colon	Wald ratio	1	0.946847	0.958699	1.04618	1.00149	0.976844
ENSG00000003402	TEMRA_40h	GECCO_colon	Wald ratio	1	0.0511339	0.999709	1.12532	1.06065	0.397722
ENSG00000089335	CD4_Naive_stim_16h	GECCO_colon	Wald ratio	1	0.402122	0.920153	1.03394	0.975388	0.801195
ENSG00000100299	CD4_Naive_stim_40h	GECCO_colon	Wald ratio	1	0.782654	0.96735	1.02532	0.995913	0.946374
ENSG00000198586	TN_40h	GECCO_colon	Wald ratio	1	0.732602	0.957567	1.03096	0.993584	0.931848
ENSG00000142675	TCM_5d	GECCO_colon	Wald ratio	1	0.181482	0.991783	1.04456	1.01783	0.652264
ENSG00000137054	CD4_Naive_stim_16h	GECCO_colon	Wald ratio	1	0.727971	0.956272	1.03173	0.993284	0.931848
ENSG00000036448	TCM_0h	GECCO_colon	Wald ratio	1	0.514585	0.950056	1.026	0.987297	0.848894
ENSG00000185324	TN_16h	GECCO_colon	Wald ratio	1	0.335228	0.985541	1.04366	1.01419	0.77051
ENSG00000255328	CD4_Naive_stim_5d	GECCO_colon	Wald ratio	1	0.386382	0.970646	1.0116	0.99091	0.80094
ENSG00000188735	CD4_Naive_uns_0h	GECCO_colon	Wald ratio	1	0.46982	0.985039	1.03323	1.00884	0.828141
ENSG00000214026	TCM_5d	GECCO_colon	Wald ratio	1	0.188572	0.926912	1.01507	0.969987	0.661937
ENSG00000184752	CD4_Memory_stim_40h	GECCO_colon	Wald ratio	1	0.035156	0.881968	0.995484	0.937008	0.358525
ENSG00000155957	CD4_Naive_stim_5d	GECCO_colon	Wald ratio	1	0.397667	0.930696	1.02893	0.978582	0.801195
ENSG00000272211	CD4_Memory_stim_5d	GECCO_colon	Wald ratio	1	0.286344	0.954561	1.01383	0.983749	0.764838
ENSG00000164022	TN_40h	GECCO_colon	Wald ratio	1	0.535683	0.938794	1.03337	0.984949	0.859195
ENSG00000270605	TN_0h	GECCO_colon	Wald ratio	1	0.448251	0.966863	1.01501	0.990643	0.812553
ENSG00000189077	CD4_Memory_stim_16h	GECCO_colon	Wald ratio	1	0.242436	0.984929	1.0619	1.02269	0.722559
ENSG00000142252	TCM_16h	GECCO_colon	Wald ratio	1	0.00301885	0.912976	0.981581	0.946657	0.151664
ENSG00000174837	TCM_16h	GECCO_colon	Wald ratio	1	0.646488	0.97979	1.03344	1.00626	0.900021
ENSG00000228672	TN_40h	GECCO_colon	Wald ratio	1	0.26352	0.98532	1.05556	1.01983	0.746489
ENSG00000167965	CD4_Memory_stim_16h	GECCO_colon	Wald ratio	1	0.285686	0.920038	1.02487	0.971039	0.764838
ENSG00000105939	TN_cycling_5d	GECCO_colon	Wald ratio	1	0.682763	0.962567	1.0253	0.993439	0.912085
ENSG00000074071	CD4_Naive_stim_16h	GECCO_colon	Wald ratio	1	0.309245	0.852512	1.05186	0.946954	0.77051
ENSG00000137106	TN_cycling_40h	GECCO_colon	Wald ratio	1	0.241707	0.942904	1.01493	0.978255	0.722249
ENSG00000149218	TN_40h	GECCO_colon	Wald ratio	1	0.156369	0.947697	1.00867	0.977707	0.60918
ENSG00000064201	CD4_Memory_uns_0h	GECCO_colon	Wald ratio	1	0.148352	0.991814	1.0559	1.02336	0.591842
ENSG00000181929	CD4_Naive_stim_5d	GECCO_colon	Wald ratio	1	0.0552803	0.943508	1.00065	0.971659	0.409448
ENSG00000186470	TEM_40h	GECCO_colon	Wald ratio	1	0.0165378	0.919645	0.991636	0.954962	0.295185
ENSG00000163931	TEM_40h	GECCO_colon	Wald ratio	1	0.541373	0.946	1.02956	0.986898	0.862814
ENSG00000120675	T_ER-stress_5d	GECCO_colon	Wald ratio	1	0.331753	0.989284	1.03242	1.01062	0.77051
ENSG00000160213	TN_40h	GECCO_colon	Wald ratio	1	0.87822	0.978019	1.02634	1.00189	0.964392
ENSG00000022556	CD4_Naive_stim_5d	GECCO_colon	Wald ratio	1	0.651548	0.961565	1.02482	0.992687	0.901033
ENSG00000240065	TN_40h	GECCO_colon	Wald ratio	1	0.273741	0.987794	1.0443	1.01565	0.751564
ENSG00000151893	TCM_16h	GECCO_colon	Wald ratio	1	0.564672	0.957969	1.02371	0.990296	0.878453
ENSG00000161618	TN_40h	GECCO_colon	Wald ratio	1	0.214879	0.925661	1.01752	0.970506	0.707933
ENSG00000196655	TN_cycling_40h	GECCO_colon	Wald ratio	1	0.529106	0.986217	1.02738	1.00659	0.85407
ENSG00000145781	CD4_Naive_stim_40h	GECCO_colon	Wald ratio	1	0.588207	0.966078	1.06274	1.01326	0.880923
ENSG00000005020	TEM_40h	GECCO_colon	Wald ratio	1	0.4757	0.978605	1.04746	1.01245	0.830924
ENSG00000204592	CD4_Memory_stim_16h	GECCO_colon	Wald ratio	1	0.219142	0.987148	1.05804	1.02198	0.707933
ENSG00000188820	T_ER-stress_5d	GECCO_colon	Wald ratio	1	0.846774	0.974574	1.03189	1.00282	0.958806
ENSG00000160213	TCM_0h	GECCO_colon	Wald ratio	1	0.578515	0.964702	1.02027	0.992095	0.87948
ENSG00000237651	TEM_5d	GECCO_colon	Wald ratio	1	0.0638181	0.953204	1.00134	0.976976	0.442985
ENSG00000142089	CD4_Naive_stim_5d	GECCO_colon	Wald ratio	1	0.819924	0.967366	1.02662	0.996553	0.947804
ENSG00000185651	CD4_Memory_stim_40h	GECCO_colon	Wald ratio	1	0.113346	0.956515	1.51927	1.20549	0.531202
ENSG00000103550	TCM_5d	GECCO_colon	Wald ratio	1	0.24648	0.986318	1.0551	1.02013	0.726539
ENSG00000229043	TN_0h	GECCO_colon	Wald ratio	1	0.0182088	0.933561	0.993635	0.96313	0.301444
ENSG00000258315	TN_IFN_5d	GECCO_colon	Wald ratio	1	0.111323	0.898085	1.01119	0.952961	0.531202
ENSG00000132386	CD4_Naive_uns_0h	GECCO_colon	Wald ratio	1	0.723091	0.964579	1.02534	0.994494	0.929891
ENSG00000186230	TN_cycling_40h	GECCO_colon	Wald ratio	1	0.223455	0.951112	1.01178	0.980979	0.710913
ENSG00000196683	TCM_5d	GECCO_colon	Wald ratio	1	0.0193505	1.00859	1.10196	1.05424	0.301444
ENSG00000133106	TEM_5d	GECCO_colon	Wald ratio	1	0.575066	0.969279	1.05781	1.01258	0.879081
ENSG00000015532	TN_16h	GECCO_colon	Wald ratio	1	0.653771	0.9607	1.02548	0.992561	0.901033
ENSG00000142856	TCM_0h	GECCO_colon	Wald ratio	1	0.215681	0.988566	1.05226	1.01992	0.707933
ENSG00000124614	TN_16h	GECCO_colon	Wald ratio	1	0.00213756	1.01624	1.07569	1.04554	0.143488
ENSG00000083642	CD4_Memory_stim_16h	GECCO_colon	Wald ratio	1	0.777746	0.96467	1.02728	0.995482	0.944688
ENSG00000172687	TN_HSP_5d	GECCO_colon	Wald ratio	1	0.662084	0.971137	1.04718	1.00844	0.901033
ENSG00000144580	TN_0h	GECCO_colon	Wald ratio	1	0.480861	0.975528	1.05402	1.01401	0.831413
ENSG00000226816	CD4_Naive_uns_0h	GECCO_colon	Wald ratio	1	0.0445774	1.0006	1.04981	1.02491	0.397722
ENSG00000183648	TN_5d	GECCO_colon	Wald ratio	1	0.333438	0.976439	1.07283	1.0235	0.77051
ENSG00000147421	CD4_Memory_uns_0h	GECCO_colon	Wald ratio	1	0.397467	0.964833	1.01431	0.989263	0.801195
ENSG00000166503	CD4_Memory_stim_16h	GECCO_colon	Wald ratio	1	0.368343	0.985424	1.04039	1.01253	0.783866
ENSG00000141698	TN_IFN_40h	GECCO_colon	Wald ratio	1	0.885591	0.937483	1.05731	0.995595	0.964392
ENSG00000162620	CD4_Memory_stim_40h	GECCO_colon	Wald ratio	1	0.0835526	0.997438	1.04211	1.01953	0.486878
ENSG00000144791	CD4_Naive_uns_0h	GECCO_colon	Wald ratio	1	0.596215	0.974772	1.04549	1.00951	0.880923
ENSG00000036448	TN_40h	GECCO_colon	Wald ratio	1	0.351836	0.963661	1.01326	0.98815	0.773453
ENSG00000003402	CD4_Naive_stim_16h	GECCO_colon	Wald ratio	1	0.0511339	0.999872	1.05329	1.02623	0.397722
ENSG00000066379	TCM_16h	GECCO_colon	Wald ratio	1	0.11817	0.942692	1.00668	0.974162	0.543528
ENSG00000173156	TN_40h	GECCO_colon	Wald ratio	1	0.917736	0.962967	1.04283	1.0021	0.967762
ENSG00000131979	CD4_Naive_stim_5d	GECCO_colon	Wald ratio	1	0.380435	0.971314	1.07923	1.02385	0.799509
ENSG00000166275	CD4_Naive_stim_16h	GECCO_colon	Wald ratio	1	0.549516	0.978807	1.04107	1.00946	0.864652
ENSG00000156795	CD4_Naive_stim_5d	GECCO_colon	Wald ratio	1	0.176229	0.937095	1.01199	0.973821	0.643519
ENSG00000174837	TN_16h	GECCO_colon	Wald ratio	1	0.422713	0.970007	1.01285	0.991199	0.801195
ENSG00000123297	CD4_Naive_stim_40h	GECCO_colon	Wald ratio	1	0.76723	0.944947	1.04265	0.992598	0.941368
ENSG00000184986	TN_40h	GECCO_colon	Wald ratio	1	0.0455003	0.939411	0.999369	0.968926	0.397722
ENSG00000142089	TN_IFN_40h	GECCO_colon	Wald ratio	1	0.544145	0.958459	1.02263	0.990023	0.862814
ENSG00000156030	CD4_Naive_uns_0h	GECCO_colon	Wald ratio	1	0.147617	0.952586	1.00732	0.979573	0.591842
ENSG00000168291	TN_16h	GECCO_colon	Wald ratio	1	0.778519	0.971342	1.03958	1.00488	0.944688
ENSG00000241945	TEM_5d	GECCO_colon	Wald ratio	1	0.597382	0.982121	1.03185	1.00668	0.880923
ENSG00000164054	TCM_5d	GECCO_colon	Wald ratio	1	0.772385	0.946405	1.07698	1.00958	0.943854
ENSG00000183780	TN_IFN_40h	GECCO_colon	Wald ratio	1	0.0971702	0.996185	1.04699	1.02127	0.510967
ENSG00000184752	TCM_16h	GECCO_colon	Wald ratio	1	0.035156	0.945243	0.997973	0.97125	0.358525
ENSG00000161055	TCM_0h	GECCO_colon	Wald ratio	1	0.704845	0.984032	1.02409	1.00386	0.918857
ENSG00000125124	TN_IFN_5d	GECCO_colon	Wald ratio	1	0.883086	0.966243	1.04072	1.00279	0.964392
ENSG00000197928	CD4_Memory_stim_16h	GECCO_colon	Wald ratio	1	0.202181	0.942652	1.01258	0.976988	0.685464
ENSG00000141698	CD4_Memory_stim_5d	GECCO_colon	Wald ratio	1	0.90836	0.965926	1.0313	0.998079	0.966034
ENSG00000163599	CD4_Naive_stim_40h	GECCO_colon	Wald ratio	1	0.0213507	1.0044	1.05634	1.03004	0.308205
ENSG00000104341	TCM_16h	GECCO_colon	Wald ratio	1	0.974057	0.964343	1.03575	0.999408	0.988014
ENSG00000182871	CD4_Memory_uns_0h	GECCO_colon	Wald ratio	1	0.32916	0.984861	1.04656	1.01524	0.77051
ENSG00000128059	CD4_Naive_uns_0h	GECCO_colon	Wald ratio	1	0.341902	0.983801	1.04821	1.01549	0.770805
ENSG00000142676	CD4_Memory_stim_16h	GECCO_colon	Wald ratio	1	0.636647	0.903903	1.17963	1.0326	0.898402
ENSG00000066379	CD4_Memory_stim_5d	GECCO_colon	Wald ratio	1	0.593211	0.964721	1.02074	0.992337	0.880923
ENSG00000234745	TN_IFN_40h	GECCO_colon	Wald ratio	1	0.0262143	0.927041	0.995248	0.960539	0.32707
ENSG00000048162	CD4_Naive_stim_40h	GECCO_colon	Wald ratio	1	0.444806	0.901996	1.04632	0.971482	0.807951
ENSG00000187624	TCM_16h	GECCO_colon	Wald ratio	1	0.542509	0.986951	1.02529	1.00594	0.862814
ENSG00000050344	TEM_40h	GECCO_colon	Wald ratio	1	0.281218	0.937392	1.01896	0.977325	0.761413
ENSG00000100376	T_ER-stress_5d	GECCO_colon	Wald ratio	1	0.0487513	0.955482	0.999875	0.977427	0.397722
ENSG00000274979	CD4_Memory_uns_0h	GECCO_colon	Wald ratio	1	0.201157	0.957379	1.00921	0.982954	0.685076
ENSG00000135845	TN_0h	GECCO_colon	Wald ratio	1	0.221624	0.987357	1.05641	1.0213	0.708784
ENSG00000172500	CD4_Memory_stim_5d	GECCO_colon	Wald ratio	1	0.0497877	1.0001	1.23654	1.11205	0.397722
ENSG00000117054	TCM_5d	GECCO_colon	Wald ratio	1	0.987435	0.965194	1.03666	1.00029	0.994336
ENSG00000174574	TN_16h	GECCO_colon	Wald ratio	1	0.700522	0.975819	1.0371	1.00599	0.918857
ENSG00000175611	TN_IFN_40h	GECCO_colon	Wald ratio	1	0.675399	0.958366	1.02794	0.992542	0.907825
ENSG00000196284	TN_5d	GECCO_colon	Wald ratio	1	0.551959	0.94096	1.03305	0.985932	0.864652
ENSG00000189306	TN_IFN_40h	GECCO_colon	Wald ratio	1	0.811388	0.970083	1.02407	0.996709	0.947804
ENSG00000161618	TCM_40h	GECCO_colon	Wald ratio	1	0.214879	0.912774	1.02074	0.965248	0.707933
ENSG00000167792	CD4_Memory_stim_16h	GECCO_colon	Wald ratio	1	0.656046	0.961493	1.06435	1.01161	0.901033
ENSG00000130312	CD4_Memory_stim_5d	GECCO_colon	Wald ratio	1	0.64722	0.963888	1.06097	1.01127	0.900021
ENSG00000197766	TN_HSP_5d	GECCO_colon	Wald ratio	1	0.737047	0.963652	1.05373	1.00768	0.933679
ENSG00000185787	CD4_Naive_stim_40h	GECCO_colon	Wald ratio	1	0.643775	0.971778	1.0474	1.00888	0.900021
ENSG00000125629	CD4_Memory_stim_5d	GECCO_colon	Wald ratio	1	0.848287	0.936691	1.0828	1.0071	0.959483
ENSG00000151657	CD4_Naive_stim_40h	GECCO_colon	Wald ratio	1	0.481813	0.968681	1.06977	1.01797	0.831537
ENSG00000214026	CD4_Memory_stim_40h	GECCO_colon	Wald ratio	1	0.188572	0.8999	1.021	0.958538	0.661937
ENSG00000133574	TEM_16h	GECCO_colon	Wald ratio	1	0.653771	0.975683	1.04001	1.00733	0.901033
ENSG00000246174	CD4_Naive_uns_0h	GECCO_colon	Wald ratio	1	0.355967	0.982915	1.04908	1.01546	0.776403
ENSG00000134324	CD4_Memory_uns_0h	GECCO_colon	Wald ratio	1	0.815991	0.958572	1.03389	0.99552	0.947804
ENSG00000160310	TCM_0h	GECCO_colon	Wald ratio	1	0.122052	0.992623	1.06475	1.02806	0.549681
ENSG00000104824	TN_40h	GECCO_colon	Wald ratio	1	0.801457	0.962625	1.05054	1.00562	0.947804
ENSG00000042493	TN_40h	GECCO_colon	Wald ratio	1	0.922906	0.951684	1.04588	0.997673	0.969516
ENSG00000171298	TN_40h	GECCO_colon	Wald ratio	1	0.623055	0.972955	1.04684	1.00922	0.890801
ENSG00000103550	TN_5d	GECCO_colon	Wald ratio	1	0.24648	0.980524	1.07959	1.02886	0.726539
ENSG00000074201	TN_0h	GECCO_colon	Wald ratio	1	0.888166	0.968403	1.03777	1.00248	0.964392
ENSG00000130816	TN_0h	GECCO_colon	Wald ratio	1	0.0972933	0.994727	1.06542	1.02947	0.510967
ENSG00000229999	CD4_Naive_stim_40h	GECCO_colon	Wald ratio	1	0.582547	0.962995	1.02142	0.991775	0.879755
ENSG00000164308	TEM_LA	GECCO_colon	Wald ratio	1	0.911528	0.973056	1.03107	1.00164	0.966034
ENSG00000164978	TEM_40h	GECCO_colon	Wald ratio	1	0.32083	0.974512	1.08201	1.02685	0.77051
ENSG00000180376	CD4_Naive_stim_40h	GECCO_colon	Wald ratio	1	0.248119	0.97846	1.0879	1.03173	0.727123
ENSG00000176422	TEM_40h	GECCO_colon	Wald ratio	1	0.455265	0.940513	1.02787	0.983224	0.819859
ENSG00000134824	TCM_5d	GECCO_colon	Wald ratio	1	0.10298	0.94268	1.00543	0.97355	0.525331
ENSG00000158525	TN_IFN_5d	GECCO_colon	Wald ratio	1	0.662387	0.975305	1.01602	0.995455	0.901033
ENSG00000141698	TEM_5d	GECCO_colon	Wald ratio	1	0.431398	0.981249	1.04531	1.01278	0.805188
ENSG00000172890	CD4_Memory_stim_5d	GECCO_colon	Wald ratio	1	0.81009	0.971232	1.03805	1.00409	0.947804
ENSG00000227191	TN_HSP_5d	GECCO_colon	Wald ratio	1	0.263361	0.939901	1.01709	0.977733	0.746489
ENSG00000117226	CD4_Memory_stim_40h	GECCO_colon	Wald ratio	1	0.732755	0.906385	1.07157	0.985522	0.931848
ENSG00000167768	TEM_0h	GECCO_colon	Wald ratio	1	0.656721	0.964487	1.02305	0.993338	0.901033
ENSG00000154743	CD4_Naive_stim_40h	GECCO_colon	Wald ratio	1	0.0244489	1.00687	1.10457	1.05459	0.316806
ENSG00000154743	TN_16h	GECCO_colon	Wald ratio	1	0.0244489	1.00476	1.07133	1.03751	0.316806
ENSG00000135778	TN_0h	GECCO_colon	Wald ratio	1	0.34058	0.987344	1.03753	1.01213	0.77051
ENSG00000167515	CD4_Naive_stim_16h	GECCO_colon	Wald ratio	1	0.321229	0.899336	1.03541	0.964976	0.77051
ENSG00000159228	TN_0h	GECCO_colon	Wald ratio	1	0.317311	0.954589	1.01519	0.984422	0.77051
ENSG00000226899	TEM_LA	GECCO_colon	Wald ratio	1	0.854152	0.973365	1.02262	0.997688	0.959483
ENSG00000272990	CD4_Naive_uns_0h	GECCO_colon	Wald ratio	1	0.444447	0.981697	1.04301	1.01189	0.807951
ENSG00000152611	CD4_Memory_stim_5d	GECCO_colon	Wald ratio	1	0.679026	0.969393	1.04888	1.00835	0.91107
ENSG00000099977	TN_IFN_40h	GECCO_colon	Wald ratio	1	0.521009	0.953735	1.02429	0.988383	0.851998
ENSG00000112667	TEM_16h	GECCO_colon	Wald ratio	1	0.463355	0.938468	1.02935	0.982857	0.821129
ENSG00000117054	CD4_Memory_stim_5d	GECCO_colon	Wald ratio	1	0.987435	0.964897	1.03698	1.00029	0.994336
ENSG00000109775	TCM_16h	GECCO_colon	Wald ratio	1	0.937817	0.965687	1.03853	1.00145	0.976605
ENSG00000229999	CD4_Naive_stim_5d	GECCO_colon	Wald ratio	1	0.582547	0.969266	1.0177	0.993186	0.879755
ENSG00000235750	CD4_Naive_stim_5d	GECCO_colon	Wald ratio	1	0.00960474	1.0088	1.06534	1.03669	0.221917
ENSG00000231500	CD4_Memory_stim_16h	GECCO_colon	Wald ratio	1	0.00409894	1.01451	1.07943	1.04647	0.162421
ENSG00000132305	TCM_5d	GECCO_colon	Wald ratio	1	0.856341	0.943495	1.04951	0.995094	0.959979
ENSG00000235750	CD4_Memory_stim_40h	GECCO_colon	Wald ratio	1	0.0273213	1.00556	1.098	1.05076	0.333345
ENSG00000134056	CD4_Memory_stim_5d	GECCO_colon	Wald ratio	1	0.710869	0.950721	1.03506	0.991995	0.920228
ENSG00000006282	CD4_Memory_stim_5d	GECCO_colon	Wald ratio	1	0.599583	0.972465	1.01625	0.994118	0.880923
ENSG00000143799	TN_40h	GECCO_colon	Wald ratio	1	0.0313292	1.00494	1.1109	1.05659	0.358525
ENSG00000086504	TEM_HLApositive_5d	GECCO_colon	Wald ratio	1	0.130325	0.990926	1.07335	1.03132	0.564545
ENSG00000189306	CD4_Naive_stim_16h	GECCO_colon	Wald ratio	1	0.811388	0.962006	1.03079	0.995805	0.947804
ENSG00000164008	TN_5d	GECCO_colon	Wald ratio	1	0.41869	0.984965	1.0371	1.0107	0.801195
ENSG00000218739	CD4_Memory_uns_0h	GECCO_colon	Wald ratio	1	0.741844	0.962777	1.02739	0.994557	0.936267
ENSG00000204920	CD4_Memory_uns_0h	GECCO_colon	Wald ratio	1	0.737606	0.975396	1.03581	1.00515	0.934089
ENSG00000237651	CD4_Naive_stim_5d	GECCO_colon	Wald ratio	1	0.131396	0.960329	1.00528	0.982548	0.566238
ENSG00000141994	TCM_40h	GECCO_colon	Wald ratio	1	0.385893	0.959263	1.01621	0.987325	0.80094
ENSG00000101166	TCM_5d	GECCO_colon	Wald ratio	1	0.130919	0.989569	1.08433	1.03586	0.564796
ENSG00000260708	CD4_Naive_stim_5d	GECCO_colon	Wald ratio	1	0.805758	0.959564	1.03259	0.995409	0.947804
ENSG00000163807	CD4_Naive_stim_40h	GECCO_colon	Wald ratio	1	0.658361	0.955218	1.0752	1.01344	0.901033
ENSG00000282851	TCM_5d	GECCO_colon	Wald ratio	1	0.0142611	1.01049	1.09831	1.05348	0.272994
ENSG00000120675	TCM_16h	GECCO_colon	Wald ratio	1	0.328184	0.99152	1.0258	1.00851	0.77051
ENSG00000047662	CD4_Memory_stim_16h	GECCO_colon	Wald ratio	1	0.406251	0.98769	1.03108	1.00915	0.801195
ENSG00000120675	nTreg_16h	GECCO_colon	Wald ratio	1	0.328184	0.983186	1.05202	1.01702	0.77051
ENSG00000131153	TN_cycling_40h	GECCO_colon	Wald ratio	1	0.976007	0.957428	1.04588	1.00068	0.988179
ENSG00000196139	TN_IFN_5d	GECCO_colon	Wald ratio	1	0.897987	0.965408	1.03136	0.997841	0.966034
ENSG00000164253	CD4_Memory_stim_5d	GECCO_colon	Wald ratio	1	0.966764	0.958876	1.04107	0.999126	0.986965
ENSG00000132507	TEM_0h	GECCO_colon	Wald ratio	1	0.497793	0.959973	1.02005	0.989556	0.834217
ENSG00000168268	TN_IFN_40h	GECCO_colon	Wald ratio	1	0.614017	0.97947	1.03574	1.00721	0.884707
ENSG00000184986	TEM_HLApositive_40h	GECCO_colon	Wald ratio	1	0.0514906	0.932359	1.00023	0.965697	0.397722
ENSG00000163599	TCM_40h	GECCO_colon	Wald ratio	1	0.0261392	1.00487	1.07995	1.04173	0.32707
ENSG00000211778	CD4_Naive_stim_16h	GECCO_colon	Wald ratio	1	0.608514	0.961031	1.02355	0.991799	0.883561
ENSG00000133731	TN_16h	GECCO_colon	Wald ratio	1	0.94897	0.966331	1.03724	1.00116	0.977081
ENSG00000163131	CD4_Naive_stim_5d	GECCO_colon	Wald ratio	1	0.00327251	0.886145	0.976097	0.930034	0.151664
ENSG00000197345	TEM_40h	GECCO_colon	Wald ratio	1	0.759768	0.95598	1.03341	0.993943	0.940024
ENSG00000115350	CD4_Naive_stim_5d	GECCO_colon	Wald ratio	1	0.417988	0.98234	1.04385	1.01263	0.801195
ENSG00000131669	CD4_Naive_stim_40h	GECCO_colon	Wald ratio	1	0.806535	0.95841	1.0336	0.995293	0.947804
ENSG00000196683	TCM_0h	GECCO_colon	Wald ratio	1	0.0193505	1.00484	1.05631	1.03025	0.301444
ENSG00000167515	CD4_Memory_stim_40h	GECCO_colon	Wald ratio	1	0.13896	0.740776	1.04279	0.878905	0.581383
ENSG00000145882	CD4_Naive_stim_40h	GECCO_colon	Wald ratio	1	0.379917	0.970472	1.08179	1.02462	0.799056
ENSG00000269893	TCM_0h	GECCO_colon	Wald ratio	1	0.478075	0.985575	1.0315	1.00828	0.830924
ENSG00000104427	CD4_Memory_uns_0h	GECCO_colon	Wald ratio	1	0.223106	0.987207	1.05672	1.02137	0.710524
ENSG00000003402	HSP_16h	GECCO_colon	Wald ratio	1	0.0511339	0.999892	1.04473	1.02207	0.397722
ENSG00000180376	TN_0h	GECCO_colon	Wald ratio	1	0.248119	0.988789	1.04459	1.01631	0.727123
ENSG00000143799	CD4_Naive_stim_40h	GECCO_colon	Wald ratio	1	0.0326268	1.00529	1.13017	1.0659	0.358525
ENSG00000101442	CD4_Memory_stim_5d	GECCO_colon	Wald ratio	1	0.208967	0.988123	1.05614	1.02156	0.696411
ENSG00000160194	TN_5d	GECCO_colon	Wald ratio	1	0.307455	0.98909	1.03542	1.01199	0.77051
ENSG00000213512	TCM_16h	GECCO_colon	Wald ratio	1	0.30077	0.962209	1.01197	0.986777	0.77051
ENSG00000099940	TN_IFN_5d	GECCO_colon	Wald ratio	1	0.298665	0.953168	1.01483	0.983517	0.77051
ENSG00000120675	TN_40h	GECCO_colon	Wald ratio	1	0.328184	0.988595	1.0349	1.01148	0.77051
ENSG00000085491	CD4_Memory_stim_5d	GECCO_colon	Wald ratio	1	0.146453	0.987106	1.09111	1.03781	0.591842
ENSG00000166435	TEM_16h	GECCO_colon	Wald ratio	1	0.392572	0.982564	1.04583	1.0137	0.801195
ENSG00000164308	TCM_40h	GECCO_colon	Wald ratio	1	0.911528	0.982353	1.02014	1.00107	0.966034
ENSG00000254682	TN_16h	GECCO_colon	Wald ratio	1	0.81009	0.975662	1.01944	0.997313	0.947804
ENSG00000162600	TCM_16h	GECCO_colon	Wald ratio	1	0.764778	0.955548	1.03399	0.993996	0.940935
ENSG00000220205	CD4_Memory_uns_0h	GECCO_colon	Wald ratio	1	0.255254	0.983781	1.06353	1.02288	0.732134
ENSG00000126522	TCM_40h	GECCO_colon	Wald ratio	1	0.986812	0.95169	1.04989	0.999586	0.994336
ENSG00000183891	TEM_40h	GECCO_colon	Wald ratio	1	0.0510881	0.9469	1.00013	0.973151	0.397722
ENSG00000134809	CD4_Memory_uns_0h	GECCO_colon	Wald ratio	1	0.444697	0.983643	1.03829	1.0106	0.807951
ENSG00000151665	TN_16h	GECCO_colon	Wald ratio	1	0.932046	0.969787	1.02852	0.998722	0.974467
ENSG00000232956	TEM_40h	GECCO_colon	Wald ratio	1	0.514714	0.951474	1.02524	0.987667	0.84893
ENSG00000153037	TN_40h	GECCO_colon	Wald ratio	1	0.82265	0.93402	1.08968	1.00885	0.947804
ENSG00000085063	CD4_Naive_stim_16h	GECCO_colon	Wald ratio	1	0.646222	0.957406	1.02738	0.991774	0.900021
ENSG00000036257	CD4_Naive_stim_40h	GECCO_colon	Wald ratio	1	0.842829	0.946117	1.04625	0.994924	0.95831
ENSG00000105499	TCM_16h	GECCO_colon	Wald ratio	1	0.0690363	0.997838	1.05934	1.02813	0.459759
ENSG00000165714	CD4_Memory_stim_40h	GECCO_colon	Wald ratio	1	0.00680032	1.02998	1.20278	1.11303	0.208079
ENSG00000187045	TEM_40h	GECCO_colon	Wald ratio	1	0.154525	0.988087	1.07855	1.03233	0.607145
ENSG00000079263	CD4_Naive_stim_5d	GECCO_colon	Wald ratio	1	0.0403947	1.00165	1.0763	1.0383	0.382471
ENSG00000244752	CD4_Naive_stim_5d	GECCO_colon	Wald ratio	1	0.887468	0.981532	1.01626	0.998746	0.964392
ENSG00000237945	TEM_5d	GECCO_colon	Wald ratio	1	0.0493203	0.898911	0.999842	0.948035	0.397722
ENSG00000162620	TN_cycling_40h	GECCO_colon	Wald ratio	1	0.0835526	0.995132	1.08161	1.03747	0.486878
ENSG00000142684	TCM_5d	GECCO_colon	Wald ratio	1	0.912815	0.952212	1.04476	0.997413	0.966034
ENSG00000268996	TN_40h	GECCO_colon	Wald ratio	1	0.1046	0.994297	1.06268	1.02792	0.52786
ENSG00000197971	CD4_Naive_stim_40h	GECCO_colon	Wald ratio	1	0.898846	0.947536	1.04846	0.996723	0.966034
ENSG00000003402	T_ER-stress_5d	GECCO_colon	Wald ratio	1	0.091001	0.994997	1.0702	1.03191	0.492106
ENSG00000122873	TN_16h	GECCO_colon	Wald ratio	1	0.0622816	0.997558	1.10263	1.04878	0.440381
ENSG00000068796	CD4_Naive_stim_5d	GECCO_colon	Wald ratio	1	0.26569	0.923325	1.02223	0.97152	0.74784
ENSG00000104427	nTreg_0h	GECCO_colon	Wald ratio	1	0.00899082	1.01071	1.07752	1.04358	0.221917
ENSG00000170889	CD4_Memory_stim_16h	GECCO_colon	Wald ratio	1	0.349273	0.97374	1.07816	1.02462	0.770813
ENSG00000147364	CD4_Memory_uns_0h	GECCO_colon	Wald ratio	1	0.324126	0.961287	1.01314	0.986872	0.77051
ENSG00000173113	nTreg_16h	GECCO_colon	Wald ratio	1	0.406293	0.974851	1.06494	1.0189	0.801195
ENSG00000149485	TN_16h	GECCO_colon	Wald ratio	1	2.37298222393619e-06	0.926763	0.969072	0.947682	0.0011495
ENSG00000153814	TN_0h	GECCO_colon	Wald ratio	1	0.825413	0.982856	1.02192	1.0022	0.948304
ENSG00000251661	TN_LA	GECCO_colon	Wald ratio	1	0.243345	0.983826	1.06638	1.02427	0.722559
ENSG00000067334	TN_16h	GECCO_colon	Wald ratio	1	0.298038	0.967193	1.11502	1.03848	0.77051
ENSG00000160593	TN_0h	GECCO_colon	Wald ratio	1	0.507989	0.981898	1.03759	1.00936	0.841692
ENSG00000175611	TN_5d	GECCO_colon	Wald ratio	1	0.675399	0.963757	1.02421	0.993523	0.907825
ENSG00000047662	TCM_16h	GECCO_colon	Wald ratio	1	0.253098	0.990995	1.03494	1.01273	0.728852
ENSG00000198586	CD4_Naive_stim_16h	GECCO_colon	Wald ratio	1	0.967039	0.961266	1.0386	0.999185	0.986965
ENSG00000160284	CD4_Memory_uns_0h	GECCO_colon	Wald ratio	1	0.00421889	1.01032	1.05644	1.03312	0.164335
ENSG00000166451	CD4_Naive_stim_5d	GECCO_colon	Wald ratio	1	0.603375	0.980421	1.03462	1.00716	0.88232
ENSG00000074201	TCM_0h	GECCO_colon	Wald ratio	1	0.888166	0.96371	1.0436	1.00286	0.964392
ENSG00000070831	CD4_Memory_stim_40h	GECCO_colon	Wald ratio	1	0.280704	0.892996	1.03337	0.96062	0.761413
ENSG00000178202	TN_IFN_5d	GECCO_colon	Wald ratio	1	0.445369	0.970037	1.07167	1.01959	0.808418
ENSG00000143198	TN_IFN_40h	GECCO_colon	Wald ratio	1	0.3258	0.965575	1.0117	0.98837	0.77051
ENSG00000168268	CD4_Memory_stim_16h	GECCO_colon	Wald ratio	1	0.514289	0.985434	1.02974	1.00734	0.848759
ENSG00000132965	TN_0h	GECCO_colon	Wald ratio	1	0.777477	0.976467	1.03235	1.00402	0.944688
ENSG00000157954	CD4_Naive_uns_0h	GECCO_colon	Wald ratio	1	0.0237863	0.918281	0.993947	0.955365	0.316806
ENSG00000101126	CD4_Memory_uns_0h	GECCO_colon	Wald ratio	1	0.219455	0.989473	1.04717	1.01791	0.707933
ENSG00000205531	TN_0h	GECCO_colon	Wald ratio	1	0.0565491	0.998831	1.08868	1.04279	0.412283
ENSG00000089693	CD4_Naive_stim_40h	GECCO_colon	Wald ratio	1	0.544145	0.961448	1.0774	1.01778	0.862814
ENSG00000226659	CD4_Memory_stim_40h	GECCO_colon	Wald ratio	1	0.910107	0.973026	1.02467	0.998512	0.966034
ENSG00000112308	CD4_Memory_uns_0h	GECCO_colon	Wald ratio	1	0.0900915	0.995243	1.06795	1.03096	0.492106
ENSG00000160194	CD4_Naive_stim_40h	GECCO_colon	Wald ratio	1	0.307455	0.99012	1.03201	1.01085	0.77051
ENSG00000196139	TN_0h	GECCO_colon	Wald ratio	1	0.728511	0.979709	1.02976	1.00442	0.931848
ENSG00000251661	TN_0h	GECCO_colon	Wald ratio	1	0.634495	0.970783	1.01824	0.994228	0.897877
ENSG00000101161	TN_40h	GECCO_colon	Wald ratio	1	0.85085	0.953353	1.05962	1.00508	0.959483
ENSG00000118939	TEMRA_40h	GECCO_colon	Wald ratio	1	0.794045	0.968904	1.02446	0.996294	0.947804
ENSG00000166750	TEM_5d	GECCO_colon	Wald ratio	1	0.149965	0.990991	1.06091	1.02535	0.594236
ENSG00000033178	CD4_Naive_stim_5d	GECCO_colon	Wald ratio	1	0.849481	0.969768	1.03798	1.0033	0.959483
ENSG00000101161	CD4_Naive_stim_40h	GECCO_colon	Wald ratio	1	0.761571	0.950965	1.07111	1.00925	0.940024
ENSG00000132792	T_ER-stress_5d	GECCO_colon	Wald ratio	1	0.773347	0.973618	1.02008	0.996581	0.943854
ENSG00000136378	TM_ER-stress_40h	GECCO_colon	Wald ratio	1	0.282291	0.958822	1.01233	0.985215	0.762233
ENSG00000143155	TCM_40h	GECCO_colon	Wald ratio	1	0.0736764	0.996963	1.0688	1.03226	0.477811
ENSG00000063660	TCM_16h	GECCO_colon	Wald ratio	1	0.263718	0.98688	1.04944	1.01768	0.746489
ENSG00000173890	CD4_Naive_stim_40h	GECCO_colon	Wald ratio	1	0.0349236	0.936156	0.997583	0.966382	0.358525
ENSG00000124575	TCM_5d	GECCO_colon	Wald ratio	1	0.0435928	1.00171	1.12471	1.06143	0.397722
ENSG00000135932	CD4_Naive_stim_40h	GECCO_colon	Wald ratio	1	0.536151	0.961579	1.07823	1.01823	0.859599
ENSG00000124587	CD4_Memory_stim_5d	GECCO_colon	Wald ratio	1	0.641561	0.968427	1.01996	0.993862	0.900021
ENSG00000137154	CD4_Naive_stim_5d	GECCO_colon	Wald ratio	1	0.168169	0.931461	1.01245	0.971113	0.63786
ENSG00000159231	TN_0h	GECCO_colon	Wald ratio	1	0.317311	0.989918	1.03174	1.01061	0.77051
ENSG00000196683	TN_HSP_5d	GECCO_colon	Wald ratio	1	0.503227	0.981384	1.03903	1.00979	0.835867
ENSG00000196405	CD4_Memory_stim_16h	GECCO_colon	Wald ratio	1	0.879569	0.89537	1.13773	1.0093	0.964392
ENSG00000161055	TEM_5d	GECCO_colon	Wald ratio	1	0.704845	0.983545	1.02484	1.00398	0.918857
ENSG00000065268	TN_5d	GECCO_colon	Wald ratio	1	0.170094	0.989999	1.0586	1.02372	0.639705
ENSG00000173660	CD4_Memory_stim_16h	GECCO_colon	Wald ratio	1	0.0197103	1.01802	1.22895	1.11852	0.301444
ENSG00000169682	CD4_Memory_stim_40h	GECCO_colon	Wald ratio	1	0.802587	0.95791	1.05715	1.00631	0.947804
ENSG00000241945	TEM_HLApositive_5d	GECCO_colon	Wald ratio	1	0.847914	0.968228	1.02689	0.997126	0.959483
ENSG00000173272	CD4_Naive_stim_16h	GECCO_colon	Wald ratio	1	0.473961	0.969227	1.01464	0.991672	0.830315
ENSG00000026297	TN_5d	GECCO_colon	Wald ratio	1	0.938157	0.974932	1.02373	0.999034	0.976605
ENSG00000142856	TN_16h	GECCO_colon	Wald ratio	1	0.146396	0.992879	1.04921	1.02066	0.591842
ENSG00000145439	TN_40h	GECCO_colon	Wald ratio	1	0.312243	0.981742	1.05934	1.01981	0.77051
ENSG00000188735	CD4_Naive_stim_5d	GECCO_colon	Wald ratio	1	0.46982	0.980842	1.04284	1.01136	0.828141
ENSG00000168958	TCM_16h	GECCO_colon	Wald ratio	1	0.272187	0.983609	1.06038	1.02128	0.751564
ENSG00000140682	TEM_5d	GECCO_colon	Wald ratio	1	0.4362	0.981615	1.04396	1.01231	0.806929
ENSG00000113552	TCM_16h	GECCO_colon	Wald ratio	1	0.0389906	1.00268	1.10891	1.05446	0.373641
ENSG00000254682	TN_5d	GECCO_colon	Wald ratio	1	0.81009	0.966301	1.02715	0.996263	0.947804
ENSG00000133106	CD4_Naive_stim_16h	GECCO_colon	Wald ratio	1	0.351166	0.963344	1.11083	1.03446	0.772623
ENSG00000136717	TEM_40h	GECCO_colon	Wald ratio	1	0.738883	0.967095	1.0483	1.00688	0.934809
ENSG00000220205	CD4_Memory_stim_5d	GECCO_colon	Wald ratio	1	0.310034	0.965091	1.11839	1.03891	0.77051
ENSG00000118181	TN_40h	GECCO_colon	Wald ratio	1	0.137691	0.868122	1.01972	0.940871	0.580437
ENSG00000153250	CD4_Naive_stim_5d	GECCO_colon	Wald ratio	1	0.113346	0.931951	1.00752	0.968999	0.531202
ENSG00000257815	CD4_Naive_stim_40h	GECCO_colon	Wald ratio	1	0.845418	0.977496	1.02818	1.00252	0.958806
ENSG00000161016	CD4_Memory_uns_0h	GECCO_colon	Wald ratio	1	0.0362585	0.955584	0.998499	0.976806	0.358525
ENSG00000254859	CD4_Naive_stim_5d	GECCO_colon	Wald ratio	1	0.864271	0.975031	1.02146	0.997974	0.963069
ENSG00000115825	TN_0h	GECCO_colon	Wald ratio	1	0.940215	0.954155	1.05197	1.00187	0.976844
ENSG00000089693	CD4_Memory_stim_16h	GECCO_colon	Wald ratio	1	0.544145	0.947133	1.10849	1.02464	0.862814
ENSG00000146066	CD4_Naive_stim_16h	GECCO_colon	Wald ratio	1	0.426688	0.982528	1.04256	1.0121	0.802543
ENSG00000124532	TN_40h	GECCO_colon	Wald ratio	1	0.384345	0.953623	1.01846	0.985508	0.80094
ENSG00000156030	TN_5d	GECCO_colon	Wald ratio	1	0.160092	0.927955	1.01242	0.969265	0.618289
ENSG00000086062	CD4_Naive_stim_5d	GECCO_colon	Wald ratio	1	0.0706864	0.997675	1.0592	1.02798	0.467995
ENSG00000124126	CD4_Naive_stim_5d	GECCO_colon	Wald ratio	1	0.000279425	0.908612	0.971732	0.939642	0.0407169
ENSG00000135778	CD4_Memory_stim_16h	GECCO_colon	Wald ratio	1	0.317311	0.987476	1.03962	1.01321	0.77051
ENSG00000142089	CD4_Naive_stim_40h	GECCO_colon	Wald ratio	1	0.819924	0.971632	1.02305	0.99701	0.947804
ENSG00000130592	TCM_40h	GECCO_colon	Wald ratio	1	0.209854	0.945382	1.01241	0.978324	0.697897
ENSG00000165714	TCM_40h	GECCO_colon	Wald ratio	1	0.00680032	1.0156	1.10164	1.05775	0.208079
ENSG00000168038	CD4_Memory_stim_40h	GECCO_colon	Wald ratio	1	0.430217	0.985763	1.03423	1.0097	0.804121
ENSG00000063854	TN_0h	GECCO_colon	Wald ratio	1	0.349273	0.958639	1.01505	0.98644	0.770813
ENSG00000196655	TN_16h	GECCO_colon	Wald ratio	1	0.529106	0.98699	1.02581	1.00621	0.85407
ENSG00000085491	CD4_Naive_stim_40h	GECCO_colon	Wald ratio	1	0.147388	0.946344	1.0083	0.976833	0.591842
ENSG00000196655	TN_IFN_40h	GECCO_colon	Wald ratio	1	0.529106	0.985335	1.02917	1.00701	0.85407
ENSG00000134824	CD4_Naive_stim_5d	GECCO_colon	Wald ratio	1	0.0960012	0.926485	1.00624	0.965541	0.507728
ENSG00000173113	CD4_Naive_stim_16h	GECCO_colon	Wald ratio	1	0.220375	0.985952	1.06328	1.02389	0.707933
ENSG00000151470	TEM_5d	GECCO_colon	Wald ratio	1	0.689157	0.947232	1.03648	0.990854	0.912085
ENSG00000136240	CD4_Memory_stim_5d	GECCO_colon	Wald ratio	1	0.458537	0.981592	1.04204	1.01136	0.820698
ENSG00000177697	TEM_40h	GECCO_colon	Wald ratio	1	0.389533	0.937419	1.02551	0.980477	0.801195
ENSG00000173272	CD4_Memory_stim_16h	GECCO_colon	Wald ratio	1	0.570796	0.969552	1.01719	0.993087	0.879081
ENSG00000179057	CD4_Naive_stim_5d	GECCO_colon	Wald ratio	1	0.663211	0.973468	1.04316	1.00771	0.901535
ENSG00000155542	TN_IFN_40h	GECCO_colon	Wald ratio	1	0.268329	0.945974	1.01557	0.980154	0.749417
ENSG00000103254	CD4_Memory_stim_16h	GECCO_colon	Wald ratio	1	0.325053	0.963641	1.11822	1.03806	0.77051
ENSG00000188186	CD4_Naive_stim_5d	GECCO_colon	Wald ratio	1	0.00822097	0.887512	0.982452	0.933776	0.221917
ENSG00000135778	TN_IFN_5d	GECCO_colon	Wald ratio	1	0.34058	0.976317	1.0718	1.02294	0.77051
ENSG00000183780	CD4_Naive_stim_40h	GECCO_colon	Wald ratio	1	0.17383	0.992773	1.04095	1.01658	0.640674
ENSG00000231887	CD4_Naive_stim_40h	GECCO_colon	Wald ratio	1	0.0554601	0.998905	1.09952	1.048	0.409448
ENSG00000164346	CD4_Naive_stim_40h	GECCO_colon	Wald ratio	1	0.524539	0.956231	1.02308	0.98909	0.85407
ENSG00000086015	TN_40h	GECCO_colon	Wald ratio	1	0.313485	0.988076	1.0381	1.01278	0.77051
ENSG00000160284	TCM_5d	GECCO_colon	Wald ratio	1	0.00511026	1.00956	1.05538	1.03222	0.176851
ENSG00000166452	TN_40h	GECCO_colon	Wald ratio	1	0.576749	0.95255	1.09125	1.01954	0.87948
ENSG00000228857	TEM_5d	GECCO_colon	Wald ratio	1	0.270594	0.99095	1.03296	1.01174	0.749701
ENSG00000164308	TN_IFN_5d	GECCO_colon	Wald ratio	1	0.911528	0.980474	1.02234	1.00119	0.966034
ENSG00000119820	CD4_Memory_uns_0h	GECCO_colon	Wald ratio	1	0.0211618	1.00746	1.09619	1.05089	0.308205
ENSG00000081665	TN_HSP_5d	GECCO_colon	Wald ratio	1	0.178088	0.991375	1.04781	1.0192	0.643519
ENSG00000182150	TN_40h	GECCO_colon	Wald ratio	1	0.591051	0.936969	1.03779	0.98609	0.880923
ENSG00000085871	TEM_40h	GECCO_colon	Wald ratio	1	0.0743453	0.997359	1.05803	1.02725	0.480576
ENSG00000164978	TCM_5d	GECCO_colon	Wald ratio	1	0.525985	0.981254	1.03772	1.00909	0.85407
ENSG00000262370	CD4_Naive_stim_5d	GECCO_colon	Wald ratio	1	0.953483	0.965964	1.03744	1.00106	0.980453
ENSG00000143537	CD4_Memory_stim_40h	GECCO_colon	Wald ratio	1	0.0789273	0.996239	1.07141	1.03314	0.482297
ENSG00000166796	TN_IFN_5d	GECCO_colon	Wald ratio	1	0.241123	0.989884	1.04125	1.01524	0.722249
ENSG00000120675	TEM_HLApositive_5d	GECCO_colon	Wald ratio	1	0.331753	0.981382	1.05724	1.01861	0.77051
ENSG00000124380	CD4_Memory_stim_16h	GECCO_colon	Wald ratio	1	0.361554	0.981269	1.05321	1.01661	0.780272
ENSG00000170571	TCM_5d	GECCO_colon	Wald ratio	1	0.815913	0.964456	1.04702	1.00489	0.947804
ENSG00000116830	TEM_16h	GECCO_colon	Wald ratio	1	0.61183	0.961969	1.06808	1.01364	0.883792
ENSG00000163599	CD4_Naive_stim_5d	GECCO_colon	Wald ratio	1	0.0213507	1.00691	1.08962	1.04745	0.308205
ENSG00000237651	TEM_16h	GECCO_colon	Wald ratio	1	0.109978	0.9401	1.0063	0.972637	0.529191
ENSG00000233016	TN_HSP_5d	GECCO_colon	Wald ratio	1	0.81423	0.969248	1.02485	0.996662	0.947804
ENSG00000126432	CD4_Naive_stim_16h	GECCO_colon	Wald ratio	1	0.220375	0.983773	1.07354	1.02767	0.707933
ENSG00000142856	CD4_Memory_uns_0h	GECCO_colon	Wald ratio	1	0.215681	0.989866	1.04616	1.01762	0.707933
ENSG00000108384	TN_IFN_40h	GECCO_colon	Wald ratio	1	0.478738	0.931317	1.03394	0.981288	0.830924
ENSG00000165983	TEM_40h	GECCO_colon	Wald ratio	1	0.930706	0.950636	1.04741	0.997852	0.973966
ENSG00000160194	TN_IFN_5d	GECCO_colon	Wald ratio	1	0.307455	0.988278	1.03812	1.01289	0.77051
ENSG00000101474	CD4_Memory_stim_16h	GECCO_colon	Wald ratio	1	0.23633	0.904377	1.02511	0.962853	0.722249
ENSG00000183780	CD4_Memory_stim_40h	GECCO_colon	Wald ratio	1	0.0971702	0.995842	1.05132	1.02321	0.510967
ENSG00000282851	CD4_Memory_stim_5d	GECCO_colon	Wald ratio	1	0.0183494	1.01063	1.12146	1.06461	0.301444
ENSG00000173917	TCM_0h	GECCO_colon	Wald ratio	1	0.0657189	0.998606	1.04529	1.02168	0.443151
ENSG00000137955	TN_16h	GECCO_colon	Wald ratio	1	0.134688	0.99043	1.07423	1.03148	0.574259
ENSG00000272831	CD4_Naive_stim_16h	GECCO_colon	Wald ratio	1	0.797222	0.959286	1.0556	1.00629	0.947804
ENSG00000142089	TEM_16h	GECCO_colon	Wald ratio	1	0.572403	0.959751	1.02297	0.990856	0.879081
ENSG00000104979	TN_40h	GECCO_colon	Wald ratio	1	0.46216	0.970695	1.06765	1.01802	0.821129
ENSG00000189306	TN_cycling_40h	GECCO_colon	Wald ratio	1	0.811388	0.96733	1.02635	0.996401	0.947804
ENSG00000163875	TCM_40h	GECCO_colon	Wald ratio	1	0.82265	0.967737	1.04213	1.00424	0.947804
ENSG00000112339	CD4_Naive_stim_40h	GECCO_colon	Wald ratio	1	0.239407	0.949889	1.01293	0.980901	0.722249
ENSG00000083642	CD4_Memory_stim_5d	GECCO_colon	Wald ratio	1	0.777746	0.943834	1.0442	0.99275	0.944688
ENSG00000220205	TN_16h	GECCO_colon	Wald ratio	1	0.310034	0.981584	1.06027	1.02017	0.77051
ENSG00000163125	CD4_Naive_stim_40h	GECCO_colon	Wald ratio	1	0.081958	0.992776	1.1293	1.05884	0.486226
ENSG00000280670	CD4_Memory_stim_16h	GECCO_colon	Wald ratio	1	0.5015	0.983176	1.03529	1.00889	0.835826
ENSG00000116679	CD4_Naive_stim_40h	GECCO_colon	Wald ratio	1	0.0149714	1.00945	1.09124	1.04955	0.276105
ENSG00000172270	CD4_Memory_stim_5d	GECCO_colon	Wald ratio	1	0.776576	0.961467	1.05401	1.00667	0.944688
ENSG00000137054	TEM_40h	GECCO_colon	Wald ratio	1	0.865518	0.960221	1.04945	1.00385	0.964187
ENSG00000158525	nTreg_16h	GECCO_colon	Wald ratio	1	0.731706	0.968644	1.02262	0.995268	0.931848
ENSG00000142252	TCM_40h	GECCO_colon	Wald ratio	1	0.00301885	0.87618	0.97337	0.923498	0.151664
ENSG00000233016	TCM_5d	GECCO_colon	Wald ratio	1	0.81423	0.969201	1.02489	0.996657	0.947804
ENSG00000115364	CD4_Memory_stim_5d	GECCO_colon	Wald ratio	1	0.286344	0.980585	1.06863	1.02366	0.764838
ENSG00000141698	TEM_HLApositive_40h	GECCO_colon	Wald ratio	1	0.885591	0.945005	1.05004	0.996139	0.964392
ENSG00000175334	TCM_0h	GECCO_colon	Wald ratio	1	0.804186	0.968961	1.0415	1.00458	0.947804
ENSG00000144791	CD4_Memory_uns_0h	GECCO_colon	Wald ratio	1	0.709048	0.97538	1.03733	1.00588	0.920069
ENSG00000182871	TCM_40h	GECCO_colon	Wald ratio	1	0.402369	0.984036	1.04092	1.01208	0.801195
ENSG00000241945	CD4_Naive_stim_16h	GECCO_colon	Wald ratio	1	0.768982	0.980768	1.02661	1.00343	0.941384
ENSG00000065268	TN_16h	GECCO_colon	Wald ratio	1	0.113024	0.996012	1.03847	1.01702	0.531202
ENSG00000101457	CD4_Memory_stim_16h	GECCO_colon	Wald ratio	1	0.395106	0.97381	1.06953	1.02055	0.801195
ENSG00000022556	TEM_40h	GECCO_colon	Wald ratio	1	0.651548	0.959755	1.02603	0.992337	0.901033
ENSG00000229999	TN_5d	GECCO_colon	Wald ratio	1	0.582547	0.964048	1.02079	0.992013	0.879755
ENSG00000176422	TN_IFN_40h	GECCO_colon	Wald ratio	1	0.455265	0.956645	1.02007	0.987847	0.819859
ENSG00000100376	TCM_16h	GECCO_colon	Wald ratio	1	0.0487513	0.961849	0.999894	0.980687	0.397722
ENSG00000144362	TN_40h	GECCO_colon	Wald ratio	1	0.901291	0.971015	1.02625	0.998251	0.966034
ENSG00000139168	CD4_Memory_stim_40h	GECCO_colon	Wald ratio	1	0.11892	0.967478	1.33697	1.13732	0.54445
ENSG00000155542	CD4_Naive_stim_40h	GECCO_colon	Wald ratio	1	0.257603	0.964002	1.00986	0.986667	0.734089
ENSG00000105193	T_ER-stress_5d	GECCO_colon	Wald ratio	1	0.921	0.960857	1.03674	0.998079	0.968254
ENSG00000112667	CD4_Naive_stim_5d	GECCO_colon	Wald ratio	1	0.463355	0.947715	1.02476	0.985485	0.821129
ENSG00000258757	CD4_Naive_stim_5d	GECCO_colon	Wald ratio	1	0.95851	0.959597	1.03988	0.998934	0.983825
ENSG00000176209	CD4_Memory_stim_16h	GECCO_colon	Wald ratio	1	0.680512	0.971623	1.04509	1.00769	0.912085
ENSG00000181649	TN_HSP_5d	GECCO_colon	Wald ratio	1	0.0732221	0.913136	1.00409	0.957534	0.477811
ENSG00000173226	CD4_Memory_stim_5d	GECCO_colon	Wald ratio	1	0.274384	0.94578	1.01596	0.98024	0.751564
ENSG00000111863	CD4_Memory_stim_40h	GECCO_colon	Wald ratio	1	0.334436	0.923028	1.02761	0.973918	0.77051
ENSG00000105968	CD4_Memory_stim_5d	GECCO_colon	Wald ratio	1	0.683029	0.919355	1.05663	0.985608	0.912085
ENSG00000133392	CD4_Memory_uns_0h	GECCO_colon	Wald ratio	1	0.614069	0.971268	1.01737	0.994052	0.884707
ENSG00000144791	TN_0h	GECCO_colon	Wald ratio	1	0.596215	0.975974	1.04325	1.00905	0.880923
ENSG00000250317	CD4_Memory_stim_16h	GECCO_colon	Wald ratio	1	0.90938	0.969289	1.03566	1.00192	0.966034
ENSG00000239713	TN_5d	GECCO_colon	Wald ratio	1	0.274489	0.98184	1.06664	1.02336	0.751564
ENSG00000249859	TEM_0h	GECCO_colon	Wald ratio	1	0.565424	0.977895	1.04175	1.00932	0.878453
ENSG00000272501	CD4_Memory_stim_40h	GECCO_colon	Wald ratio	1	0.418617	0.946587	1.02308	0.984093	0.801195
ENSG00000272501	CD4_Naive_stim_16h	GECCO_colon	Wald ratio	1	0.427127	0.933933	1.02936	0.980485	0.802543
ENSG00000204711	TCM_5d	GECCO_colon	Wald ratio	1	0.129397	0.995575	1.03538	1.01528	0.564377
ENSG00000124614	TN_IFN_40h	GECCO_colon	Wald ratio	1	0.00213756	1.01654	1.07716	1.04641	0.143488
ENSG00000108592	CD4_Memory_stim_16h	GECCO_colon	Wald ratio	1	0.0804815	0.994965	1.09226	1.04248	0.48356
ENSG00000267454	TN_40h	GECCO_colon	Wald ratio	1	0.409697	0.975552	1.06257	1.01813	0.801195
ENSG00000119632	TEM_16h	GECCO_colon	Wald ratio	1	0.664417	0.95567	1.02933	0.991816	0.902245
ENSG00000147419	TEM_5d	GECCO_colon	Wald ratio	1	0.0244489	0.929091	0.994947	0.961455	0.316806
ENSG00000187231	CD4_Naive_stim_5d	GECCO_colon	Wald ratio	1	0.771017	0.960424	1.03039	0.994793	0.943095
ENSG00000254682	TEM_HLApositive_40h	GECCO_colon	Wald ratio	1	0.81009	0.959352	1.03296	0.995478	0.947804
ENSG00000189306	CD4_Memory_stim_40h	GECCO_colon	Wald ratio	1	0.811388	0.957265	1.03479	0.995271	0.947804
ENSG00000142684	CD4_Memory_stim_16h	GECCO_colon	Wald ratio	1	0.904956	0.935363	1.06093	0.99617	0.966034
ENSG00000108384	TN_5d	GECCO_colon	Wald ratio	1	0.478738	0.90775	1.04645	0.974635	0.830924
ENSG00000116830	TN_16h	GECCO_colon	Wald ratio	1	0.639498	0.969139	1.05236	1.00989	0.900021
ENSG00000221923	TN_HSP_5d	GECCO_colon	Wald ratio	1	0.338434	0.9625	1.01322	0.987536	0.77051
ENSG00000214087	CD4_Naive_uns_0h	GECCO_colon	Wald ratio	1	0.219103	0.989987	1.04487	1.01706	0.707933
ENSG00000085871	TN_IFN_40h	GECCO_colon	Wald ratio	1	0.0600268	0.998285	1.08655	1.04148	0.429731
ENSG00000184752	TEM_16h	GECCO_colon	Wald ratio	1	0.035156	0.852111	0.994249	0.92044	0.358525
ENSG00000101158	TN_40h	GECCO_colon	Wald ratio	1	0.121328	0.953962	1.00553	0.979408	0.547924
ENSG00000166796	TN_cycling_40h	GECCO_colon	Wald ratio	1	0.241123	0.990468	1.03881	1.01435	0.722249
ENSG00000221947	TEM_LA	GECCO_colon	Wald ratio	1	0.595811	0.966479	1.01976	0.992764	0.880923
ENSG00000158411	CD4_Naive_stim_40h	GECCO_colon	Wald ratio	1	0.742558	0.948672	1.03828	0.992466	0.936267
ENSG00000135899	CD4_Memory_uns_0h	GECCO_colon	Wald ratio	1	0.080377	0.9433	1.00333	0.972854	0.48356
ENSG00000006282	TN_5d	GECCO_colon	Wald ratio	1	0.599583	0.947871	1.0314	0.988753	0.880923
ENSG00000141698	CD4_Memory_stim_40h	GECCO_colon	Wald ratio	1	0.90836	0.954399	1.04237	0.997414	0.966034
ENSG00000196405	CD4_Naive_stim_40h	GECCO_colon	Wald ratio	1	0.879569	0.958413	1.05084	1.00357	0.964392
ENSG00000064201	TCM_0h	GECCO_colon	Wald ratio	1	0.148352	0.992587	1.05047	1.02112	0.591842
ENSG00000157873	CD4_Naive_stim_40h	GECCO_colon	Wald ratio	1	0.0644954	0.995765	1.15635	1.07306	0.443151
ENSG00000166839	nTreg_40h	GECCO_colon	Wald ratio	1	0.333304	0.985469	1.04412	1.01437	0.77051
ENSG00000101161	CD4_Memory_stim_40h	GECCO_colon	Wald ratio	1	0.85085	0.924336	1.10007	1.00838	0.959483
ENSG00000161016	TEM_LA	GECCO_colon	Wald ratio	1	0.0348438	0.94159	0.997782	0.969279	0.358525
ENSG00000175691	TN_16h	GECCO_colon	Wald ratio	1	0.229328	0.953262	1.01154	0.981968	0.713276
ENSG00000178381	TCM_40h	GECCO_colon	Wald ratio	1	0.0279244	0.917988	0.995107	0.95577	0.337349
ENSG00000133106	CD4_Memory_stim_5d	GECCO_colon	Wald ratio	1	0.575066	0.96373	1.06881	1.01491	0.879081
ENSG00000228696	CD4_Memory_stim_16h	GECCO_colon	Wald ratio	1	0.0492217	0.932957	0.999882	0.96584	0.397722
ENSG00000228439	CD4_Naive_stim_5d	GECCO_colon	Wald ratio	1	0.871669	0.972553	1.02387	0.997883	0.964392
ENSG00000204525	TN_cycling_40h	GECCO_colon	Wald ratio	1	0.317311	0.965348	1.0115	0.988156	0.77051
ENSG00000166796	TN_IFN_40h	GECCO_colon	Wald ratio	1	0.241123	0.99179	1.03332	1.01234	0.722249
ENSG00000070770	CD4_Memory_stim_40h	GECCO_colon	Wald ratio	1	0.50363	0.974247	1.05455	1.01361	0.835867
ENSG00000101181	TN_IFN_5d	GECCO_colon	Wald ratio	1	0.146453	0.989514	1.0734	1.0306	0.591842
ENSG00000166140	TN_40h	GECCO_colon	Wald ratio	1	0.0232739	1.00396	1.0556	1.02946	0.316806
ENSG00000129128	CD4_Naive_stim_40h	GECCO_colon	Wald ratio	1	0.0883978	0.909328	1.00667	0.95676	0.492106
ENSG00000204525	CD4_Memory_stim_16h	GECCO_colon	Wald ratio	1	0.400399	0.961472	1.01582	0.988273	0.801195
ENSG00000169738	TEM_0h	GECCO_colon	Wald ratio	1	0.179469	0.990309	1.05345	1.02139	0.646203
ENSG00000156170	TN_40h	GECCO_colon	Wald ratio	1	0.122102	0.923492	1.00944	0.965511	0.549681
ENSG00000134202	TN_IFN_5d	GECCO_colon	Wald ratio	1	0.148614	0.960681	1.00609	0.983125	0.591842
ENSG00000166260	CD4_Naive_stim_40h	GECCO_colon	Wald ratio	1	0.75247	0.971559	1.04073	1.00555	0.938219
ENSG00000128791	TN_40h	GECCO_colon	Wald ratio	1	0.630174	0.977337	1.03858	1.00749	0.897096
ENSG00000172543	TN_HSP_5d	GECCO_colon	Wald ratio	1	0.00899498	0.937125	0.990779	0.963578	0.221917
ENSG00000124299	TN_16h	GECCO_colon	Wald ratio	1	0.381981	0.980794	1.05193	1.01574	0.799832
ENSG00000117226	CD4_Memory_stim_16h	GECCO_colon	Wald ratio	1	0.698685	0.892139	1.07949	0.981353	0.918857
ENSG00000139182	CD4_Memory_stim_5d	GECCO_colon	Wald ratio	1	0.898846	0.957567	1.03881	0.997363	0.966034
ENSG00000065268	TN_IFN_40h	GECCO_colon	Wald ratio	1	0.113024	0.988739	1.11291	1.04899	0.531202
ENSG00000156030	CD4_Naive_stim_16h	GECCO_colon	Wald ratio	1	0.35282	0.949286	1.01874	0.983402	0.77482
ENSG00000141698	TN_5d	GECCO_colon	Wald ratio	1	0.528937	0.974437	1.0517	1.01233	0.85407
ENSG00000092621	TCM_16h	GECCO_colon	Wald ratio	1	0.88866	0.94735	1.0644	1.00417	0.964392
ENSG00000258289	CD4_Naive_stim_5d	GECCO_colon	Wald ratio	1	0.780574	0.908341	1.07488	0.988108	0.946313
ENSG00000154719	TCM_16h	GECCO_colon	Wald ratio	1	0.922135	0.964791	1.0404	1.00188	0.968988
ENSG00000197928	TN_16h	GECCO_colon	Wald ratio	1	0.202181	0.94958	1.01101	0.979813	0.685464
ENSG00000182551	TN_40h	GECCO_colon	Wald ratio	1	0.329483	0.977217	1.0711	1.02308	0.77051
ENSG00000100744	TN_40h	GECCO_colon	Wald ratio	1	0.414119	0.961823	1.01616	0.988617	0.801195
ENSG00000100299	CD4_Memory_uns_0h	GECCO_colon	Wald ratio	1	0.782654	0.968965	1.02403	0.996118	0.946374
ENSG00000186395	CD4_Naive_stim_16h	GECCO_colon	Wald ratio	1	0.2311	0.939668	1.01514	0.976675	0.716255
ENSG00000168038	CD4_Naive_stim_40h	GECCO_colon	Wald ratio	1	0.430217	0.986241	1.03305	1.00938	0.804121
ENSG00000157873	TCM_40h	GECCO_colon	Wald ratio	1	0.0348438	1.00374	1.1064	1.05382	0.358525
ENSG00000036448	TN_IFN_5d	GECCO_colon	Wald ratio	1	0.792773	0.967707	1.02538	0.996128	0.947804
ENSG00000169738	TCM_40h	GECCO_colon	Wald ratio	1	0.179469	0.926415	1.0144	0.969409	0.646203
ENSG00000160194	CD4_Naive_stim_16h	GECCO_colon	Wald ratio	1	0.307455	0.988119	1.03865	1.01307	0.77051
ENSG00000184117	TN_40h	GECCO_colon	Wald ratio	1	0.972253	0.968646	1.03356	1.00058	0.988014
ENSG00000117010	TN_40h	GECCO_colon	Wald ratio	1	0.187648	0.988302	1.06187	1.02443	0.661937
ENSG00000132507	TEM_16h	GECCO_colon	Wald ratio	1	0.497793	0.965011	1.01746	0.990888	0.834217
ENSG00000198625	CD4_Memory_stim_40h	GECCO_colon	Wald ratio	1	0.634495	0.902299	1.06468	0.980131	0.897877
ENSG00000177410	TCM_40h	GECCO_colon	Wald ratio	1	0.350146	0.982326	1.05161	1.01638	0.772094
ENSG00000214026	TEM_16h	GECCO_colon	Wald ratio	1	0.188572	0.889943	1.02324	0.954266	0.661937
ENSG00000275074	CD4_Memory_stim_5d	GECCO_colon	Wald ratio	1	0.933586	0.952697	1.04551	0.998026	0.975178
ENSG00000144120	CD4_Memory_stim_16h	GECCO_colon	Wald ratio	1	0.809082	0.96179	1.03088	0.995734	0.947804
ENSG00000182648	CD4_Memory_stim_16h	GECCO_colon	Wald ratio	1	0.575479	0.981339	1.03449	1.00756	0.879081
ENSG00000166750	CD4_Naive_stim_16h	GECCO_colon	Wald ratio	1	0.193011	0.973835	1.1404	1.05383	0.668536
ENSG00000174837	CD4_Naive_stim_5d	GECCO_colon	Wald ratio	1	0.422713	0.965741	1.01473	0.989931	0.801195
ENSG00000114850	TN_16h	GECCO_colon	Wald ratio	1	0.325726	0.986102	1.04304	1.01417	0.77051
ENSG00000245954	TEM_LA	GECCO_colon	Wald ratio	1	0.0797845	0.935744	1.00373	0.969141	0.482297
ENSG00000280670	TCM_5d	GECCO_colon	Wald ratio	1	0.5015	0.983982	1.03355	1.00846	0.835826
ENSG00000003402	TEM_HLApositive_40h	GECCO_colon	Wald ratio	1	0.0511339	0.999849	1.06318	1.03103	0.397722
ENSG00000023572	TN_40h	GECCO_colon	Wald ratio	1	0.753129	0.938228	1.09214	1.01226	0.938746
ENSG00000196378	CD4_Memory_stim_5d	GECCO_colon	Wald ratio	1	0.0362585	1.00211	1.06583	1.03348	0.358525
ENSG00000114648	CD4_Naive_stim_40h	GECCO_colon	Wald ratio	1	0.314314	0.988293	1.0373	1.0125	0.77051
ENSG00000169682	TN_40h	GECCO_colon	Wald ratio	1	0.802587	0.978134	1.02899	1.00324	0.947804
ENSG00000100376	CD4_Naive_stim_5d	GECCO_colon	Wald ratio	1	0.0487513	0.963346	0.999898	0.981452	0.397722
ENSG00000160221	TN_0h	GECCO_colon	Wald ratio	1	0.823003	0.98316	1.02159	1.00219	0.947804
ENSG00000180104	TCM_40h	GECCO_colon	Wald ratio	1	0.611018	0.97012	1.05295	1.01069	0.883792
ENSG00000125877	CD4_Memory_stim_5d	GECCO_colon	Wald ratio	1	0.062974	0.888872	1.00311	0.944264	0.441263
ENSG00000246898	TN_40h	GECCO_colon	Wald ratio	1	0.987027	0.96106	1.03984	0.999673	0.994336
ENSG00000204592	TN_16h	GECCO_colon	Wald ratio	1	0.0358733	1.00237	1.07181	1.0365	0.358525
ENSG00000146574	TN_5d	GECCO_colon	Wald ratio	1	0.657369	0.98038	1.0319	1.00581	0.901033
ENSG00000169045	CD4_Naive_uns_0h	GECCO_colon	Wald ratio	1	0.0573401	0.882373	1.00192	0.94025	0.41723
ENSG00000197930	CD4_Memory_stim_5d	GECCO_colon	Wald ratio	1	0.403658	0.879707	1.05293	0.962431	0.801195
ENSG00000224877	TEM_HLApositive_40h	GECCO_colon	Wald ratio	1	0.687949	0.971857	1.04421	1.00738	0.912085
ENSG00000136378	T_ER-stress_5d	GECCO_colon	Wald ratio	1	0.157278	0.956129	1.00728	0.981372	0.610695
ENSG00000178935	TN_0h	GECCO_colon	Wald ratio	1	0.659937	0.970704	1.04807	1.00864	0.901033
ENSG00000125124	TN_40h	GECCO_colon	Wald ratio	1	0.899791	0.971123	1.03389	1.00201	0.966034
ENSG00000075142	TN_0h	GECCO_colon	Wald ratio	1	0.666718	0.956877	1.0286	0.992091	0.904131
ENSG00000160221	CD4_Memory_uns_0h	GECCO_colon	Wald ratio	1	0.823003	0.982832	1.02202	1.00223	0.947804
ENSG00000183386	CD4_Naive_stim_5d	GECCO_colon	Wald ratio	1	2.13770515498689e-05	1.03224	1.08986	1.06066	0.00512689
ENSG00000036448	TN_5d	GECCO_colon	Wald ratio	1	0.599289	0.970157	1.01764	0.993616	0.880923
ENSG00000166435	CD4_Naive_stim_5d	GECCO_colon	Wald ratio	1	0.590258	0.987641	1.0221	1.00472	0.880923
ENSG00000258289	TEM_5d	GECCO_colon	Wald ratio	1	0.635447	0.960363	1.06849	1.01299	0.897877
ENSG00000063660	TCM_5d	GECCO_colon	Wald ratio	1	0.263718	0.986617	1.05046	1.01804	0.746489
ENSG00000149308	TN_0h	GECCO_colon	Wald ratio	1	0.0320275	1.00641	1.15308	1.07725	0.358525
ENSG00000173113	TN_40h	GECCO_colon	Wald ratio	1	0.220375	0.987893	1.05425	1.02053	0.707933
ENSG00000204644	CD4_Memory_stim_5d	GECCO_colon	Wald ratio	1	0.0470881	1.00024	1.03729	1.0186	0.397722
ENSG00000083845	CD4_Naive_stim_40h	GECCO_colon	Wald ratio	1	0.000410355	1.05906	1.22185	1.13755	0.0533125
ENSG00000119013	CD4_Naive_stim_5d	GECCO_colon	Wald ratio	1	0.00991019	1.01444	1.1109	1.06158	0.226989
ENSG00000229999	CD4_Memory_stim_5d	GECCO_colon	Wald ratio	1	0.582547	0.961954	1.02204	0.991541	0.879755
ENSG00000267080	CD4_Naive_stim_5d	GECCO_colon	Wald ratio	1	0.834212	0.972157	1.02305	0.997279	0.954814
ENSG00000164039	CD4_Naive_stim_40h	GECCO_colon	Wald ratio	1	0.986477	0.96694	1.0348	1.00029	0.994336
ENSG00000183891	TCM_0h	GECCO_colon	Wald ratio	1	0.194438	0.960847	1.00816	0.984217	0.670432
ENSG00000141560	TN_cycling_40h	GECCO_colon	Wald ratio	1	0.749478	0.959676	1.03007	0.99425	0.937309
ENSG00000135596	CD4_Memory_stim_5d	GECCO_colon	Wald ratio	1	0.394636	0.979256	1.05459	1.01622	0.801195
ENSG00000198734	TN_40h	GECCO_colon	Wald ratio	1	0.807635	0.962556	1.03018	0.995792	0.947804
ENSG00000198231	TN_0h	GECCO_colon	Wald ratio	1	0.0815668	0.99565	1.07671	1.03539	0.486226
ENSG00000122188	TN_40h	GECCO_colon	Wald ratio	1	0.106227	0.995344	1.04961	1.02212	0.52786
ENSG00000155158	TN_5d	GECCO_colon	Wald ratio	1	0.565424	0.942846	1.03268	0.986743	0.878453
ENSG00000235750	TN_IFN_5d	GECCO_colon	Wald ratio	1	0.00960474	1.01633	1.12411	1.06886	0.221917
ENSG00000121716	CD4_Naive_uns_0h	GECCO_colon	Wald ratio	1	0.0319666	1.00227	1.05156	1.02661	0.358525
ENSG00000198586	CD4_Memory_stim_40h	GECCO_colon	Wald ratio	1	0.854536	0.933022	1.05915	0.994088	0.959619
ENSG00000246174	TN_40h	GECCO_colon	Wald ratio	1	0.355967	0.986843	1.03751	1.01186	0.776403
ENSG00000196655	CD4_Naive_stim_16h	GECCO_colon	Wald ratio	1	0.529106	0.981731	1.03653	1.00876	0.85407
ENSG00000115350	TN_IFN_5d	GECCO_colon	Wald ratio	1	0.417988	0.983172	1.04172	1.01202	0.801195
ENSG00000163807	CD4_Naive_stim_16h	GECCO_colon	Wald ratio	1	0.0634632	0.997357	1.10191	1.04833	0.442985
ENSG00000175634	CD4_Naive_stim_40h	GECCO_colon	Wald ratio	1	0.460947	0.943922	1.13577	1.03541	0.821129
ENSG00000258757	CD4_Memory_stim_40h	GECCO_colon	Wald ratio	1	0.95851	0.951692	1.04807	0.998721	0.983825
ENSG00000063854	CD4_Memory_stim_16h	GECCO_colon	Wald ratio	1	0.349273	0.916274	1.0314	0.972135	0.770813
ENSG00000089335	TCM_5d	GECCO_colon	Wald ratio	1	0.402122	0.933826	1.02784	0.979706	0.801195
ENSG00000077984	TCM_5d	GECCO_colon	Wald ratio	1	0.0938017	0.941205	1.00475	0.972458	0.50104
ENSG00000156261	T_ER-stress_5d	GECCO_colon	Wald ratio	1	0.893341	0.973924	1.03077	1.00194	0.964392
ENSG00000100075	TEM_5d	GECCO_colon	Wald ratio	1	0.620087	0.966215	1.0207	0.993086	0.8892
ENSG00000277149	TCM_0h	GECCO_colon	Wald ratio	1	0.911528	0.969127	1.03575	1.00189	0.966034
ENSG00000126522	TCM_5d	GECCO_colon	Wald ratio	1	0.359317	0.963559	1.10777	1.03315	0.780162
ENSG00000136240	TEM_5d	GECCO_colon	Wald ratio	1	0.413253	0.9848	1.03797	1.01104	0.801195
ENSG00000160213	CD4_Memory_stim_5d	GECCO_colon	Wald ratio	1	0.578515	0.967543	1.01859	0.992739	0.87948
ENSG00000113328	CD4_Naive_stim_16h	GECCO_colon	Wald ratio	1	0.480684	0.950769	1.11319	1.02878	0.831413
ENSG00000234745	TN_LA	GECCO_colon	Wald ratio	1	0.10374	0.995172	1.05351	1.02393	0.525331
ENSG00000167136	TCM_5d	GECCO_colon	Wald ratio	1	0.740865	0.943912	1.04191	0.991701	0.936084
ENSG00000116857	CD4_Memory_stim_5d	GECCO_colon	Wald ratio	1	0.821979	0.95781	1.05579	1.00561	0.947804
ENSG00000156711	TN_40h	GECCO_colon	Wald ratio	1	0.156181	0.985851	1.09288	1.03799	0.60918
ENSG00000186470	CD4_Naive_stim_40h	GECCO_colon	Wald ratio	1	0.0560053	0.93238	1.00089	0.966026	0.409448
ENSG00000134330	CD4_Memory_stim_16h	GECCO_colon	Wald ratio	1	0.00137428	0.898077	0.974497	0.935507	0.127949
ENSG00000176531	TN_40h	GECCO_colon	Wald ratio	1	0.525766	0.965196	1.01826	0.991375	0.85407
ENSG00000260708	TN_40h	GECCO_colon	Wald ratio	1	0.805758	0.976404	1.01873	0.997342	0.947804
ENSG00000142089	TN_IFN_5d	GECCO_colon	Wald ratio	1	0.819924	0.965438	1.02825	0.996347	0.947804
ENSG00000135541	TN_5d	GECCO_colon	Wald ratio	1	0.0175973	0.897116	0.989683	0.942263	0.301444
ENSG00000205060	TCM_40h	GECCO_colon	Wald ratio	1	0.917607	0.971317	1.03287	1.00162	0.967762
ENSG00000205937	TM_ER-stress_40h	GECCO_colon	Wald ratio	1	0.910823	0.95007	1.05911	1.00311	0.966034
ENSG00000243150	CD4_Memory_uns_0h	GECCO_colon	Wald ratio	1	0.604331	0.966229	1.02019	0.992842	0.88232
ENSG00000259865	TCM_0h	GECCO_colon	Wald ratio	1	0.163029	0.942897	1.00995	0.975849	0.626577
ENSG00000159445	TN_40h	GECCO_colon	Wald ratio	1	0.67841	0.976077	1.03791	1.00652	0.910945
ENSG00000251022	CD4_Memory_stim_40h	GECCO_colon	Wald ratio	1	0.421196	0.983743	1.03999	1.01147	0.801195
ENSG00000143228	TCM_5d	GECCO_colon	Wald ratio	1	0.225919	0.894212	1.02677	0.958199	0.712915
ENSG00000029639	TCM_40h	GECCO_colon	Wald ratio	1	0.313157	0.952262	1.0158	0.983518	0.77051
ENSG00000090621	CD4_Naive_stim_40h	GECCO_colon	Wald ratio	1	0.528605	0.896182	1.05789	0.973686	0.85407
ENSG00000160013	CD4_Naive_stim_16h	GECCO_colon	Wald ratio	1	0.107762	0.93791	1.00634	0.971521	0.52786
ENSG00000135124	CD4_Memory_stim_40h	GECCO_colon	Wald ratio	1	0.089284	0.939403	1.00447	0.971389	0.492106
ENSG00000100376	TN_IFN_5d	GECCO_colon	Wald ratio	1	0.0487513	0.953057	0.999868	0.976182	0.397722
ENSG00000246366	TN_IFN_5d	GECCO_colon	Wald ratio	1	0.632465	0.978253	1.03684	1.00712	0.897877
ENSG00000196405	TCM_16h	GECCO_colon	Wald ratio	1	0.879569	0.960931	1.04763	1.00334	0.964392
ENSG00000010030	CD4_Memory_stim_16h	GECCO_colon	Wald ratio	1	0.551072	0.966986	1.06494	1.01478	0.864652
ENSG00000184986	TCM_40h	GECCO_colon	Wald ratio	1	0.0471362	0.938005	0.999593	0.96831	0.397722
ENSG00000117632	TCM_0h	GECCO_colon	Wald ratio	1	0.487404	0.984332	1.03368	1.0087	0.831537
ENSG00000079257	TN_cycling_40h	GECCO_colon	Wald ratio	1	0.795641	0.929838	1.05735	0.991545	0.947804
ENSG00000166164	CD4_Memory_stim_5d	GECCO_colon	Wald ratio	1	0.196939	0.991323	1.04321	1.01693	0.675645
ENSG00000214078	TM_ER-stress_40h	GECCO_colon	Wald ratio	1	0.0780419	0.943777	1.00308	0.972977	0.482297
ENSG00000168268	CD4_Memory_stim_5d	GECCO_colon	Wald ratio	1	0.614017	0.973148	1.04716	1.00948	0.884707
ENSG00000169062	TN_0h	GECCO_colon	Wald ratio	1	0.734313	0.965248	1.05147	1.00743	0.932004
ENSG00000155542	TN_16h	GECCO_colon	Wald ratio	1	0.171795	0.957291	1.00782	0.98223	0.640501
ENSG00000120055	TCM_0h	GECCO_colon	Wald ratio	1	0.710318	0.973847	1.03966	1.00622	0.920228
ENSG00000006282	CD4_Naive_uns_0h	GECCO_colon	Wald ratio	1	0.599583	0.969384	1.01812	0.993452	0.880923
ENSG00000047662	CD4_Memory_stim_5d	GECCO_colon	Wald ratio	1	0.253098	0.992195	1.0302	1.01102	0.728852
ENSG00000173113	TEMRA_16h	GECCO_colon	Wald ratio	1	0.144856	0.990844	1.06463	1.02707	0.591842
ENSG00000160013	CD4_Naive_uns_0h	GECCO_colon	Wald ratio	1	0.107762	0.951702	1.00489	0.977935	0.52786
ENSG00000160124	CD4_Naive_stim_40h	GECCO_colon	Wald ratio	1	0.890295	0.982097	1.02102	1.00137	0.964392
ENSG00000184752	TN_0h	GECCO_colon	Wald ratio	1	0.035156	0.965736	0.998744	0.982102	0.358525
ENSG00000169045	CD4_Memory_uns_0h	GECCO_colon	Wald ratio	1	0.953093	0.927276	1.07369	0.997802	0.980306
ENSG00000162620	TN_0h	GECCO_colon	Wald ratio	1	0.139143	0.991493	1.06298	1.02662	0.581383
ENSG00000235750	CD4_Memory_stim_5d	GECCO_colon	Wald ratio	1	0.00960474	1.00835	1.06192	1.03479	0.221917
ENSG00000178852	CD4_Naive_uns_0h	GECCO_colon	Wald ratio	1	0.746082	0.955599	1.03307	0.993581	0.937309
ENSG00000170873	CD4_Memory_uns_0h	GECCO_colon	Wald ratio	1	0.777746	0.977544	1.03082	1.00383	0.944688
ENSG00000126246	TN_cycling_40h	GECCO_colon	Wald ratio	1	0.402742	0.949477	1.02104	0.984609	0.801195
ENSG00000119969	TN_0h	GECCO_colon	Wald ratio	1	0.365374	0.987243	1.03549	1.01108	0.780272
ENSG00000152527	TN_0h	GECCO_colon	Wald ratio	1	0.382728	0.961832	1.01505	0.988081	0.800929
ENSG00000070770	TEM_40h	GECCO_colon	Wald ratio	1	0.50363	0.978183	1.04593	1.01149	0.835867
ENSG00000131507	TCM_0h	GECCO_colon	Wald ratio	1	0.407905	0.980085	1.05077	1.01481	0.801195
ENSG00000047662	TM_ER-stress_40h	GECCO_colon	Wald ratio	1	0.253098	0.987386	1.04938	1.01791	0.728852
ENSG00000197958	TN_cycling_5d	GECCO_colon	Wald ratio	1	0.824141	0.967428	1.04246	1.00424	0.947804
ENSG00000141994	CD4_Naive_stim_16h	GECCO_colon	Wald ratio	1	0.840465	0.961732	1.03226	0.996372	0.95727
ENSG00000141560	TCM_16h	GECCO_colon	Wald ratio	1	0.757829	0.946287	1.07877	1.01036	0.940024
ENSG00000114648	TN_0h	GECCO_colon	Wald ratio	1	0.314314	0.984941	1.04832	1.01614	0.77051
ENSG00000139725	CD4_Memory_stim_40h	GECCO_colon	Wald ratio	1	0.426349	0.922281	1.21098	1.05682	0.802543
ENSG00000136250	TN_0h	GECCO_colon	Wald ratio	1	0.4367	0.980791	1.04594	1.01284	0.807101
ENSG00000164008	CD4_Naive_stim_5d	GECCO_colon	Wald ratio	1	0.41869	0.98686	1.03232	1.00933	0.801195
ENSG00000268804	CD4_Naive_stim_40h	GECCO_colon	Wald ratio	1	0.828377	0.969657	1.03923	1.00384	0.950711
ENSG00000105939	CD4_Naive_uns_0h	GECCO_colon	Wald ratio	1	0.682763	0.975386	1.01646	0.995709	0.912085
ENSG00000221947	TEM_5d	GECCO_colon	Wald ratio	1	0.595811	0.970486	1.01735	0.99364	0.880923
ENSG00000087077	TN_40h	GECCO_colon	Wald ratio	1	0.362317	0.94039	1.02271	0.980687	0.780272
ENSG00000160593	TN_16h	GECCO_colon	Wald ratio	1	0.861583	0.961919	1.03301	0.996833	0.962018
ENSG00000204237	CD4_Memory_stim_40h	GECCO_colon	Wald ratio	1	0.0268936	1.01826	1.34766	1.17144	0.332499
ENSG00000165275	CD4_Memory_stim_16h	GECCO_colon	Wald ratio	1	0.128258	0.939959	1.00784	0.973307	0.564377
ENSG00000182871	CD4_Naive_stim_40h	GECCO_colon	Wald ratio	1	0.32916	0.987954	1.03681	1.01209	0.77051
ENSG00000146109	CD4_Naive_stim_40h	GECCO_colon	Wald ratio	1	0.398961	0.983569	1.04248	1.01259	0.801195
ENSG00000198171	CD4_Naive_stim_40h	GECCO_colon	Wald ratio	1	0.0383188	1.00284	1.10807	1.05414	0.370789
ENSG00000164308	TN_5d	GECCO_colon	Wald ratio	1	0.911528	0.982651	1.0198	1.00105	0.966034
ENSG00000231887	CD4_Naive_uns_0h	GECCO_colon	Wald ratio	1	0.0554601	0.999241	1.06801	1.03305	0.409448
ENSG00000239213	CD4_Naive_stim_40h	GECCO_colon	Wald ratio	1	0.698685	0.976295	1.03645	1.00592	0.918857
ENSG00000144741	CD4_Naive_stim_40h	GECCO_colon	Wald ratio	1	0.00406747	0.925345	0.985451	0.954925	0.162421
ENSG00000135047	TEM_5d	GECCO_colon	Wald ratio	1	0.398961	0.958197	1.01715	0.987234	0.801195
ENSG00000160014	TN_40h	GECCO_colon	Wald ratio	1	0.107762	0.874387	1.01332	0.941292	0.52786
ENSG00000166503	TEM_5d	GECCO_colon	Wald ratio	1	0.368343	0.97786	1.06223	1.01917	0.783866
ENSG00000175643	TN_IFN_5d	GECCO_colon	Wald ratio	1	0.492467	0.982455	1.03746	1.00959	0.834217
ENSG00000134809	TEM_5d	GECCO_colon	Wald ratio	1	0.444697	0.981263	1.04404	1.01216	0.807951
ENSG00000167965	TN_40h	GECCO_colon	Wald ratio	1	0.285686	0.94539	1.01669	0.980392	0.764838
ENSG00000160284	TN_5d	GECCO_colon	Wald ratio	1	0.00511026	1.01224	1.07139	1.0414	0.176851
ENSG00000010626	CD4_Memory_stim_40h	GECCO_colon	Wald ratio	1	0.645288	0.969887	1.05058	1.00943	0.900021
ENSG00000188735	CD4_Memory_stim_16h	GECCO_colon	Wald ratio	1	0.46982	0.984046	1.03549	1.00944	0.828141
ENSG00000124588	CD4_Naive_stim_5d	GECCO_colon	Wald ratio	1	0.763644	0.96999	1.02262	0.995955	0.940024
ENSG00000129083	TN_40h	GECCO_colon	Wald ratio	1	0.359685	0.928599	1.02726	0.976683	0.780272
ENSG00000050344	TCM_16h	GECCO_colon	Wald ratio	1	0.343218	0.932974	1.02444	0.97764	0.770805
ENSG00000214087	TN_cycling_40h	GECCO_colon	Wald ratio	1	0.219103	0.990198	1.0439	1.0167	0.707933
ENSG00000130592	CD4_Memory_uns_0h	GECCO_colon	Wald ratio	1	0.1658	0.932067	1.01215	0.971281	0.634152
ENSG00000229056	TEM_40h	GECCO_colon	Wald ratio	1	0.222853	0.947463	1.01266	0.979519	0.710524
ENSG00000189306	TN_HSP_5d	GECCO_colon	Wald ratio	1	0.811388	0.954926	1.03677	0.995007	0.947804
ENSG00000167792	TN_16h	GECCO_colon	Wald ratio	1	0.656046	0.970063	1.04945	1.00898	0.901033
ENSG00000142632	CD4_Naive_stim_16h	GECCO_colon	Wald ratio	1	0.00067027	0.925671	0.979449	0.95218	0.0735914
ENSG00000229056	CD4_Naive_stim_40h	GECCO_colon	Wald ratio	1	0.34286	0.967116	1.0117	0.989155	0.770805
ENSG00000155158	CD4_Memory_stim_5d	GECCO_colon	Wald ratio	1	0.565424	0.94452	1.03168	0.98714	0.878453
ENSG00000123297	TN_16h	GECCO_colon	Wald ratio	1	0.917824	0.969949	1.02784	0.998475	0.967762
ENSG00000158161	CD4_Naive_uns_0h	GECCO_colon	Wald ratio	1	0.593099	0.982304	1.03173	1.00671	0.880923
ENSG00000173272	TEM_5d	GECCO_colon	Wald ratio	1	0.83167	0.96852	1.02606	0.996875	0.953398
ENSG00000244752	TCM_16h	GECCO_colon	Wald ratio	1	0.887468	0.980791	1.01693	0.998695	0.964392
ENSG00000003402	nTreg_40h	GECCO_colon	Wald ratio	1	0.0511339	0.999854	1.06115	1.03004	0.397722
ENSG00000042493	TN_0h	GECCO_colon	Wald ratio	1	0.0726098	0.997352	1.06231	1.02932	0.477811
ENSG00000115350	CD4_Memory_stim_40h	GECCO_colon	Wald ratio	1	0.417988	0.94689	1.14046	1.03918	0.801195
ENSG00000151725	TCM_5d	GECCO_colon	Wald ratio	1	0.87624	0.957052	1.03814	0.996774	0.964392
ENSG00000185272	TN_0h	GECCO_colon	Wald ratio	1	0.292926	0.950906	1.0153	0.982574	0.77051
ENSG00000186470	CD4_Naive_stim_5d	GECCO_colon	Wald ratio	1	0.0560053	0.954283	1.00059	0.977164	0.409448
ENSG00000079332	CD4_Naive_uns_0h	GECCO_colon	Wald ratio	1	0.870996	0.97625	1.02879	1.00217	0.964392
ENSG00000130775	TEM_40h	GECCO_colon	Wald ratio	1	0.846742	0.96676	1.02812	0.99697	0.958806
ENSG00000132507	TN_NFKB	GECCO_colon	Wald ratio	1	0.497793	0.967083	1.0164	0.991435	0.834217
ENSG00000137288	TN_16h	GECCO_colon	Wald ratio	1	0.17508	0.945223	1.01031	0.977226	0.642662
ENSG00000226659	TEM_40h	GECCO_colon	Wald ratio	1	0.910107	0.96364	1.03355	0.997985	0.966034
ENSG00000086062	TCM_0h	GECCO_colon	Wald ratio	1	0.819924	0.97575	1.03149	1.00323	0.947804
ENSG00000101158	CD4_Naive_stim_40h	GECCO_colon	Wald ratio	1	0.121328	0.950927	1.00591	0.978031	0.547924
ENSG00000085063	CD4_Memory_stim_16h	GECCO_colon	Wald ratio	1	0.172228	0.927542	1.01355	0.969592	0.640501
ENSG00000211753	CD4_Naive_stim_5d	GECCO_colon	Wald ratio	1	0.506732	0.966727	1.01686	0.991474	0.839961
ENSG00000184983	CD4_Naive_stim_16h	GECCO_colon	Wald ratio	1	0.56242	0.892793	1.0636	0.974463	0.87619
ENSG00000167671	TN_16h	GECCO_colon	Wald ratio	1	0.804041	0.96165	1.03078	0.995615	0.947804
ENSG00000196126	TN_0h	GECCO_colon	Wald ratio	1	0.000367979	0.906769	0.972006	0.938821	0.0486039
ENSG00000164548	CD4_Naive_stim_16h	GECCO_colon	Wald ratio	1	0.816105	0.950315	1.04097	0.994609	0.947804
ENSG00000114648	TN_40h	GECCO_colon	Wald ratio	1	0.314314	0.989326	1.03394	1.01139	0.77051
ENSG00000160124	TCM_16h	GECCO_colon	Wald ratio	1	0.890295	0.982112	1.021	1.00137	0.964392
ENSG00000205078	CD4_Naive_stim_5d	GECCO_colon	Wald ratio	1	0.477243	0.971403	1.06399	1.01664	0.830924
ENSG00000164039	CD4_Memory_uns_0h	GECCO_colon	Wald ratio	1	0.986477	0.973011	1.02823	1.00024	0.994336
ENSG00000101457	TN_16h	GECCO_colon	Wald ratio	1	0.519531	0.97692	1.04729	1.01149	0.851911
ENSG00000100299	TEM_5d	GECCO_colon	Wald ratio	1	0.782654	0.97045	1.02285	0.996306	0.946374
ENSG00000180104	TCM_16h	GECCO_colon	Wald ratio	1	0.699086	0.980725	1.02945	1.00479	0.918857
ENSG00000186184	TN_5d	GECCO_colon	Wald ratio	1	0.580891	0.960181	1.02303	0.99111	0.879755
ENSG00000138381	CD4_Naive_stim_40h	GECCO_colon	Wald ratio	1	0.871669	0.965987	1.02977	0.997369	0.964392
ENSG00000160124	TEM_5d	GECCO_colon	Wald ratio	1	0.890295	0.977458	1.0266	1.00173	0.964392
ENSG00000120915	TN_40h	GECCO_colon	Wald ratio	1	0.264686	0.986425	1.05103	1.01821	0.746489
ENSG00000167914	TN_IFN_5d	GECCO_colon	Wald ratio	1	0.672723	0.969049	1.0205	0.994441	0.907825
ENSG00000240344	TN_IFN_5d	GECCO_colon	Wald ratio	1	0.00326968	1.0091	1.04629	1.02753	0.151664
ENSG00000171806	CD4_Memory_stim_16h	GECCO_colon	Wald ratio	1	0.420172	0.972796	1.06835	1.01946	0.801195
ENSG00000251580	CD4_Naive_stim_5d	GECCO_colon	Wald ratio	1	0.379516	0.976212	1.06525	1.01976	0.798849
ENSG00000161016	TN_5d	GECCO_colon	Wald ratio	1	0.0393656	0.91469	0.997777	0.955331	0.374967
ENSG00000123179	TN_40h	GECCO_colon	Wald ratio	1	0.384538	0.969437	1.01203	0.990506	0.80094
ENSG00000106733	TEM_16h	GECCO_colon	Wald ratio	1	0.297726	0.975707	1.08366	1.02827	0.77051
ENSG00000260807	CD4_Memory_stim_16h	GECCO_colon	Wald ratio	1	0.594547	0.970488	1.05368	1.01123	0.880923
ENSG00000145390	TN_0h	GECCO_colon	Wald ratio	1	0.819202	0.977658	1.02897	1.00299	0.947804
ENSG00000138028	TCM_40h	GECCO_colon	Wald ratio	1	1	0.957796	1.04406	1	1
ENSG00000096996	TN_40h	GECCO_colon	Wald ratio	1	0.184711	0.988051	1.06434	1.02548	0.66147
ENSG00000185347	CD4_Memory_stim_40h	GECCO_colon	Wald ratio	1	0.0514906	0.75849	1.00089	0.871303	0.397722
ENSG00000169230	CD4_Memory_stim_5d	GECCO_colon	Wald ratio	1	0.733955	0.862562	1.10977	0.978388	0.931848
ENSG00000176209	CD4_Memory_uns_0h	GECCO_colon	Wald ratio	1	0.643949	0.971525	1.04782	1.00895	0.900021
ENSG00000185808	CD4_Naive_uns_0h	GECCO_colon	Wald ratio	1	0.0307727	0.926437	0.996298	0.960732	0.354983
ENSG00000188820	TN_16h	GECCO_colon	Wald ratio	1	0.819692	0.974566	1.0206	0.99732	0.947804
ENSG00000196653	TN_0h	GECCO_colon	Wald ratio	1	0.658361	0.977121	1.03731	1.00677	0.901033
ENSG00000156261	CD4_Memory_stim_40h	GECCO_colon	Wald ratio	1	0.893341	0.877449	1.16176	1.00965	0.964392
ENSG00000196655	TCM_40h	GECCO_colon	Wald ratio	1	0.529106	0.985221	1.0294	1.00707	0.85407
ENSG00000139044	CD4_Memory_stim_16h	GECCO_colon	Wald ratio	1	0.422827	0.990417	1.02322	1.00668	0.801195
ENSG00000142089	TN_cycling_40h	GECCO_colon	Wald ratio	1	0.819924	0.970252	1.0242	0.996862	0.947804
ENSG00000114423	TN_0h	GECCO_colon	Wald ratio	1	0.643501	0.950294	1.03201	0.990308	0.900021
ENSG00000083845	CD4_Naive_stim_5d	GECCO_colon	Wald ratio	1	0.000358202	1.06143	1.22733	1.14137	0.0481144
ENSG00000234745	TEM_0h	GECCO_colon	Wald ratio	1	0.10374	0.996165	1.04226	1.01895	0.525331
ENSG00000135541	CD4_Memory_stim_5d	GECCO_colon	Wald ratio	1	0.0175973	0.886624	0.988571	0.936211	0.301444
ENSG00000172500	CD4_Naive_stim_5d	GECCO_colon	Wald ratio	1	0.0497877	1.00007	1.16419	1.07902	0.397722
ENSG00000167414	CD4_Naive_stim_16h	GECCO_colon	Wald ratio	1	0.107762	0.944721	1.00562	0.974695	0.52786
ENSG00000065268	CD4_Naive_uns_0h	GECCO_colon	Wald ratio	1	0.721554	0.966912	1.0498	1.00751	0.928874
ENSG00000132507	TCM_16h	GECCO_colon	Wald ratio	1	0.497793	0.967495	1.01619	0.991543	0.834217
ENSG00000115446	TCM_16h	GECCO_colon	Wald ratio	1	0.227776	0.983861	1.07072	1.02637	0.712915
ENSG00000246366	CD4_Naive_stim_5d	GECCO_colon	Wald ratio	1	0.632465	0.983764	1.0273	1.0053	0.897877
ENSG00000184898	TN_0h	GECCO_colon	Wald ratio	1	0.427718	0.982926	1.04147	1.01177	0.802543
ENSG00000137154	CD4_Memory_stim_5d	GECCO_colon	Wald ratio	1	0.168169	0.919839	1.01467	0.966093	0.63786
ENSG00000244752	TCM_40h	GECCO_colon	Wald ratio	1	0.887468	0.981493	1.0163	0.998743	0.964392
ENSG00000055950	TEM_40h	GECCO_colon	Wald ratio	1	0.344747	0.975067	1.07492	1.02378	0.770805
ENSG00000077984	nTreg_40h	GECCO_colon	Wald ratio	1	0.0733774	0.949047	1.00237	0.975342	0.477811
ENSG00000100227	TN_40h	GECCO_colon	Wald ratio	1	0.718357	0.929978	1.0513	0.988781	0.926742
ENSG00000211751	CD4_Memory_stim_5d	GECCO_colon	Wald ratio	1	0.430617	0.963121	1.09212	1.02559	0.804391
ENSG00000177465	TN_IFN_5d	GECCO_colon	Wald ratio	1	0.221277	0.934991	1.01568	0.974502	0.708784
ENSG00000157978	CD4_Memory_uns_0h	GECCO_colon	Wald ratio	1	0.687949	0.962313	1.02567	0.993488	0.912085
ENSG00000182871	TN_HSP_5d	GECCO_colon	Wald ratio	1	0.32916	0.987101	1.03949	1.01296	0.77051
ENSG00000229043	T_ER-stress_5d	GECCO_colon	Wald ratio	1	0.0276879	0.940262	0.996429	0.967938	0.335514
ENSG00000026297	TCM_0h	GECCO_colon	Wald ratio	1	0.938157	0.971311	1.02726	0.998892	0.976605
ENSG00000206573	TN_40h	GECCO_colon	Wald ratio	1	0.142174	0.992145	1.05645	1.02379	0.59115
ENSG00000141560	CD4_Naive_stim_16h	GECCO_colon	Wald ratio	1	0.66213	0.970963	1.0189	0.994643	0.901033
ENSG00000092203	TN_5d	GECCO_colon	Wald ratio	1	0.0910939	0.924325	1.00585	0.964224	0.492106
ENSG00000218739	TCM_0h	GECCO_colon	Wald ratio	1	0.584045	0.959803	1.02338	0.991082	0.880615
ENSG00000172500	CD4_Naive_stim_40h	GECCO_colon	Wald ratio	1	0.0497877	1.0001	1.23929	1.11329	0.397722
ENSG00000173113	CD4_Memory_stim_16h	GECCO_colon	Wald ratio	1	0.220375	0.98621	1.06208	1.02344	0.707933
ENSG00000145725	TN_40h	GECCO_colon	Wald ratio	1	0.059026	0.998344	1.09262	1.04442	0.425255
ENSG00000166501	TCM_0h	GECCO_colon	Wald ratio	1	0.575066	0.981337	1.03452	1.00758	0.879081
ENSG00000196151	CD4_Memory_uns_0h	GECCO_colon	Wald ratio	1	0.841481	0.96211	1.03197	0.99643	0.957601
ENSG00000205593	CD4_Memory_stim_5d	GECCO_colon	Wald ratio	1	0.0520054	0.999693	1.07349	1.03593	0.400917
ENSG00000234719	TN_0h	GECCO_colon	Wald ratio	1	0.278034	0.968814	1.00915	0.988776	0.75719
ENSG00000259363	TN_cycling_40h	GECCO_colon	Wald ratio	1	0.0307435	1.00496	1.10704	1.05476	0.354983
ENSG00000100410	CD4_Naive_stim_40h	GECCO_colon	Wald ratio	1	0.894298	0.960895	1.04675	1.0029	0.964392
ENSG00000198937	TEM_0h	GECCO_colon	Wald ratio	1	0.268561	0.986552	1.04984	1.0177	0.749417
ENSG00000141127	TCM_5d	GECCO_colon	Wald ratio	1	0.965619	0.962451	1.0408	1.00086	0.986965
ENSG00000181649	TN_IFN_5d	GECCO_colon	Wald ratio	1	0.144592	0.931832	1.0104	0.970322	0.591842
ENSG00000268001	TN_0h	GECCO_colon	Wald ratio	1	0.408755	0.986748	1.03332	1.00977	0.801195
ENSG00000171202	TN_16h	GECCO_colon	Wald ratio	1	0.449083	0.970081	1.01354	0.991573	0.812553
ENSG00000171067	TN_cycling_40h	GECCO_colon	Wald ratio	1	0.572684	0.93001	1.04094	0.983915	0.879081
ENSG00000272211	TEM_16h	GECCO_colon	Wald ratio	1	0.252281	0.942262	1.01574	0.97831	0.728852
ENSG00000141295	CD4_Memory_uns_0h	GECCO_colon	Wald ratio	1	0.384397	0.952466	1.01894	0.985142	0.80094
ENSG00000256053	CD4_Memory_stim_16h	GECCO_colon	Wald ratio	1	0.699086	0.964431	1.0555	1.00894	0.918857
ENSG00000156261	TCM_0h	GECCO_colon	Wald ratio	1	0.893341	0.981231	1.02197	1.00139	0.964392
ENSG00000165410	TN_5d	GECCO_colon	Wald ratio	1	0.634787	0.978438	1.03639	1.007	0.897877
ENSG00000163686	CD4_Naive_stim_16h	GECCO_colon	Wald ratio	1	0.342326	0.982549	1.052	1.01668	0.770805
ENSG00000233016	CD4_Memory_stim_5d	GECCO_colon	Wald ratio	1	0.81423	0.972109	1.02248	0.996976	0.947804
ENSG00000229124	CD4_Memory_stim_5d	GECCO_colon	Wald ratio	1	0.0329401	1.00292	1.07146	1.03662	0.358525
ENSG00000164022	TCM_16h	GECCO_colon	Wald ratio	1	0.535683	0.948754	1.02772	0.987448	0.859195
ENSG00000137054	TCM_16h	GECCO_colon	Wald ratio	1	0.588231	0.967019	1.0192	0.992768	0.880923
ENSG00000103381	CD4_Naive_stim_5d	GECCO_colon	Wald ratio	1	0.15658	0.990997	1.05782	1.02386	0.60918
ENSG00000132386	TN_0h	GECCO_colon	Wald ratio	1	0.961716	0.968049	1.03469	1.00082	0.985722
ENSG00000267080	CD4_Memory_stim_5d	GECCO_colon	Wald ratio	1	0.349539	0.959388	1.01478	0.986694	0.77097
ENSG00000160284	TEM_LA	GECCO_colon	Wald ratio	1	0.00595953	1.0128	1.07875	1.04525	0.194359
ENSG00000084207	TCM_16h	GECCO_colon	Wald ratio	1	0.85085	0.974707	1.02136	0.99776	0.959483
ENSG00000180992	CD4_Memory_stim_16h	GECCO_colon	Wald ratio	1	0.577854	0.958093	1.02416	0.990577	0.87948
ENSG00000170889	CD4_Naive_uns_0h	GECCO_colon	Wald ratio	1	0.444447	0.960474	1.01785	0.988745	0.807951
ENSG00000214078	CD4_Naive_stim_40h	GECCO_colon	Wald ratio	1	0.0780419	0.972451	1.00149	0.986862	0.482297
ENSG00000159445	TN_0h	GECCO_colon	Wald ratio	1	0.905557	0.971222	1.0262	0.998335	0.966034
ENSG00000236935	CD4_Memory_stim_16h	GECCO_colon	Wald ratio	1	0.0818876	0.996612	1.05868	1.02718	0.486226
ENSG00000010165	CD4_Naive_stim_5d	GECCO_colon	Wald ratio	1	0.744741	0.968084	1.0464	1.00648	0.936999
ENSG00000166750	TN_5d	GECCO_colon	Wald ratio	1	0.641143	0.977682	1.03734	1.00707	0.900021
ENSG00000166750	TEM_40h	GECCO_colon	Wald ratio	1	0.193011	0.981458	1.09717	1.0377	0.668536
ENSG00000120915	CD4_Naive_stim_5d	GECCO_colon	Wald ratio	1	0.264686	0.980352	1.07493	1.02655	0.746489
ENSG00000079691	CD4_Memory_stim_5d	GECCO_colon	Wald ratio	1	0.225283	0.957104	1.01038	0.983382	0.712915
ENSG00000141562	TCM_40h	GECCO_colon	Wald ratio	1	0.840607	0.959576	1.05201	1.00473	0.957294
ENSG00000204525	TEM_0h	GECCO_colon	Wald ratio	1	0.501812	0.972465	1.01376	0.992899	0.835826
ENSG00000074201	TCM_16h	GECCO_colon	Wald ratio	1	0.888166	0.964083	1.04314	1.00283	0.964392
ENSG00000100804	CD4_Memory_stim_40h	GECCO_colon	Wald ratio	1	0.317311	0.871447	1.52847	1.15411	0.77051
ENSG00000226899	TCM_LA	GECCO_colon	Wald ratio	1	0.854152	0.974461	1.02167	0.997784	0.959483
ENSG00000179218	CD4_Memory_stim_5d	GECCO_colon	Wald ratio	1	0.853328	0.925352	1.06631	0.993335	0.959483
ENSG00000110852	CD4_Naive_uns_0h	GECCO_colon	Wald ratio	1	0.243931	0.928291	1.0191	0.972638	0.724027
ENSG00000165476	TEM_0h	GECCO_colon	Wald ratio	1	0.646488	0.975349	1.04103	1.00765	0.900021
ENSG00000163519	TN_0h	GECCO_colon	Wald ratio	1	0.272511	0.981718	1.06757	1.02375	0.751564
ENSG00000163864	CD4_Memory_stim_5d	GECCO_colon	Wald ratio	1	0.70138	0.962881	1.02577	0.99383	0.918857
ENSG00000171695	CD4_Naive_stim_5d	GECCO_colon	Wald ratio	1	0.364945	0.955873	1.01674	0.985835	0.780272
ENSG00000161016	nTreg_0h	GECCO_colon	Wald ratio	1	0.0362585	0.944778	0.998124	0.971085	0.358525
ENSG00000172057	TN_16h	GECCO_colon	Wald ratio	1	0.670044	0.971028	1.0468	1.0082	0.906939
ENSG00000196810	TEM_40h	GECCO_colon	Wald ratio	1	0.52635	0.970685	1.0599	1.01431	0.85407
ENSG00000224877	CD4_Memory_uns_0h	GECCO_colon	Wald ratio	1	0.687949	0.976544	1.03662	1.00614	0.912085
ENSG00000204161	TCM_16h	GECCO_colon	Wald ratio	1	0.356915	0.977396	1.06547	1.02048	0.776434
ENSG00000158525	CD4_Memory_stim_16h	GECCO_colon	Wald ratio	1	0.731706	0.973983	1.01868	0.996083	0.931848
ENSG00000164930	TN_IFN_16h	GECCO_colon	Wald ratio	1	0.674857	0.983728	1.02566	1.00448	0.907825
ENSG00000106603	TN_16h	GECCO_colon	Wald ratio	1	0.766562	0.969608	1.023	0.995948	0.941368
ENSG00000183386	CD4_Naive_stim_40h	GECCO_colon	Wald ratio	1	2.13770515498688e-05	1.03455	1.09649	1.06507	0.00512689
ENSG00000224905	CD4_Memory_stim_5d	GECCO_colon	Wald ratio	1	0.81009	0.964709	1.02848	0.996084	0.947804
ENSG00000170430	TN_IFN_40h	GECCO_colon	Wald ratio	1	0.171045	0.989794	1.05947	1.02404	0.639705
ENSG00000128408	TCM_40h	GECCO_colon	Wald ratio	1	0.196843	0.947265	1.01122	0.97872	0.675645
ENSG00000127399	CD4_Memory_stim_40h	GECCO_colon	Wald ratio	1	0.176649	0.900301	1.0195	0.958048	0.643519
ENSG00000160213	TM_ER-stress_40h	GECCO_colon	Wald ratio	1	0.87822	0.964453	1.04324	1.00307	0.964392
ENSG00000164308	T_ER-stress_5d	GECCO_colon	Wald ratio	1	0.911528	0.979415	1.02357	1.00125	0.966034
ENSG00000214078	TN_0h	GECCO_colon	Wald ratio	1	0.0780419	0.955219	1.00244	0.978544	0.482297
ENSG00000164930	TN_40h	GECCO_colon	Wald ratio	1	0.39319	0.957337	1.01729	0.986857	0.801195
ENSG00000168765	TCM_16h	GECCO_colon	Wald ratio	1	0.294639	0.987315	1.043	1.01478	0.77051
ENSG00000081665	CD4_Naive_stim_40h	GECCO_colon	Wald ratio	1	0.178088	0.992953	1.03886	1.01565	0.643519
ENSG00000214087	TN_0h	GECCO_colon	Wald ratio	1	0.317311	0.988228	1.03719	1.01241	0.77051
ENSG00000189077	CD4_Naive_stim_5d	GECCO_colon	Wald ratio	1	0.382002	0.980746	1.05206	1.01578	0.799832
ENSG00000130775	TEM_HLApositive_40h	GECCO_colon	Wald ratio	1	0.389428	0.946178	1.0218	0.983261	0.801195
ENSG00000107796	TN_IFN_40h	GECCO_colon	Wald ratio	1	0.189168	0.950012	1.01019	0.979638	0.661937
ENSG00000097033	CD4_Memory_stim_16h	GECCO_colon	Wald ratio	1	0.186835	0.941208	1.01189	0.975911	0.661937
ENSG00000160256	CD4_Naive_stim_5d	GECCO_colon	Wald ratio	1	0.659217	0.963241	1.06098	1.01093	0.901033
ENSG00000164597	TN_0h	GECCO_colon	Wald ratio	1	0.346614	0.949731	1.01828	0.983407	0.770805
ENSG00000184986	TN_cycling_40h	GECCO_colon	Wald ratio	1	0.0514906	0.916364	1.00028	0.957404	0.397722
ENSG00000125821	TCM_16h	GECCO_colon	Wald ratio	1	0.390879	0.982411	1.04643	1.01391	0.801195
ENSG00000188846	TN_NFKB	GECCO_colon	Wald ratio	1	0.748731	0.973551	1.03798	1.00525	0.937309
ENSG00000241945	TN_NFKB	GECCO_colon	Wald ratio	1	0.512513	0.984192	1.03244	1.00803	0.84724
ENSG00000198771	TEM_5d	GECCO_colon	Wald ratio	1	0.141287	0.987349	1.09345	1.03904	0.589316
ENSG00000138439	TN_5d	GECCO_colon	Wald ratio	1	0.532672	0.961301	1.02062	0.990515	0.857665
ENSG00000033178	TN_HSP_5d	GECCO_colon	Wald ratio	1	0.849481	0.963377	1.04635	1.00401	0.959483
ENSG00000221923	TEM_40h	GECCO_colon	Wald ratio	1	0.364945	0.958443	1.01573	0.986672	0.780272
ENSG00000263272	nTreg_16h	GECCO_colon	Wald ratio	1	0.0385044	0.919346	0.997719	0.957731	0.371678
ENSG00000240344	TEM_16h	GECCO_colon	Wald ratio	1	0.00326968	1.03115	1.1656	1.09631	0.151664
ENSG00000167720	TN_IFN_40h	GECCO_colon	Wald ratio	1	0.877238	0.964571	1.03128	0.997368	0.964392
ENSG00000159063	TCM_40h	GECCO_colon	Wald ratio	1	0.205069	0.989126	1.05225	1.0202	0.690387
ENSG00000189362	CD4_Naive_stim_40h	GECCO_colon	Wald ratio	1	0.0590109	0.936953	1.00122	0.968552	0.425255
ENSG00000121578	CD4_Memory_stim_5d	GECCO_colon	Wald ratio	1	0.619348	0.973853	1.04549	1.00904	0.8892
ENSG00000175581	CD4_Naive_stim_16h	GECCO_colon	Wald ratio	1	0.850465	0.961051	1.04936	1.00424	0.959483
ENSG00000120675	nTreg_40h	GECCO_colon	Wald ratio	1	0.331753	0.988194	1.0358	1.01172	0.77051
ENSG00000268001	TCM_16h	GECCO_colon	Wald ratio	1	0.408755	0.981928	1.04583	1.01338	0.801195
ENSG00000164308	CD4_Naive_uns_0h	GECCO_colon	Wald ratio	1	0.911528	0.984069	1.01815	1.00097	0.966034
ENSG00000144559	CD4_Memory_stim_40h	GECCO_colon	Wald ratio	1	0.965619	0.953887	1.05057	1.00106	0.986965
ENSG00000160193	CD4_Naive_stim_40h	GECCO_colon	Wald ratio	1	0.3448	0.986191	1.04058	1.01302	0.770805
ENSG00000161267	TN_5d	GECCO_colon	Wald ratio	1	0.634787	0.958944	1.0259	0.991855	0.897877
ENSG00000242086	CD4_Memory_stim_16h	GECCO_colon	Wald ratio	1	0.320882	0.976903	1.07393	1.02427	0.77051
ENSG00000003402	TN_5d	GECCO_colon	Wald ratio	1	0.0511339	0.999752	1.10565	1.05137	0.397722
ENSG00000124614	TN_0h	GECCO_colon	Wald ratio	1	0.0113442	1.00745	1.06005	1.03342	0.249037
ENSG00000172543	CD4_Memory_stim_16h	GECCO_colon	Wald ratio	1	0.00899498	0.901041	0.985245	0.942203	0.221917
ENSG00000189306	TCM_40h	GECCO_colon	Wald ratio	1	0.811388	0.969128	1.02485	0.996602	0.947804
ENSG00000103876	TCM_40h	GECCO_colon	Wald ratio	1	0.867632	0.961283	1.04794	1.00368	0.964392
ENSG00000120675	TEM_0h	GECCO_colon	Wald ratio	1	0.426253	0.984528	1.03759	1.01071	0.802543
ENSG00000136717	TCM_5d	GECCO_colon	Wald ratio	1	0.947717	0.965225	1.03857	1.00123	0.976844
ENSG00000128951	TN_16h	GECCO_colon	Wald ratio	1	0.756465	0.91925	1.0631	0.988564	0.940024
ENSG00000205559	TCM_40h	GECCO_colon	Wald ratio	1	0.780484	0.96461	1.02743	0.995525	0.946313
ENSG00000170291	CD4_Memory_stim_16h	GECCO_colon	Wald ratio	1	0.914441	0.978093	1.02503	1.00129	0.96626
ENSG00000137944	TEM_40h	GECCO_colon	Wald ratio	1	0.6942	0.971588	1.04424	1.00726	0.916303
ENSG00000229043	CD4_Memory_stim_40h	GECCO_colon	Wald ratio	1	0.0161743	0.9469	0.994453	0.970385	0.290003
ENSG00000169682	CD4_Memory_stim_16h	GECCO_colon	Wald ratio	1	0.802587	0.969726	1.04053	1.0045	0.947804
ENSG00000259363	TEM_40h	GECCO_colon	Wald ratio	1	0.540271	0.968492	1.06302	1.01466	0.862814
ENSG00000145365	TN_0h	GECCO_colon	Wald ratio	1	0.15972	0.992023	1.04986	1.02053	0.617453
ENSG00000164597	CD4_Naive_stim_16h	GECCO_colon	Wald ratio	1	0.346614	0.941279	1.02148	0.98056	0.770805
ENSG00000146574	CD4_Naive_uns_0h	GECCO_colon	Wald ratio	1	0.657369	0.976712	1.03805	1.00692	0.901033
ENSG00000137944	TN_5d	GECCO_colon	Wald ratio	1	0.6942	0.966923	1.05182	1.00848	0.916303
ENSG00000184898	CD4_Memory_uns_0h	GECCO_colon	Wald ratio	1	0.351531	0.985677	1.0414	1.01316	0.773212
ENSG00000254635	TCM_5d	GECCO_colon	Wald ratio	1	0.912275	0.968451	1.02906	0.998295	0.966034
ENSG00000068784	TN_40h	GECCO_colon	Wald ratio	1	0.855105	0.947511	1.04574	0.995415	0.959738
ENSG00000126432	TCM_16h	GECCO_colon	Wald ratio	1	0.549094	0.97416	1.05046	1.01159	0.864652
ENSG00000004534	TCM_0h	GECCO_colon	Wald ratio	1	0.398207	0.949274	1.02091	0.984442	0.801195
ENSG00000115866	CD4_Naive_uns_0h	GECCO_colon	Wald ratio	1	0.061883	0.998422	1.06724	1.03226	0.439447
ENSG00000158525	TCM_LA	GECCO_colon	Wald ratio	1	0.662387	0.968168	1.02078	0.994124	0.901033
ENSG00000122873	CD4_Naive_stim_40h	GECCO_colon	Wald ratio	1	0.165593	0.975445	1.15613	1.06195	0.633975
ENSG00000136240	CD4_Memory_stim_16h	GECCO_colon	Wald ratio	1	0.458537	0.979658	1.04661	1.01258	0.820698
ENSG00000038002	TN_cycling_40h	GECCO_colon	Wald ratio	1	0.227683	0.930759	1.01723	0.973032	0.712915
ENSG00000246174	CD4_Memory_stim_5d	GECCO_colon	Wald ratio	1	0.108836	0.995844	1.04251	1.01891	0.52786
ENSG00000231500	CD4_Naive_stim_16h	GECCO_colon	Wald ratio	1	0.00409894	1.02003	1.11095	1.06452	0.162421
ENSG00000258181	TN_40h	GECCO_colon	Wald ratio	1	0.481433	0.961358	1.01875	0.98964	0.831413
ENSG00000026297	TN_0h	GECCO_colon	Wald ratio	1	0.938157	0.980921	1.01796	0.999267	0.976605
ENSG00000083642	CD4_Naive_uns_0h	GECCO_colon	Wald ratio	1	0.56938	0.955129	1.02557	0.989725	0.879081
ENSG00000074071	CD4_Naive_stim_5d	GECCO_colon	Wald ratio	1	0.44328	0.928177	1.03316	0.979261	0.807951
ENSG00000168653	nTreg_40h	GECCO_colon	Wald ratio	1	0.148098	0.941605	1.00912	0.974776	0.591842
ENSG00000131979	TN_16h	GECCO_colon	Wald ratio	1	0.380435	0.980275	1.05358	1.01627	0.799509
ENSG00000215845	CD4_Naive_stim_16h	GECCO_colon	Wald ratio	1	0.136561	0.990905	1.06915	1.02928	0.578675
ENSG00000272501	CD4_Memory_stim_5d	GECCO_colon	Wald ratio	1	0.427127	0.963735	1.01576	0.989406	0.802543
ENSG00000100744	TCM_40h	GECCO_colon	Wald ratio	1	0.414119	0.946501	1.0229	0.983958	0.801195
ENSG00000070831	TCM_5d	GECCO_colon	Wald ratio	1	0.236838	0.92842	1.01853	0.972433	0.722249
ENSG00000013725	TN_40h	GECCO_colon	Wald ratio	1	0.970235	0.95147	1.04905	0.999071	0.988014
ENSG00000269893	TN_LA	GECCO_colon	Wald ratio	1	0.478075	0.97421	1.05736	1.01493	0.830924
ENSG00000215845	TN_16h	GECCO_colon	Wald ratio	1	0.136561	0.99365	1.04772	1.02033	0.578675
ENSG00000197345	CD4_Naive_stim_40h	GECCO_colon	Wald ratio	1	0.301951	0.960598	1.01254	0.986228	0.77051
ENSG00000129055	TCM_5d	GECCO_colon	Wald ratio	1	0.0396948	1.0015	1.06412	1.03234	0.376744
ENSG00000169738	CD4_Memory_stim_16h	GECCO_colon	Wald ratio	1	0.169994	0.987995	1.07087	1.0286	0.639705
ENSG00000160193	TCM_16h	GECCO_colon	Wald ratio	1	0.3448	0.988924	1.03238	1.01042	0.770805
ENSG00000104518	TN_5d	GECCO_colon	Wald ratio	1	0.0274668	1.0043	1.07574	1.0394	0.333345
ENSG00000168765	TM_ER-stress_40h	GECCO_colon	Wald ratio	1	0.294639	0.984505	1.05286	1.01811	0.77051
ENSG00000036448	TEM_5d	GECCO_colon	Wald ratio	1	0.445157	0.97741	1.05339	1.01469	0.808218
ENSG00000038002	TCM_16h	GECCO_colon	Wald ratio	1	0.221624	0.915825	1.0206	0.966792	0.708784
ENSG00000204711	TN_5d	GECCO_colon	Wald ratio	1	0.173623	0.994434	1.03141	1.01275	0.640674
ENSG00000177465	TN_16h	GECCO_colon	Wald ratio	1	0.221277	0.961188	1.00921	0.984904	0.708784
ENSG00000047662	TEM_16h	GECCO_colon	Wald ratio	1	0.406251	0.987598	1.03131	1.00922	0.801195
ENSG00000244752	TN_cycling_5d	GECCO_colon	Wald ratio	1	0.887468	0.98089	1.01684	0.998702	0.964392
ENSG00000102189	CD4_Memory_uns_0h	GECCO_colon	Wald ratio	1	0.173405	0.93736	1.01173	0.973834	0.640674
ENSG00000138381	TEM_16h	GECCO_colon	Wald ratio	1	0.926454	0.920954	1.07782	0.996303	0.972341
ENSG00000176978	TCM_16h	GECCO_colon	Wald ratio	1	0.0166585	0.905061	0.990103	0.946628	0.295343
ENSG00000176209	TCM_16h	GECCO_colon	Wald ratio	1	0.514051	0.977697	1.0461	1.01132	0.848759
ENSG00000125818	TN_16h	GECCO_colon	Wald ratio	1	0.990776	0.962566	1.03842	0.999776	0.996687
ENSG00000156795	TN_5d	GECCO_colon	Wald ratio	1	0.261027	0.93323	1.01891	0.975129	0.742779
ENSG00000074800	CD4_Naive_uns_0h	GECCO_colon	Wald ratio	1	0.993122	0.969119	1.03158	0.999863	0.998137
ENSG00000228857	TEM_HLApositive_5d	GECCO_colon	Wald ratio	1	0.28968	0.988473	1.0396	1.01371	0.769084
ENSG00000138757	CD4_Naive_stim_5d	GECCO_colon	Wald ratio	1	0.0823363	0.927539	1.00454	0.965273	0.486226
ENSG00000180104	TEM_0h	GECCO_colon	Wald ratio	1	0.513826	0.980302	1.04057	1.00999	0.848701
ENSG00000119977	CD4_Memory_stim_40h	GECCO_colon	Wald ratio	1	0.243345	0.916731	1.0223	0.96808	0.722559
ENSG00000240344	TN_40h	GECCO_colon	Wald ratio	1	0.00589201	1.00822	1.04983	1.02881	0.193893
ENSG00000170889	TN_5d	GECCO_colon	Wald ratio	1	0.349273	0.984048	1.04653	1.01481	0.770813
ENSG00000198417	TN_0h	GECCO_colon	Wald ratio	1	0.0304802	0.943198	0.997114	0.969781	0.354708
ENSG00000005020	CD4_Naive_stim_40h	GECCO_colon	Wald ratio	1	0.488399	0.972015	1.06123	1.01564	0.831537
ENSG00000124570	CD4_Naive_stim_40h	GECCO_colon	Wald ratio	1	0.0908031	0.995359	1.06521	1.02969	0.492106
ENSG00000116679	TEM_40h	GECCO_colon	Wald ratio	1	0.0149714	1.0091	1.08779	1.04771	0.276105
ENSG00000159063	CD4_Naive_stim_40h	GECCO_colon	Wald ratio	1	0.205069	0.991406	1.04103	1.01591	0.690387
ENSG00000075239	TN_5d	GECCO_colon	Wald ratio	1	0.398809	0.920985	1.03331	0.975534	0.801195
ENSG00000113810	CD4_Naive_stim_5d	GECCO_colon	Wald ratio	1	0.0077164	1.03348	1.24137	1.13267	0.221917
ENSG00000133106	TN_HSP_5d	GECCO_colon	Wald ratio	1	0.575066	0.970646	1.05513	1.01201	0.879081
ENSG00000080546	TN_0h	GECCO_colon	Wald ratio	1	0.2113	0.952292	1.01087	0.981144	0.701235
ENSG00000135778	CD4_Naive_stim_5d	GECCO_colon	Wald ratio	1	0.34058	0.98804	1.03542	1.01145	0.77051
ENSG00000105750	T_ER-stress_5d	GECCO_colon	Wald ratio	1	0.486803	0.963882	1.01767	0.990412	0.831537
ENSG00000242086	TN_cycling_40h	GECCO_colon	Wald ratio	1	0.320882	0.982164	1.05647	1.01864	0.77051
ENSG00000141698	TN_HSP_5d	GECCO_colon	Wald ratio	1	0.528937	0.977662	1.04496	1.01075	0.85407
ENSG00000182472	CD4_Memory_stim_5d	GECCO_colon	Wald ratio	1	0.000169104	0.900134	0.967419	0.93317	0.0285138
ENSG00000122862	TN_16h	GECCO_colon	Wald ratio	1	0.890492	0.945237	1.05014	0.99631	0.964392
ENSG00000130592	TCM_16h	GECCO_colon	Wald ratio	1	0.209854	0.92235	1.01792	0.968955	0.697897
ENSG00000204592	CD4_Naive_stim_16h	GECCO_colon	Wald ratio	1	0.0358733	1.00326	1.1001	1.05056	0.358525
ENSG00000244752	CD4_Naive_uns_0h	GECCO_colon	Wald ratio	1	0.921093	0.981392	1.01712	0.999097	0.968254
ENSG00000198625	CD4_Memory_stim_5d	GECCO_colon	Wald ratio	1	0.546393	0.960753	1.07857	1.01796	0.864652
ENSG00000268001	CD4_Naive_stim_5d	GECCO_colon	Wald ratio	1	0.417742	0.949409	1.02178	0.984929	0.801195
ENSG00000159228	TN_5d	GECCO_colon	Wald ratio	1	0.317311	0.950865	1.01647	0.983123	0.77051
ENSG00000164171	CD4_Naive_stim_5d	GECCO_colon	Wald ratio	1	0.0370447	1.00209	1.06975	1.03537	0.365148
ENSG00000002822	TEM_5d	GECCO_colon	Wald ratio	1	0.350364	0.94082	1.02187	0.980506	0.772359
ENSG00000228696	TCM_0h	GECCO_colon	Wald ratio	1	0.0492217	0.932862	0.999882	0.965791	0.397722
ENSG00000164308	TN_0h	GECCO_colon	Wald ratio	1	0.911528	0.983951	1.01829	1.00097	0.966034
ENSG00000124588	CD4_Naive_stim_40h	GECCO_colon	Wald ratio	1	0.763644	0.970882	1.02193	0.996077	0.940024
ENSG00000169682	CD4_Naive_stim_16h	GECCO_colon	Wald ratio	1	0.858492	0.964397	1.04447	1.00363	0.960139
ENSG00000126005	CD4_Naive_stim_40h	GECCO_colon	Wald ratio	1	0.422889	0.950377	1.02158	0.985337	0.801195
ENSG00000240344	CD4_Memory_stim_40h	GECCO_colon	Wald ratio	1	0.00326968	1.01837	1.0952	1.05609	0.151664
ENSG00000170889	CD4_Naive_stim_5d	GECCO_colon	Wald ratio	1	0.349273	0.9825	1.0512	1.01627	0.770813
ENSG00000175691	TCM_40h	GECCO_colon	Wald ratio	1	0.229328	0.945586	1.0135	0.978955	0.713276
ENSG00000237945	TCM_40h	GECCO_colon	Wald ratio	1	0.0338597	0.921608	0.99677	0.958453	0.358525
ENSG00000105258	CD4_Naive_stim_40h	GECCO_colon	Wald ratio	1	0.59652	0.921632	1.04802	0.982794	0.880923
ENSG00000198625	CD4_Naive_uns_0h	GECCO_colon	Wald ratio	1	0.634495	0.95113	1.03101	0.990267	0.897877
ENSG00000134202	CD4_Naive_stim_5d	GECCO_colon	Wald ratio	1	0.148614	0.968338	1.00488	0.986442	0.591842
ENSG00000116771	CD4_Naive_stim_40h	GECCO_colon	Wald ratio	1	0.917607	0.944086	1.05313	0.99712	0.967762
ENSG00000005175	CD4_Naive_stim_40h	GECCO_colon	Wald ratio	1	0.0463001	0.903201	0.999159	0.949969	0.397722
ENSG00000161055	CD4_Naive_uns_0h	GECCO_colon	Wald ratio	1	0.704845	0.984153	1.02391	1.00383	0.918857
ENSG00000175334	TN_16h	GECCO_colon	Wald ratio	1	0.81086	0.964456	1.02872	0.99607	0.947804
ENSG00000124570	CD4_Naive_uns_0h	GECCO_colon	Wald ratio	1	0.0908031	0.997032	1.0412	1.01888	0.492106
ENSG00000033178	TN_0h	GECCO_colon	Wald ratio	1	0.758316	0.969964	1.02247	0.995871	0.940024
ENSG00000035115	T_ER-stress_5d	GECCO_colon	Wald ratio	1	0.351836	0.98135	1.05432	1.01718	0.773453
ENSG00000254859	CD4_Memory_stim_5d	GECCO_colon	Wald ratio	1	0.864271	0.978461	1.01845	0.998255	0.963069
ENSG00000141698	TN_cycling_5d	GECCO_colon	Wald ratio	1	0.528937	0.980488	1.0391	1.00937	0.85407
ENSG00000233184	CD4_Naive_stim_40h	GECCO_colon	Wald ratio	1	0.912176	0.95373	1.05446	1.00283	0.966034
ENSG00000142856	TN_cycling_5d	GECCO_colon	Wald ratio	1	0.146396	0.956021	1.00671	0.98104	0.591842
ENSG00000103496	TN_16h	GECCO_colon	Wald ratio	1	0.305264	0.984669	1.05058	1.01709	0.77051
ENSG00000204516	CD4_Naive_stim_5d	GECCO_colon	Wald ratio	1	0.227863	0.984487	1.06784	1.02532	0.712915
ENSG00000128604	CD4_Memory_stim_40h	GECCO_colon	Wald ratio	1	0.756299	0.966758	1.02487	0.995389	0.940024
ENSG00000272968	CD4_Naive_stim_5d	GECCO_colon	Wald ratio	1	0.123859	0.948275	1.00641	0.976913	0.552414
ENSG00000137806	TN_40h	GECCO_colon	Wald ratio	1	0.246419	0.988296	1.04692	1.01718	0.726539
ENSG00000122862	TN_0h	GECCO_colon	Wald ratio	1	0.820986	0.965654	1.0281	0.996389	0.947804
ENSG00000167766	CD4_Naive_stim_16h	GECCO_colon	Wald ratio	1	0.765925	0.949474	1.07296	1.00933	0.941368
ENSG00000100299	CD4_Memory_stim_5d	GECCO_colon	Wald ratio	1	0.782654	0.972478	1.02124	0.996563	0.946374
ENSG00000160193	TCM_40h	GECCO_colon	Wald ratio	1	0.228988	0.989326	1.04586	1.0172	0.713276
ENSG00000120675	TN_IFN_5d	GECCO_colon	Wald ratio	1	0.328184	0.99056	1.02878	1.00949	0.77051
ENSG00000142632	TN_40h	GECCO_colon	Wald ratio	1	0.0022089	0.946574	0.988036	0.967083	0.143488
ENSG00000237651	CD4_Memory_stim_16h	GECCO_colon	Wald ratio	1	0.0661204	0.958949	1.00135	0.979921	0.443151
ENSG00000245648	TN_16h	GECCO_colon	Wald ratio	1	0.305264	0.9574	1.01373	0.98516	0.77051
ENSG00000142606	CD4_Naive_stim_5d	GECCO_colon	Wald ratio	1	0.00791351	0.928674	0.988908	0.958318	0.221917
ENSG00000011590	CD4_Naive_stim_16h	GECCO_colon	Wald ratio	1	0.497292	0.963552	1.07947	1.01986	0.834217
ENSG00000229999	TN_0h	GECCO_colon	Wald ratio	1	0.621715	0.966815	1.02038	0.993236	0.89017
ENSG00000178028	CD4_Naive_stim_40h	GECCO_colon	Wald ratio	1	0.00606611	1.01552	1.09677	1.05536	0.197024
ENSG00000123219	CD4_Naive_stim_40h	GECCO_colon	Wald ratio	1	0.813609	0.929789	1.05883	0.992214	0.947804
ENSG00000146833	TCM_5d	GECCO_colon	Wald ratio	1	0.000254072	0.850525	0.952242	0.899948	0.037991
ENSG00000167720	CD4_Memory_stim_40h	GECCO_colon	Wald ratio	1	0.738883	0.953436	1.0344	0.993093	0.934809
ENSG00000225733	TCM_40h	GECCO_colon	Wald ratio	1	0.551563	0.95799	1.02318	0.99005	0.864652
ENSG00000117632	CD4_Memory_uns_0h	GECCO_colon	Wald ratio	1	0.491768	0.980448	1.04194	1.01073	0.834217
ENSG00000112799	CD4_Memory_stim_5d	GECCO_colon	Wald ratio	1	0.204474	0.987728	1.05939	1.02293	0.689263
ENSG00000168404	TCM_40h	GECCO_colon	Wald ratio	1	0.301317	0.94784	1.01672	0.981674	0.77051
ENSG00000235750	TN_cycling_40h	GECCO_colon	Wald ratio	1	0.0455003	1.00092	1.09576	1.04727	0.397722
ENSG00000136240	TCM_0h	GECCO_colon	Wald ratio	1	0.458537	0.980122	1.04551	1.01229	0.820698
ENSG00000183891	CD4_Naive_stim_16h	GECCO_colon	Wald ratio	1	0.0510881	0.941285	1.00014	0.970268	0.397722
ENSG00000197043	TN_40h	GECCO_colon	Wald ratio	1	0.0095996	0.938595	0.991265	0.964571	0.221917
ENSG00000141759	CD4_Naive_stim_5d	GECCO_colon	Wald ratio	1	0.851922	0.944633	1.07138	1.00601	0.959483
ENSG00000173917	TN_cycling_40h	GECCO_colon	Wald ratio	1	0.0657189	0.998059	1.06364	1.03033	0.443151
ENSG00000188820	CD4_Naive_stim_16h	GECCO_colon	Wald ratio	1	0.819692	0.969635	1.02471	0.996793	0.947804
ENSG00000148290	CD4_Memory_stim_16h	GECCO_colon	Wald ratio	1	0.0224863	1.00531	1.0723	1.03827	0.316806
ENSG00000166275	CD4_Memory_uns_0h	GECCO_colon	Wald ratio	1	0.549516	0.97858	1.04153	1.00956	0.864652
ENSG00000184752	TEM_5d	GECCO_colon	Wald ratio	1	0.0429095	0.959741	0.999334	0.979337	0.397722
ENSG00000184752	TEM_0h	GECCO_colon	Wald ratio	1	0.035156	0.963439	0.998659	0.980891	0.358525
ENSG00000166140	TN_IFN_5d	GECCO_colon	Wald ratio	1	0.0776937	0.994879	1.1026	1.04736	0.482297
ENSG00000221947	TCM_0h	GECCO_colon	Wald ratio	1	0.870996	0.970349	1.02582	0.9977	0.964392
ENSG00000196683	CD4_Naive_stim_5d	GECCO_colon	Wald ratio	1	0.0193505	1.00416	1.0483	1.026	0.301444
ENSG00000129422	CD4_Memory_stim_40h	GECCO_colon	Wald ratio	1	0.488399	0.978878	1.04571	1.01174	0.831537
ENSG00000158161	T_ER-stress_5d	GECCO_colon	Wald ratio	1	0.0916675	0.995734	1.0587	1.02673	0.494765
ENSG00000161016	nTreg_16h	GECCO_colon	Wald ratio	1	0.0348438	0.935815	0.997555	0.966192	0.358525
ENSG00000144231	CD4_Naive_stim_40h	GECCO_colon	Wald ratio	1	0.356313	0.98014	1.05731	1.01799	0.776403
ENSG00000102898	TEM_40h	GECCO_colon	Wald ratio	1	0.496332	0.973816	1.05627	1.0142	0.834217
ENSG00000144741	TCM_40h	GECCO_colon	Wald ratio	1	0.00181685	0.890949	0.974001	0.93155	0.143488
ENSG00000213380	TN_0h	GECCO_colon	Wald ratio	1	0.82285	0.962178	1.03113	0.996055	0.947804
ENSG00000089693	TN_cycling_40h	GECCO_colon	Wald ratio	1	0.57727	0.972471	1.05138	1.01115	0.87948
ENSG00000128951	CD4_Naive_stim_16h	GECCO_colon	Wald ratio	1	0.580035	0.932687	1.03977	0.984775	0.879755
ENSG00000134202	CD4_Memory_stim_16h	GECCO_colon	Wald ratio	1	0.288988	0.972577	1.00832	0.990286	0.768017
ENSG00000047662	T_ER-stress_5d	GECCO_colon	Wald ratio	1	0.415897	0.98471	1.03798	1.01099	0.801195
ENSG00000143252	CD4_Naive_stim_5d	GECCO_colon	Wald ratio	1	0.259722	0.932511	1.01903	0.974812	0.739596
ENSG00000145365	TEM_0h	GECCO_colon	Wald ratio	1	0.764829	0.971058	1.02183	0.996119	0.940935
ENSG00000159202	CD4_Memory_stim_40h	GECCO_colon	Wald ratio	1	0.0194805	1.01835	1.23078	1.11954	0.301444
ENSG00000079332	TEM_0h	GECCO_colon	Wald ratio	1	0.815949	0.973464	1.03473	1.00363	0.947804
ENSG00000139625	TCM_LA	GECCO_colon	Wald ratio	1	0.535131	0.977935	1.04391	1.01038	0.85918
ENSG00000173517	CD4_Naive_stim_16h	GECCO_colon	Wald ratio	1	0.321167	0.939202	1.02078	0.979141	0.77051
ENSG00000170430	CD4_Naive_stim_16h	GECCO_colon	Wald ratio	1	0.171045	0.992623	1.04258	1.01729	0.639705
ENSG00000055950	TN_IFN_40h	GECCO_colon	Wald ratio	1	0.439869	0.978519	1.05123	1.01422	0.807951
ENSG00000228857	CD4_Memory_stim_40h	GECCO_colon	Wald ratio	1	0.270594	0.991093	1.03243	1.01155	0.749701
ENSG00000204644	CD4_Naive_stim_5d	GECCO_colon	Wald ratio	1	0.0470881	1.00025	1.03986	1.01986	0.397722
ENSG00000214087	TCM_40h	GECCO_colon	Wald ratio	1	0.317311	0.989929	1.0317	1.0106	0.77051
ENSG00000124588	TN_cycling_40h	GECCO_colon	Wald ratio	1	0.763644	0.96985	1.02272	0.995936	0.940024
ENSG00000135951	TN_0h	GECCO_colon	Wald ratio	1	0.804186	0.970752	1.02328	0.996672	0.947804
ENSG00000160588	CD4_Naive_stim_40h	GECCO_colon	Wald ratio	1	0.723144	0.965303	1.05221	1.00782	0.929891
ENSG00000203546	TN_40h	GECCO_colon	Wald ratio	1	0.305363	0.987098	1.04233	1.01434	0.77051
ENSG00000181649	CD4_Naive_stim_40h	GECCO_colon	Wald ratio	1	0.0244489	0.926311	0.994741	0.959916	0.316806
ENSG00000104047	CD4_Naive_stim_40h	GECCO_colon	Wald ratio	1	0.840166	0.959165	1.03449	0.996118	0.95727
ENSG00000169738	CD4_Naive_uns_0h	GECCO_colon	Wald ratio	1	0.227616	0.989261	1.04642	1.01744	0.712915
ENSG00000180104	TN_16h	GECCO_colon	Wald ratio	1	0.328266	0.990173	1.02997	1.00988	0.77051
ENSG00000123179	CD4_Naive_stim_40h	GECCO_colon	Wald ratio	1	0.384538	0.95914	1.01621	0.987261	0.80094
ENSG00000196776	TN_0h	GECCO_colon	Wald ratio	1	0.280142	0.952989	1.01404	0.983039	0.760578
ENSG00000163956	CD4_Naive_stim_40h	GECCO_colon	Wald ratio	1	0.403981	0.954008	1.01914	0.986038	0.801195
ENSG00000161055	TN_5d	GECCO_colon	Wald ratio	1	0.704845	0.982448	1.02654	1.00425	0.918857
ENSG00000168765	TCM_0h	GECCO_colon	Wald ratio	1	0.34687	0.989685	1.02995	1.00961	0.770805
ENSG00000104518	TN_cycling_5d	GECCO_colon	Wald ratio	1	0.0494102	1.00008	1.06664	1.03283	0.397722
ENSG00000105750	TEM_HLApositive_5d	GECCO_colon	Wald ratio	1	0.486803	0.955197	1.02207	0.988068	0.831537
ENSG00000228106	CD4_Naive_stim_16h	GECCO_colon	Wald ratio	1	0.415481	0.932056	1.02948	0.97956	0.801195
ENSG00000120071	TN_IFN_5d	GECCO_colon	Wald ratio	1	0.124192	0.913316	1.01102	0.960925	0.553243
ENSG00000134809	TN_0h	GECCO_colon	Wald ratio	1	0.444697	0.985112	1.03477	1.00963	0.807951
ENSG00000168385	TEM_5d	GECCO_colon	Wald ratio	1	0.106606	0.913278	1.00883	0.959866	0.52786
ENSG00000124614	TN_HSP_5d	GECCO_colon	Wald ratio	1	0.00213756	1.01591	1.07412	1.04461	0.143488
ENSG00000177465	TN_40h	GECCO_colon	Wald ratio	1	0.245635	0.961659	1.01006	0.985562	0.726365
ENSG00000151893	CD4_Naive_uns_0h	GECCO_colon	Wald ratio	1	0.481245	0.950493	1.02422	0.986668	0.831413
ENSG00000134202	TCM_LA	GECCO_colon	Wald ratio	1	0.148614	0.94841	1.00805	0.977777	0.591842
ENSG00000175348	CD4_Naive_stim_40h	GECCO_colon	Wald ratio	1	0.910486	0.952886	1.05562	1.00294	0.966034
ENSG00000170889	CD4_Memory_stim_40h	GECCO_colon	Wald ratio	1	0.728761	0.961829	1.05723	1.0084	0.931848
ENSG00000164032	CD4_Naive_stim_16h	GECCO_colon	Wald ratio	1	0.208626	0.958777	1.21259	1.07824	0.696411
ENSG00000168653	CD4_Naive_stim_40h	GECCO_colon	Wald ratio	1	0.0940121	0.99609	1.05115	1.02325	0.50104
ENSG00000124466	CD4_Memory_stim_16h	GECCO_colon	Wald ratio	1	0.654504	0.965684	1.05716	1.01039	0.901033
ENSG00000196655	TN_cycling_5d	GECCO_colon	Wald ratio	1	0.433857	0.97928	1.04998	1.01401	0.806929
ENSG00000142089	TCM_16h	GECCO_colon	Wald ratio	1	0.544145	0.96868	1.01692	0.992508	0.862814
ENSG00000204472	TN_5d	GECCO_colon	Wald ratio	1	0.338809	0.932101	1.02449	0.977203	0.77051
ENSG00000136238	TEM_40h	GECCO_colon	Wald ratio	1	0.83883	0.961142	1.05002	1.0046	0.956646
ENSG00000162620	CD4_Naive_stim_40h	GECCO_colon	Wald ratio	1	0.0835526	0.996884	1.05145	1.0238	0.486878
ENSG00000178028	TN_40h	GECCO_colon	Wald ratio	1	0.0736048	0.996634	1.07674	1.03591	0.477811
ENSG00000174837	CD4_Naive_stim_40h	GECCO_colon	Wald ratio	1	0.422713	0.971348	1.01227	0.991596	0.801195
ENSG00000146386	TN_16h	GECCO_colon	Wald ratio	1	0.754661	0.971359	1.02129	0.996012	0.939178
ENSG00000272211	CD4_Memory_uns_0h	GECCO_colon	Wald ratio	1	0.286344	0.966034	1.01026	0.987899	0.764838
ENSG00000135124	CD4_Memory_stim_5d	GECCO_colon	Wald ratio	1	0.0698306	0.94151	1.00235	0.971454	0.463102
ENSG00000124587	CD4_Memory_stim_16h	GECCO_colon	Wald ratio	1	0.577854	0.981278	1.03447	1.00752	0.87948
ENSG00000158525	TN_LA	GECCO_colon	Wald ratio	1	0.662387	0.9651	1.02284	0.993549	0.901033
ENSG00000146066	CD4_Memory_stim_16h	GECCO_colon	Wald ratio	1	0.444806	0.977656	1.05282	1.01454	0.807951
ENSG00000049192	CD4_Memory_stim_5d	GECCO_colon	Wald ratio	1	0.828468	0.968566	1.04068	1.00398	0.950711
ENSG00000100376	TCM_5d	GECCO_colon	Wald ratio	1	0.0487513	0.955512	0.999875	0.977442	0.397722
ENSG00000167799	TN_40h	GECCO_colon	Wald ratio	1	0.656046	0.914434	1.05794	0.983574	0.901033
ENSG00000186432	CD4_Naive_stim_16h	GECCO_colon	Wald ratio	1	0.0149007	0.869358	0.984989	0.925369	0.276105
ENSG00000159111	CD4_Naive_stim_40h	GECCO_colon	Wald ratio	1	0.0596552	0.998057	1.10242	1.04894	0.42862
ENSG00000178381	TN_40h	GECCO_colon	Wald ratio	1	0.0279244	0.94111	0.996527	0.968422	0.337349
ENSG00000251661	CD4_Naive_stim_5d	GECCO_colon	Wald ratio	1	0.544145	0.961236	1.02107	0.9907	0.862814
ENSG00000168824	CD4_Memory_stim_5d	GECCO_colon	Wald ratio	1	0.459828	0.931885	1.03242	0.980867	0.821121
ENSG00000132507	CD4_Memory_stim_40h	GECCO_colon	Wald ratio	1	0.497793	0.934431	1.03351	0.982722	0.834217
ENSG00000105193	TEM_40h	GECCO_colon	Wald ratio	1	0.749217	0.967778	1.04657	1.0064	0.937309
ENSG00000226659	CD4_Naive_stim_40h	GECCO_colon	Wald ratio	1	0.910107	0.975424	1.02242	0.998646	0.966034
ENSG00000157992	TN_IFN_5d	GECCO_colon	Wald ratio	1	0.00766076	1.01049	1.07068	1.04015	0.221917
ENSG00000101126	TN_16h	GECCO_colon	Wald ratio	1	0.219455	0.985859	1.06399	1.02418	0.707933
ENSG00000204977	CD4_Naive_uns_0h	GECCO_colon	Wald ratio	1	0.889952	0.961152	1.0467	1.00301	0.964392
ENSG00000077984	TN_5d	GECCO_colon	Wald ratio	1	0.0410258	0.904981	0.997925	0.950317	0.386599
ENSG00000164111	CD4_Memory_stim_16h	GECCO_colon	Wald ratio	1	0.0993073	0.993459	1.07891	1.0353	0.517089
ENSG00000117226	CD4_Naive_uns_0h	GECCO_colon	Wald ratio	1	0.628859	0.966366	1.02089	0.993255	0.896622
ENSG00000168028	CD4_Memory_stim_40h	GECCO_colon	Wald ratio	1	0.115816	0.986132	1.1358	1.05832	0.537693
ENSG00000164978	TEM_5d	GECCO_colon	Wald ratio	1	0.674363	0.971597	1.01882	0.994926	0.907825
ENSG00000179918	CD4_Memory_stim_16h	GECCO_colon	Wald ratio	1	0.966485	0.96606	1.0367	1.00076	0.986965
ENSG00000141564	TCM_40h	GECCO_colon	Wald ratio	1	0.490575	0.954382	1.02265	0.987924	0.833578
ENSG00000135541	TCM_16h	GECCO_colon	Wald ratio	1	0.101764	0.931364	1.00642	0.968165	0.525331
ENSG00000171806	TCM_16h	GECCO_colon	Wald ratio	1	0.420172	0.974223	1.06461	1.01841	0.801195
ENSG00000144791	TCM_0h	GECCO_colon	Wald ratio	1	0.709048	0.971898	1.0428	1.00672	0.920069
ENSG00000198417	TCM_0h	GECCO_colon	Wald ratio	1	0.0483409	0.945668	0.999796	0.972355	0.397722
ENSG00000114850	TN_40h	GECCO_colon	Wald ratio	1	0.361769	0.977967	1.06296	1.01958	0.780272
ENSG00000245954	CD4_Memory_stim_16h	GECCO_colon	Wald ratio	1	0.0797845	0.943478	1.00327	0.972913	0.482297
ENSG00000157992	CD4_Naive_stim_40h	GECCO_colon	Wald ratio	1	0.0575435	0.9994	1.03878	1.0189	0.41723
ENSG00000183780	TCM_5d	GECCO_colon	Wald ratio	1	0.0971702	0.994727	1.06556	1.02954	0.510967
ENSG00000171033	TEM_16h	GECCO_colon	Wald ratio	1	0.471353	0.947158	1.02543	0.985517	0.828448
ENSG00000090487	TN_0h	GECCO_colon	Wald ratio	1	0.87624	0.952774	1.05837	1.00418	0.964392
ENSG00000188428	CD4_Naive_stim_40h	GECCO_colon	Wald ratio	1	0.15658	0.991144	1.05684	1.02346	0.60918
ENSG00000234745	TN_0h	GECCO_colon	Wald ratio	1	0.10374	0.995684	1.0477	1.02136	0.525331
ENSG00000134809	TCM_16h	GECCO_colon	Wald ratio	1	0.444697	0.980292	1.04639	1.0128	0.807951
ENSG00000246366	CD4_Memory_uns_0h	GECCO_colon	Wald ratio	1	0.444142	0.982972	1.03995	1.01106	0.807951
ENSG00000158161	TCM_16h	GECCO_colon	Wald ratio	1	0.593099	0.98336	1.02979	1.00631	0.880923
ENSG00000022556	CD4_Naive_stim_16h	GECCO_colon	Wald ratio	1	0.435011	0.959673	1.01787	0.988344	0.806929
ENSG00000173917	TCM_16h	GECCO_colon	Wald ratio	1	0.0657189	0.998419	1.05153	1.02463	0.443151
ENSG00000101126	CD4_Naive_uns_0h	GECCO_colon	Wald ratio	1	0.219455	0.98933	1.04783	1.01816	0.707933
ENSG00000143198	TN_cycling_40h	GECCO_colon	Wald ratio	1	0.438982	0.961081	1.01737	0.988826	0.807951
ENSG00000156030	CD4_Memory_uns_0h	GECCO_colon	Wald ratio	1	0.147617	0.953365	1.0072	0.979913	0.591842
ENSG00000164430	CD4_Naive_stim_40h	GECCO_colon	Wald ratio	1	0.226403	0.975495	1.1105	1.04081	0.712915
ENSG00000008018	TN_40h	GECCO_colon	Wald ratio	1	0.450707	0.937223	1.02922	0.982145	0.814526
ENSG00000110074	TCM_16h	GECCO_colon	Wald ratio	1	0.599203	0.947139	1.03184	0.988582	0.880923
ENSG00000149485	TEM_16h	GECCO_colon	Wald ratio	1	2.37298222393619e-06	0.914885	0.963922	0.939083	0.0011495
ENSG00000269893	TN_IFN_40h	GECCO_colon	Wald ratio	1	0.478075	0.977536	1.04969	1.01297	0.830924
ENSG00000175611	TN_IFN_5d	GECCO_colon	Wald ratio	1	0.675399	0.953081	1.03163	0.991576	0.907825
ENSG00000135778	TN_HSP_5d	GECCO_colon	Wald ratio	1	0.34058	0.987247	1.03783	1.01222	0.77051
ENSG00000163131	TEM_5d	GECCO_colon	Wald ratio	1	0.00327251	0.856298	0.969427	0.911108	0.151664
ENSG00000139197	CD4_Naive_stim_40h	GECCO_colon	Wald ratio	1	0.317311	0.926458	1.02508	0.974524	0.77051
ENSG00000188820	TEM_5d	GECCO_colon	Wald ratio	1	0.819692	0.961899	1.03123	0.995961	0.947804
ENSG00000163875	TEM_40h	GECCO_colon	Wald ratio	1	0.809261	0.9406	1.04897	0.993308	0.947804
ENSG00000177465	TCM_5d	GECCO_colon	Wald ratio	1	0.227582	0.947679	1.01287	0.979731	0.712915
ENSG00000273759	TCM_5d	GECCO_colon	Wald ratio	1	0.617075	0.960054	1.02449	0.991749	0.887213
ENSG00000163468	CD4_Memory_uns_0h	GECCO_colon	Wald ratio	1	0.393818	0.982876	1.04485	1.01339	0.801195
ENSG00000173113	TN_16h	GECCO_colon	Wald ratio	1	0.220375	0.991281	1.03871	1.01472	0.707933
ENSG00000166839	TCM_5d	GECCO_colon	Wald ratio	1	0.393294	0.988908	1.02877	1.00864	0.801195
ENSG00000267838	CD4_Memory_uns_0h	GECCO_colon	Wald ratio	1	0.27274	0.966219	1.00975	0.987746	0.751564
ENSG00000166441	TN_40h	GECCO_colon	Wald ratio	1	0.614069	0.966641	1.05912	1.01182	0.884707
ENSG00000163171	TN_40h	GECCO_colon	Wald ratio	1	0.11853	0.945274	1.0064	0.975357	0.54445
ENSG00000228696	TCM_16h	GECCO_colon	Wald ratio	1	0.0492217	0.928482	0.999874	0.963517	0.397722
ENSG00000111371	TCM_16h	GECCO_colon	Wald ratio	1	0.488744	0.957991	1.09395	1.02371	0.831537
ENSG00000134996	TCM_40h	GECCO_colon	Wald ratio	1	0.685653	0.975408	1.03859	1.0065	0.912085
ENSG00000101751	CD4_Naive_uns_0h	GECCO_colon	Wald ratio	1	0.285612	0.945951	1.01651	0.980595	0.764838
ENSG00000003402	TN_cycling_40h	GECCO_colon	Wald ratio	1	0.0511339	0.999862	1.05769	1.02837	0.397722
ENSG00000140368	TN_0h	GECCO_colon	Wald ratio	1	0.403951	0.941447	1.0246	0.982142	0.801195
ENSG00000089157	TN_cycling_40h	GECCO_colon	Wald ratio	1	0.492778	0.982045	1.03834	1.0098	0.834217
ENSG00000172687	CD4_Memory_stim_5d	GECCO_colon	Wald ratio	1	0.662084	0.979849	1.03256	1.00586	0.901033
ENSG00000226899	TN_HSP_5d	GECCO_colon	Wald ratio	1	0.854152	0.972302	1.02354	0.997594	0.959483
ENSG00000112339	CD4_Memory_stim_5d	GECCO_colon	Wald ratio	1	0.116357	0.936772	1.00724	0.971366	0.539259
ENSG00000175643	CD4_Naive_stim_5d	GECCO_colon	Wald ratio	1	0.492467	0.983102	1.03605	1.00923	0.834217
ENSG00000084072	CD4_Memory_stim_5d	GECCO_colon	Wald ratio	1	0.113346	0.955403	1.00486	0.97982	0.531202
ENSG00000244752	TN_0h	GECCO_colon	Wald ratio	1	0.883743	0.98125	1.01643	0.998687	0.964392
ENSG00000161016	TM_ER-stress_40h	GECCO_colon	Wald ratio	1	0.0286671	0.894431	0.993885	0.942848	0.342935
ENSG00000117226	TCM_5d	GECCO_colon	Wald ratio	1	0.622858	0.935551	1.0407	0.986726	0.890801
ENSG00000111670	CD4_Naive_uns_0h	GECCO_colon	Wald ratio	1	0.848936	0.970359	1.03724	1.00324	0.959483
ENSG00000242086	TCM_40h	GECCO_colon	Wald ratio	1	0.320882	0.984386	1.04921	1.01628	0.77051
ENSG00000006282	TN_cycling_5d	GECCO_colon	Wald ratio	1	0.459606	0.957235	1.01996	0.988099	0.821121
ENSG00000129562	CD4_Naive_stim_5d	GECCO_colon	Wald ratio	1	0.0873766	0.995896	1.06206	1.02845	0.492106
ENSG00000186470	TCM_LA	GECCO_colon	Wald ratio	1	0.0560053	0.950254	1.00065	0.975125	0.409448
ENSG00000006282	TM_ER-stress_40h	GECCO_colon	Wald ratio	1	0.599583	0.953481	1.02789	0.989987	0.880923
ENSG00000173598	TN_40h	GECCO_colon	Wald ratio	1	0.0927562	0.882859	1.00959	0.944101	0.499045
ENSG00000086062	TEM_0h	GECCO_colon	Wald ratio	1	0.0735844	0.997576	1.05472	1.02575	0.477811
ENSG00000164008	TCM_40h	GECCO_colon	Wald ratio	1	0.976007	0.972806	1.0271	0.999583	0.988179
ENSG00000145287	TN_40h	GECCO_colon	Wald ratio	1	0.522173	0.960623	1.0206	0.99016	0.853065
ENSG00000186184	CD4_Naive_stim_5d	GECCO_colon	Wald ratio	1	0.580891	0.962327	1.02176	0.991596	0.879755
ENSG00000066379	TCM_40h	GECCO_colon	Wald ratio	1	0.676151	0.96052	1.02647	0.992948	0.908527
ENSG00000111581	CD4_Memory_uns_0h	GECCO_colon	Wald ratio	1	0.488364	0.944219	1.02779	0.98512	0.831537
ENSG00000138767	TN_5d	GECCO_colon	Wald ratio	1	0.708137	0.967743	1.04946	1.00777	0.919998
ENSG00000240065	CD4_Naive_stim_40h	GECCO_colon	Wald ratio	1	0.273741	0.987445	1.0456	1.01611	0.751564
ENSG00000134809	TEM_16h	GECCO_colon	Wald ratio	1	0.391366	0.953742	1.1286	1.0375	0.801195
ENSG00000162620	TEM_5d	GECCO_colon	Wald ratio	1	0.184315	0.989604	1.05583	1.02218	0.66035
ENSG00000005059	CD4_Naive_stim_16h	GECCO_colon	Wald ratio	1	0.0334102	0.879919	0.994783	0.93559	0.358525
ENSG00000124588	TN_IFN_5d	GECCO_colon	Wald ratio	1	0.763644	0.971245	1.02165	0.996127	0.940024
ENSG00000224429	TCM_5d	GECCO_colon	Wald ratio	1	0.575244	0.972206	1.05207	1.01135	0.879081
ENSG00000120915	CD4_Memory_stim_40h	GECCO_colon	Wald ratio	1	0.264686	0.974043	1.1005	1.03534	0.746489
ENSG00000136014	TN_40h	GECCO_colon	Wald ratio	1	0.0526369	0.999669	1.06006	1.02942	0.404904
ENSG00000183891	TN_16h	GECCO_colon	Wald ratio	1	0.0510881	0.952491	1.00012	0.976013	0.397722
ENSG00000108592	TCM_5d	GECCO_colon	Wald ratio	1	0.0804815	0.99637	1.06564	1.03042	0.48356
ENSG00000134202	CD4_Memory_stim_40h	GECCO_colon	Wald ratio	1	0.148614	0.965722	1.0053	0.98531	0.591842
ENSG00000175691	TN_cycling_40h	GECCO_colon	Wald ratio	1	0.229328	0.941178	1.01464	0.977217	0.713276
ENSG00000134779	CD4_Naive_stim_5d	GECCO_colon	Wald ratio	1	0.088701	0.996899	1.04512	1.02073	0.492106
ENSG00000166896	TN_0h	GECCO_colon	Wald ratio	1	0.139143	0.950373	1.00714	0.978347	0.581383
ENSG00000081665	CD4_Memory_stim_40h	GECCO_colon	Wald ratio	1	0.178088	0.99057	1.05241	1.02102	0.643519
ENSG00000118181	TN_0h	GECCO_colon	Wald ratio	1	0.255668	0.898219	1.02895	0.961365	0.732253
ENSG00000022556	TN_IFN_5d	GECCO_colon	Wald ratio	1	0.651548	0.954764	1.02938	0.991369	0.901033
ENSG00000272211	CD4_Naive_uns_0h	GECCO_colon	Wald ratio	1	0.286344	0.968932	1.00937	0.988942	0.764838
ENSG00000079332	TCM_5d	GECCO_colon	Wald ratio	1	0.387364	0.981597	1.04905	1.01476	0.80094
ENSG00000183780	TCM_0h	GECCO_colon	Wald ratio	1	0.17383	0.992717	1.04128	1.01671	0.640674
ENSG00000178202	CD4_Naive_stim_40h	GECCO_colon	Wald ratio	1	0.323212	0.981711	1.05757	1.01893	0.77051
ENSG00000240344	TN_cycling_40h	GECCO_colon	Wald ratio	1	0.00391548	1.01452	1.07842	1.04598	0.162421
ENSG00000136717	TN_0h	GECCO_colon	Wald ratio	1	0.947717	0.966583	1.03701	1.00118	0.976844
ENSG00000036448	TEM_40h	GECCO_colon	Wald ratio	1	0.802587	0.960187	1.03194	0.995415	0.947804
ENSG00000164548	CD4_Naive_stim_5d	GECCO_colon	Wald ratio	1	0.816105	0.930044	1.0588	0.992337	0.947804
ENSG00000170291	TN_NFKB	GECCO_colon	Wald ratio	1	0.914441	0.972437	1.03168	1.00162	0.96626
ENSG00000124380	CD4_Naive_stim_16h	GECCO_colon	Wald ratio	1	0.444447	0.979401	1.04859	1.01341	0.807951
ENSG00000134809	TCM_5d	GECCO_colon	Wald ratio	1	0.444697	0.976633	1.05535	1.01523	0.807951
ENSG00000214401	TCM_LA	GECCO_colon	Wald ratio	1	0.42026	0.955701	1.01908	0.986884	0.801195
ENSG00000167766	TEM_0h	GECCO_colon	Wald ratio	1	0.721768	0.969877	1.04516	1.00681	0.928874
ENSG00000214087	TEM_5d	GECCO_colon	Wald ratio	1	0.317311	0.987873	1.03834	1.01279	0.77051
ENSG00000160194	nTreg_40h	GECCO_colon	Wald ratio	1	0.307455	0.986921	1.04265	1.0144	0.77051
ENSG00000184428	TN_40h	GECCO_colon	Wald ratio	1	0.406846	0.947861	1.02194	0.984203	0.801195
ENSG00000154642	TEM_40h	GECCO_colon	Wald ratio	1	0.582581	0.968215	1.05916	1.01267	0.879755
ENSG00000122034	CD4_Naive_stim_16h	GECCO_colon	Wald ratio	1	0.0529823	0.999274	1.12007	1.05795	0.404904
ENSG00000022556	TN_16h	GECCO_colon	Wald ratio	1	0.752162	0.967773	1.02395	0.995465	0.938219
ENSG00000180376	CD4_Naive_uns_0h	GECCO_colon	Wald ratio	1	0.248119	0.988822	1.04445	1.01626	0.727123
ENSG00000101158	CD4_Naive_uns_0h	GECCO_colon	Wald ratio	1	0.121328	0.895881	1.01295	0.95262	0.547924
ENSG00000133574	TN_16h	GECCO_colon	Wald ratio	1	0.653771	0.97574	1.03991	1.00731	0.901033
ENSG00000160124	TN_cycling_5d	GECCO_colon	Wald ratio	1	0.890295	0.978792	1.02499	1.00162	0.964392
ENSG00000135916	CD4_Naive_stim_16h	GECCO_colon	Wald ratio	1	0.321394	0.979115	1.06644	1.02185	0.77051
ENSG00000134824	TEM_5d	GECCO_colon	Wald ratio	1	0.10298	0.941672	1.00553	0.973077	0.525331
ENSG00000117226	CD4_Memory_stim_5d	GECCO_colon	Wald ratio	1	0.732755	0.955439	1.03258	0.99326	0.931848
ENSG00000183891	TCM_40h	GECCO_colon	Wald ratio	1	0.0510881	0.949209	1.00012	0.974334	0.397722
ENSG00000139625	TCM_16h	GECCO_colon	Wald ratio	1	0.535131	0.977741	1.0443	1.01047	0.85918
ENSG00000272211	TCM_0h	GECCO_colon	Wald ratio	1	0.286344	0.967458	1.00982	0.988412	0.764838
ENSG00000232629	TEM_HLApositive_5d	GECCO_colon	Wald ratio	1	0.0905873	0.94487	1.00417	0.974066	0.492106
ENSG00000106153	TCM_0h	GECCO_colon	Wald ratio	1	0.747886	0.979002	1.02999	1.00417	0.937309
ENSG00000139428	CD4_Memory_stim_5d	GECCO_colon	Wald ratio	1	0.375668	0.939286	1.02392	0.980691	0.793489
ENSG00000133392	TCM_0h	GECCO_colon	Wald ratio	1	0.614069	0.961635	1.02338	0.992027	0.884707
ENSG00000136824	CD4_Naive_stim_40h	GECCO_colon	Wald ratio	1	0.736715	0.890869	1.17752	1.02421	0.933679
ENSG00000163807	TN_40h	GECCO_colon	Wald ratio	1	0.658361	0.965633	1.05691	1.01024	0.901033
ENSG00000166750	T_ER-stress_5d	GECCO_colon	Wald ratio	1	0.193011	0.991716	1.04208	1.01658	0.668536
ENSG00000085063	TN_40h	GECCO_colon	Wald ratio	1	0.577944	0.933054	1.03941	0.984796	0.87948
ENSG00000105258	TN_40h	GECCO_colon	Wald ratio	1	0.59652	0.924622	1.04607	0.983471	0.880923
ENSG00000168765	TCM_40h	GECCO_colon	Wald ratio	1	0.294639	0.987725	1.04158	1.01429	0.77051
ENSG00000204711	TCM_LA	GECCO_colon	Wald ratio	1	0.129397	0.994911	1.04081	1.0176	0.564377
ENSG00000273155	TEM_HLApositive_5d	GECCO_colon	Wald ratio	1	0.94214	0.96493	1.03371	0.998726	0.976844
ENSG00000118640	TN_40h	GECCO_colon	Wald ratio	1	0.0910428	0.92404	1.00586	0.964084	0.492106
ENSG00000172543	TN_cycling_5d	GECCO_colon	Wald ratio	1	0.00899498	0.937242	0.990797	0.963647	0.221917
ENSG00000134824	TN_40h	GECCO_colon	Wald ratio	1	0.10298	0.952922	1.00443	0.978339	0.525331
ENSG00000246366	CD4_Memory_stim_5d	GECCO_colon	Wald ratio	1	0.444142	0.980312	1.0464	1.01282	0.807951
ENSG00000146066	TN_HSP_5d	GECCO_colon	Wald ratio	1	0.426688	0.981337	1.04555	1.01294	0.802543
ENSG00000164978	TN_16h	GECCO_colon	Wald ratio	1	0.408755	0.985602	1.03628	1.01062	0.801195
ENSG00000123427	CD4_Memory_stim_5d	GECCO_colon	Wald ratio	1	0.76723	0.974208	1.03606	1.00466	0.941368
ENSG00000114648	TCM_40h	GECCO_colon	Wald ratio	1	0.314314	0.983589	1.05281	1.01761	0.77051
ENSG00000134779	TN_IFN_40h	GECCO_colon	Wald ratio	1	0.189351	0.990251	1.05076	1.02006	0.661937
ENSG00000260349	CD4_Naive_uns_0h	GECCO_colon	Wald ratio	1	0.606908	0.975733	1.04295	1.00878	0.883561
ENSG00000079332	CD4_Naive_stim_5d	GECCO_colon	Wald ratio	1	0.815949	0.975978	1.03135	1.00328	0.947804
ENSG00000139610	TN_0h	GECCO_colon	Wald ratio	1	0.405409	0.987053	1.03278	1.00966	0.801195
ENSG00000223797	TN_40h	GECCO_colon	Wald ratio	1	0.948559	0.963225	1.0357	0.998807	0.976911
ENSG00000167965	TCM_40h	GECCO_colon	Wald ratio	1	0.285686	0.930727	1.02138	0.975003	0.764838
ENSG00000175611	TCM_5d	GECCO_colon	Wald ratio	1	0.675399	0.968627	1.02087	0.994404	0.907825
ENSG00000188372	CD4_Naive_stim_40h	GECCO_colon	Wald ratio	1	0.974675	0.975414	1.02605	1.00041	0.988014
ENSG00000129103	CD4_Memory_stim_16h	GECCO_colon	Wald ratio	1	0.700935	0.950712	1.03457	0.991753	0.918857
ENSG00000177595	TN_40h	GECCO_colon	Wald ratio	1	0.186731	0.874835	1.02642	0.947601	0.661937
ENSG00000055950	CD4_Memory_stim_40h	GECCO_colon	Wald ratio	1	0.486083	0.916076	1.20238	1.04951	0.831537
ENSG00000124243	TN_0h	GECCO_colon	Wald ratio	1	0.171851	0.992552	1.04277	1.01735	0.640501
ENSG00000230148	TCM_5d	GECCO_colon	Wald ratio	1	0.0657189	0.998116	1.06173	1.02943	0.443151
ENSG00000113595	TN_40h	GECCO_colon	Wald ratio	1	0.789726	0.974982	1.03388	1.004	0.947804
ENSG00000173272	TCM_0h	GECCO_colon	Wald ratio	1	0.570796	0.967587	1.01833	0.992635	0.879081
ENSG00000198231	TCM_16h	GECCO_colon	Wald ratio	1	0.541407	0.968764	1.06232	1.01447	0.862814
ENSG00000087076	TN_0h	GECCO_colon	Wald ratio	1	0.976707	0.973997	1.02752	1.0004	0.988179
ENSG00000141698	TEM_40h	GECCO_colon	Wald ratio	1	0.885591	0.973014	1.0239	0.998131	0.964392
ENSG00000189306	TN_40h	GECCO_colon	Wald ratio	1	0.811388	0.969897	1.02422	0.996688	0.947804
ENSG00000140092	TCM_0h	GECCO_colon	Wald ratio	1	0.338619	0.952213	1.01698	0.984065	0.77051
ENSG00000165714	TN_40h	GECCO_colon	Wald ratio	1	0.00680032	1.01463	1.09505	1.05407	0.208079
ENSG00000173113	CD4_Memory_stim_40h	GECCO_colon	Wald ratio	1	0.220375	0.975506	1.11355	1.04225	0.707933
ENSG00000228696	TN_0h	GECCO_colon	Wald ratio	1	0.0492217	0.949156	0.999911	0.974203	0.397722
ENSG00000214026	CD4_Naive_stim_16h	GECCO_colon	Wald ratio	1	0.188572	0.936145	1.01308	0.973855	0.661937
ENSG00000118640	TCM_16h	GECCO_colon	Wald ratio	1	0.0910428	0.908025	1.00716	0.956311	0.492106
ENSG00000170291	TEM_16h	GECCO_colon	Wald ratio	1	0.98022	0.963561	1.03685	0.999536	0.99032
ENSG00000156261	TCM_40h	GECCO_colon	Wald ratio	1	0.893341	0.960785	1.04695	1.00294	0.964392
ENSG00000036448	TCM_40h	GECCO_colon	Wald ratio	1	0.792773	0.957711	1.03355	0.994906	0.947804
ENSG00000160284	TM_ER-stress_40h	GECCO_colon	Wald ratio	1	0.00511026	1.0154	1.09045	1.05226	0.176851
ENSG00000085871	TCM_40h	GECCO_colon	Wald ratio	1	0.0846829	0.997034	1.0475	1.02195	0.488896
ENSG00000182742	CD4_Memory_uns_0h	GECCO_colon	Wald ratio	1	0.273231	0.983678	1.0599	1.02108	0.751564
ENSG00000105607	CD4_Naive_stim_5d	GECCO_colon	Wald ratio	1	0.43559	0.969656	1.07414	1.02056	0.806929
ENSG00000162613	TCM_16h	GECCO_colon	Wald ratio	1	0.520805	0.960125	1.02082	0.990009	0.851998
ENSG00000137106	TN_IFN_5d	GECCO_colon	Wald ratio	1	0.241707	0.943656	1.01473	0.978547	0.722249
ENSG00000137806	TN_IFN_5d	GECCO_colon	Wald ratio	1	0.645206	0.95444	1.07817	1.01442	0.900021
ENSG00000169230	TCM_5d	GECCO_colon	Wald ratio	1	0.733955	0.852807	1.1187	0.976745	0.931848
ENSG00000164346	TCM_40h	GECCO_colon	Wald ratio	1	0.486647	0.958145	1.02056	0.988862	0.831537
ENSG00000130414	CD4_Naive_stim_5d	GECCO_colon	Wald ratio	1	0.126513	0.942858	1.00731	0.974553	0.558558
ENSG00000189067	TN_16h	GECCO_colon	Wald ratio	1	0.16458	0.988079	1.073	1.02967	0.631614
ENSG00000166938	CD4_Memory_stim_16h	GECCO_colon	Wald ratio	1	0.381574	0.961772	1.01503	0.988042	0.799832
ENSG00000249859	CD4_Naive_uns_0h	GECCO_colon	Wald ratio	1	0.841481	0.966378	1.04287	1.00389	0.957601
ENSG00000115866	TN_0h	GECCO_colon	Wald ratio	1	0.00511026	1.01797	1.10622	1.06118	0.176851
ENSG00000063660	TN_cycling_40h	GECCO_colon	Wald ratio	1	0.37306	0.983288	1.04596	1.01414	0.790689
ENSG00000160221	TEMRA_16h	GECCO_colon	Wald ratio	1	0.743062	0.981068	1.02715	1.00385	0.936267
ENSG00000117054	CD4_Naive_stim_40h	GECCO_colon	Wald ratio	1	0.987435	0.964897	1.03698	1.00029	0.994336
ENSG00000100365	CD4_Naive_stim_5d	GECCO_colon	Wald ratio	1	0.203616	0.980664	1.09594	1.0367	0.68799
ENSG00000077984	CD4_Memory_stim_16h	GECCO_colon	Wald ratio	1	0.0938017	0.931856	1.00553	0.967995	0.50104
ENSG00000116701	CD4_Naive_stim_40h	GECCO_colon	Wald ratio	1	0.00716502	0.926918	0.988169	0.957054	0.215904
ENSG00000119411	TN_IFN_5d	GECCO_colon	Wald ratio	1	0.394807	0.957538	1.01727	0.986951	0.801195
ENSG00000104388	TN_40h	GECCO_colon	Wald ratio	1	0.625978	0.96464	1.0219	0.992856	0.893852
ENSG00000110074	TN_IFN_5d	GECCO_colon	Wald ratio	1	0.599203	0.955785	1.02644	0.990484	0.880923
ENSG00000236935	TCM_0h	GECCO_colon	Wald ratio	1	0.0818876	0.996955	1.05258	1.02439	0.486226
ENSG00000117533	CD4_Naive_uns_0h	GECCO_colon	Wald ratio	1	0.339635	0.988114	1.03528	1.01142	0.77051
ENSG00000204592	TCM_40h	GECCO_colon	Wald ratio	1	0.219142	0.981924	1.0828	1.03113	0.707933
ENSG00000134824	CD4_Memory_stim_5d	GECCO_colon	Wald ratio	1	0.10298	0.949188	1.0048	0.976596	0.525331
ENSG00000144120	TCM_40h	GECCO_colon	Wald ratio	1	0.716562	0.968368	1.04787	1.00733	0.924879
ENSG00000197043	TEM_40h	GECCO_colon	Wald ratio	1	0.0095996	0.924171	0.989142	0.956105	0.221917
ENSG00000184986	TCM_5d	GECCO_colon	Wald ratio	1	0.0514906	0.933569	1.00022	0.966321	0.397722
ENSG00000251022	TCM_40h	GECCO_colon	Wald ratio	1	0.421196	0.985342	1.03595	1.01033	0.801195
ENSG00000166164	TN_cycling_5d	GECCO_colon	Wald ratio	1	0.18869	0.991354	1.04503	1.01784	0.661937
ENSG00000124614	CD4_Naive_stim_16h	GECCO_colon	Wald ratio	1	0.00213756	1.01642	1.07658	1.04607	0.143488
ENSG00000057608	CD4_Memory_uns_0h	GECCO_colon	Wald ratio	1	0.35536	0.946694	1.01987	0.982599	0.776403
ENSG00000197766	CD4_Naive_stim_40h	GECCO_colon	Wald ratio	1	0.737047	0.974516	1.03716	1.00535	0.933679
ENSG00000103707	TN_40h	GECCO_colon	Wald ratio	1	0.87624	0.960628	1.04823	1.00347	0.964392
ENSG00000130312	CD4_Naive_stim_16h	GECCO_colon	Wald ratio	1	0.64722	0.960685	1.06667	1.01229	0.900021
ENSG00000220205	TCM_0h	GECCO_colon	Wald ratio	1	0.255254	0.984533	1.06048	1.0218	0.732134
ENSG00000166823	TN_40h	GECCO_colon	Wald ratio	1	0.427552	0.947518	1.0231	0.984586	0.802543
ENSG00000110719	TCM_40h	GECCO_colon	Wald ratio	1	0.155865	0.910126	1.01519	0.961223	0.60918
ENSG00000198937	TCM_0h	GECCO_colon	Wald ratio	1	0.200343	0.989787	1.05018	1.01954	0.684951
ENSG00000151552	TEM_16h	GECCO_colon	Wald ratio	1	0.233584	0.918945	1.02084	0.968552	0.717494
ENSG00000123219	TN_0h	GECCO_colon	Wald ratio	1	0.747427	0.985637	1.02036	1.00285	0.937309
ENSG00000003402	CD4_Memory_stim_16h	GECCO_colon	Wald ratio	1	0.0511339	0.999855	1.06034	1.02966	0.397722
ENSG00000160593	TEM_5d	GECCO_colon	Wald ratio	1	0.817121	0.962568	1.03056	0.995982	0.947804
ENSG00000063660	TN_40h	GECCO_colon	Wald ratio	1	0.508345	0.971481	1.06015	1.01485	0.841983
ENSG00000110665	CD4_Memory_stim_5d	GECCO_colon	Wald ratio	1	0.10595	0.994089	1.0637	1.02831	0.52786
ENSG00000099308	TN_0h	GECCO_colon	Wald ratio	1	0.756299	0.974876	1.01866	0.996528	0.940024
ENSG00000014138	CD4_Naive_stim_40h	GECCO_colon	Wald ratio	1	0.0378087	1.00588	1.22439	1.10977	0.370789
ENSG00000084207	CD4_Memory_uns_0h	GECCO_colon	Wald ratio	1	0.766764	0.967582	1.02459	0.995678	0.941368
ENSG00000169062	TN_16h	GECCO_colon	Wald ratio	1	0.891534	0.966148	1.04038	1.00258	0.964392
ENSG00000124588	TEM_HLApositive_40h	GECCO_colon	Wald ratio	1	0.763644	0.953968	1.03519	0.993751	0.940024
ENSG00000166435	TN_5d	GECCO_colon	Wald ratio	1	0.600921	0.985467	1.02562	1.00534	0.88207
ENSG00000197043	TN_IFN_5d	GECCO_colon	Wald ratio	1	0.0095996	0.921344	0.988722	0.954438	0.221917
ENSG00000031691	TN_40h	GECCO_colon	Wald ratio	1	1	0.971881	1.02893	1	1
ENSG00000138271	TEM_40h	GECCO_colon	Wald ratio	1	0.575479	0.977701	1.04143	1.00906	0.879081
ENSG00000186470	CD4_Memory_stim_16h	GECCO_colon	Wald ratio	1	0.0560053	0.930927	1.00091	0.965283	0.409448
ENSG00000163956	CD4_Naive_stim_16h	GECCO_colon	Wald ratio	1	0.74939	0.932958	1.05121	0.990322	0.937309
ENSG00000161016	T_ER-stress_5d	GECCO_colon	Wald ratio	1	0.0393656	0.922484	0.997988	0.959494	0.374967
ENSG00000092203	CD4_Naive_stim_5d	GECCO_colon	Wald ratio	1	0.0910939	0.92419	1.00586	0.964159	0.492106
ENSG00000168275	TCM_5d	GECCO_colon	Wald ratio	1	0.365374	0.982423	1.04935	1.01533	0.780272
ENSG00000226899	TM_ER-stress_40h	GECCO_colon	Wald ratio	1	0.89393	0.976918	1.02712	1.00171	0.964392
ENSG00000133106	CD4_Memory_uns_0h	GECCO_colon	Wald ratio	1	0.575066	0.981346	1.0345	1.00757	0.879081
ENSG00000160221	CD4_Memory_stim_40h	GECCO_colon	Wald ratio	1	0.823003	0.9836	1.02101	1.00213	0.947804
ENSG00000182534	CD4_Naive_stim_5d	GECCO_colon	Wald ratio	1	0.670162	0.969736	1.01996	0.994529	0.906939
ENSG00000251022	T_ER-stress_5d	GECCO_colon	Wald ratio	1	0.553454	0.978238	1.04193	1.00958	0.866309
ENSG00000143155	CD4_Memory_stim_16h	GECCO_colon	Wald ratio	1	0.288009	0.974074	1.09249	1.03159	0.768017
ENSG00000254859	TCM_5d	GECCO_colon	Wald ratio	1	0.864271	0.975946	1.02065	0.998049	0.963069
ENSG00000139044	CD4_Naive_stim_5d	GECCO_colon	Wald ratio	1	0.422827	0.990477	1.02307	1.00664	0.801195
ENSG00000160013	TN_LA	GECCO_colon	Wald ratio	1	0.107762	0.93429	1.00672	0.96983	0.52786
ENSG00000136717	CD4_Naive_uns_0h	GECCO_colon	Wald ratio	1	0.947717	0.967059	1.03646	1.00116	0.976844
ENSG00000116717	TEMRA_0h	GECCO_colon	Wald ratio	1	0.419535	0.975765	1.06066	1.01733	0.801195
ENSG00000086232	CD4_Naive_stim_5d	GECCO_colon	Wald ratio	1	0.0894557	0.927271	1.00542	0.965554	0.492106
ENSG00000065268	TCM_5d	GECCO_colon	Wald ratio	1	0.117193	0.987221	1.12223	1.05256	0.541862
ENSG00000245954	TCM_LA	GECCO_colon	Wald ratio	1	0.0797845	0.926922	1.00426	0.964818	0.482297
ENSG00000136717	CD4_Naive_stim_40h	GECCO_colon	Wald ratio	1	0.738883	0.970184	1.0436	1.00622	0.934809
ENSG00000100075	TN_cycling_40h	GECCO_colon	Wald ratio	1	0.364523	0.979432	1.0582	1.01805	0.780272
ENSG00000139344	CD4_Memory_stim_40h	GECCO_colon	Wald ratio	1	0.402252	0.986442	1.03461	1.01024	0.801195
ENSG00000226659	CD4_Memory_stim_16h	GECCO_colon	Wald ratio	1	0.910107	0.965679	1.03161	0.9981	0.966034
ENSG00000139044	TEM_5d	GECCO_colon	Wald ratio	1	0.422827	0.989866	1.02458	1.00707	0.801195
ENSG00000152465	TCM_0h	GECCO_colon	Wald ratio	1	0.623055	0.967333	1.02009	0.993363	0.890801
ENSG00000146386	TN_NFKB	GECCO_colon	Wald ratio	1	0.754661	0.970124	1.02223	0.995838	0.939178
ENSG00000186470	CD4_Memory_stim_5d	GECCO_colon	Wald ratio	1	0.0560053	0.942567	1.00075	0.971222	0.409448
ENSG00000156261	TN_0h	GECCO_colon	Wald ratio	1	0.893341	0.983726	1.019	1.00121	0.964392
ENSG00000153551	CD4_Memory_uns_0h	GECCO_colon	Wald ratio	1	0.711891	0.963772	1.02552	0.994166	0.920799
ENSG00000174021	CD4_Memory_uns_0h	GECCO_colon	Wald ratio	1	0.629389	0.969665	1.05225	1.01011	0.896622
ENSG00000170430	TN_5d	GECCO_colon	Wald ratio	1	0.171045	0.99069	1.05409	1.0219	0.639705
ENSG00000151893	CD4_Memory_stim_16h	GECCO_colon	Wald ratio	1	0.481245	0.962198	1.01833	0.989865	0.831413
ENSG00000112763	CD4_Naive_stim_5d	GECCO_colon	Wald ratio	1	0.00452656	1.01489	1.08405	1.0489	0.1733
ENSG00000123219	TEM_0h	GECCO_colon	Wald ratio	1	0.841481	0.979487	1.02576	1.00236	0.957601
ENSG00000130775	TN_IFN_5d	GECCO_colon	Wald ratio	1	0.705318	0.969152	1.02142	0.994945	0.918857
ENSG00000197119	CD4_Memory_stim_5d	GECCO_colon	Wald ratio	1	0.250451	0.958951	1.01099	0.984626	0.72811
ENSG00000116830	TCM_16h	GECCO_colon	Wald ratio	1	0.639498	0.964117	1.0613	1.01154	0.900021
ENSG00000162620	CD4_Naive_stim_5d	GECCO_colon	Wald ratio	1	0.0835526	0.99721	1.04593	1.02128	0.486878
ENSG00000124614	nTreg_0h	GECCO_colon	Wald ratio	1	0.0113442	1.00683	1.05495	1.03061	0.249037
ENSG00000276023	TN_16h	GECCO_colon	Wald ratio	1	0.570941	0.963743	1.02057	0.991752	0.879081
ENSG00000170222	CD4_Memory_uns_0h	GECCO_colon	Wald ratio	1	0.23482	0.985255	1.06245	1.02313	0.719903
ENSG00000171067	TN_HSP_5d	GECCO_colon	Wald ratio	1	0.572684	0.956176	1.02509	0.990035	0.879081
ENSG00000104219	TN_40h	GECCO_colon	Wald ratio	1	0.379802	0.935685	1.02566	0.97964	0.799026
ENSG00000116701	TCM_40h	GECCO_colon	Wald ratio	1	0.00716502	0.929613	0.988619	0.958662	0.215904
ENSG00000124587	CD4_Memory_uns_0h	GECCO_colon	Wald ratio	1	0.70201	0.972183	1.04279	1.00687	0.918857
ENSG00000063660	TEM_5d	GECCO_colon	Wald ratio	1	0.37306	0.980223	1.0547	1.01678	0.790689
ENSG00000021355	TEM_5d	GECCO_colon	Wald ratio	1	0.280012	0.990073	1.03508	1.01233	0.760578
ENSG00000198130	TN_cycling_40h	GECCO_colon	Wald ratio	1	0.946196	0.951304	1.0477	0.99834	0.976844
ENSG00000136371	TN_16h	GECCO_colon	Wald ratio	1	0.993351	0.962441	1.03869	0.999838	0.998137
ENSG00000230148	CD4_Naive_stim_40h	GECCO_colon	Wald ratio	1	0.0657189	0.997731	1.07479	1.03555	0.443151
ENSG00000115750	CD4_Naive_stim_5d	GECCO_colon	Wald ratio	1	0.208167	0.988962	1.05226	1.02012	0.696381
ENSG00000050344	TCM_40h	GECCO_colon	Wald ratio	1	0.281218	0.943513	1.01703	0.979584	0.761413
ENSG00000168268	TCM_5d	GECCO_colon	Wald ratio	1	0.514289	0.974359	1.05325	1.01304	0.848759
ENSG00000165819	TN_40h	GECCO_colon	Wald ratio	1	0.468555	0.935708	1.03104	0.98222	0.828141
ENSG00000184752	TEM_LA	GECCO_colon	Wald ratio	1	0.035156	0.933415	0.99752	0.964935	0.358525
ENSG00000115446	CD4_Memory_stim_5d	GECCO_colon	Wald ratio	1	0.293718	0.981024	1.06542	1.02235	0.77051
ENSG00000260708	CD4_Memory_stim_16h	GECCO_colon	Wald ratio	1	0.947286	0.980218	1.01885	0.999348	0.976844
ENSG00000276045	CD4_Naive_uns_0h	GECCO_colon	Wald ratio	1	0.686132	0.970361	1.04678	1.00785	0.912085
ENSG00000065268	CD4_Memory_stim_40h	GECCO_colon	Wald ratio	1	0.113024	0.987392	1.12733	1.05504	0.531202
ENSG00000161016	TEM_0h	GECCO_colon	Wald ratio	1	0.0245849	0.955877	0.996918	0.976182	0.316806
ENSG00000279159	CD4_Memory_uns_0h	GECCO_colon	Wald ratio	1	0.355628	0.98548	1.04154	1.01312	0.776403
ENSG00000156030	TN_HSP_5d	GECCO_colon	Wald ratio	1	0.339983	0.947651	1.01873	0.982548	0.77051
ENSG00000151694	TN_40h	GECCO_colon	Wald ratio	1	0.00137428	0.859854	0.964365	0.910612	0.127949
ENSG00000155542	TN_0h	GECCO_colon	Wald ratio	1	0.257603	0.967671	1.00884	0.98804	0.734089
ENSG00000129347	CD4_Naive_stim_40h	GECCO_colon	Wald ratio	1	0.109599	0.951708	1.00502	0.978	0.529191
ENSG00000204472	CD4_Naive_stim_5d	GECCO_colon	Wald ratio	1	0.338809	0.945545	1.01945	0.981804	0.77051
ENSG00000184613	CD4_Naive_uns_0h	GECCO_colon	Wald ratio	1	0.461955	0.948551	1.02428	0.985689	0.821129
ENSG00000152465	TEM_0h	GECCO_colon	Wald ratio	1	0.659446	0.96881	1.02026	0.9942	0.901033
ENSG00000110619	CD4_Memory_stim_5d	GECCO_colon	Wald ratio	1	0.164133	0.98873	1.06907	1.02812	0.630211
ENSG00000175390	TN_40h	GECCO_colon	Wald ratio	1	0.93319	0.944917	1.06367	1.00253	0.97502
ENSG00000116717	TEMRA_LA	GECCO_colon	Wald ratio	1	0.261013	0.988411	1.04394	1.0158	0.742779
ENSG00000131634	TN_0h	GECCO_colon	Wald ratio	1	0.362168	0.963745	1.01358	0.988348	0.780272
ENSG00000144827	CD4_Naive_stim_5d	GECCO_colon	Wald ratio	1	0.379167	0.942163	1.02293	0.981717	0.798465
ENSG00000206503	TEM_40h	GECCO_colon	Wald ratio	1	0.00310752	0.932249	0.985877	0.958688	0.151664
ENSG00000177465	CD4_Memory_stim_5d	GECCO_colon	Wald ratio	1	0.179704	0.946675	1.01032	0.977978	0.646755
ENSG00000184986	TEM_5d	GECCO_colon	Wald ratio	1	0.0446945	0.934424	0.999188	0.966263	0.397722
ENSG00000123219	TN_IFN_40h	GECCO_colon	Wald ratio	1	0.940708	0.948867	1.04985	0.998083	0.976844
ENSG00000171067	TCM_16h	GECCO_colon	Wald ratio	1	0.644412	0.956697	1.02777	0.991598	0.900021
ENSG00000272221	CD4_Memory_uns_0h	GECCO_colon	Wald ratio	1	0.237278	0.986675	1.05565	1.02058	0.722249
ENSG00000136982	TN_cycling_40h	GECCO_colon	Wald ratio	1	0.0960999	0.994099	1.07517	1.03384	0.507728
ENSG00000162620	TN_40h	GECCO_colon	Wald ratio	1	0.0835526	0.996991	1.04964	1.02298	0.486878
ENSG00000164941	CD4_Naive_stim_5d	GECCO_colon	Wald ratio	1	0.266108	0.941676	1.01673	0.978481	0.74784
ENSG00000167515	TN_16h	GECCO_colon	Wald ratio	1	0.13896	0.940526	1.0086	0.973968	0.581383
ENSG00000177697	CD4_Memory_stim_16h	GECCO_colon	Wald ratio	1	0.946049	0.962883	1.03593	0.998739	0.976844
ENSG00000196305	CD4_Memory_stim_16h	GECCO_colon	Wald ratio	1	0.321464	0.891951	1.03824	0.962318	0.77051
ENSG00000146066	CD4_Naive_uns_0h	GECCO_colon	Wald ratio	1	0.426688	0.98556	1.03499	1.00997	0.802543
ENSG00000159228	TEM_HLApositive_40h	GECCO_colon	Wald ratio	1	0.24802	0.915439	1.02309	0.967768	0.727123
ENSG00000168385	CD4_Memory_uns_0h	GECCO_colon	Wald ratio	1	0.485923	0.952887	1.02321	0.987423	0.831537
ENSG00000124562	CD4_Memory_stim_5d	GECCO_colon	Wald ratio	1	0.745181	0.932791	1.10212	1.01393	0.936999
ENSG00000132507	TEM_HLApositive_5d	GECCO_colon	Wald ratio	1	0.497793	0.946396	1.02714	0.98594	0.834217
ENSG00000163599	TN_HSP_5d	GECCO_colon	Wald ratio	1	0.0213507	1.00488	1.06254	1.0333	0.308205
ENSG00000124193	TCM_40h	GECCO_colon	Wald ratio	1	0.4436	0.970883	1.0698	1.01914	0.807951
ENSG00000012963	CD4_Memory_stim_40h	GECCO_colon	Wald ratio	1	0.0851943	0.992974	1.11488	1.05216	0.488896
ENSG00000182871	T_ER-stress_5d	GECCO_colon	Wald ratio	1	0.32916	0.984356	1.04816	1.01576	0.77051
ENSG00000130731	CD4_Naive_stim_40h	GECCO_colon	Wald ratio	1	0.757053	0.945418	1.04167	0.992378	0.940024
ENSG00000259865	CD4_Memory_stim_16h	GECCO_colon	Wald ratio	1	0.0729564	0.90497	1.00445	0.953414	0.477811
ENSG00000198625	CD4_Naive_stim_5d	GECCO_colon	Wald ratio	1	0.634495	0.925914	1.04804	0.985086	0.897877
ENSG00000036448	CD4_Memory_stim_40h	GECCO_colon	Wald ratio	1	0.756299	0.973408	1.03779	1.00508	0.940024
ENSG00000185414	CD4_Memory_stim_40h	GECCO_colon	Wald ratio	1	0.86653	0.939241	1.0542	0.995062	0.964231
ENSG00000111875	CD4_Naive_stim_16h	GECCO_colon	Wald ratio	1	0.40222	0.972767	1.07125	1.02082	0.801195
ENSG00000110455	TN_IFN_5d	GECCO_colon	Wald ratio	1	0.794007	0.981369	1.02489	1.00289	0.947804
ENSG00000178028	CD4_Naive_stim_16h	GECCO_colon	Wald ratio	1	0.0102287	1.00998	1.07679	1.04285	0.231607
ENSG00000128791	CD4_Naive_stim_5d	GECCO_colon	Wald ratio	1	0.838025	0.971577	1.03619	1.00336	0.956646
ENSG00000114850	CD4_Naive_stim_40h	GECCO_colon	Wald ratio	1	0.361769	0.969146	1.08968	1.02765	0.780272
ENSG00000136378	TN_cycling_5d	GECCO_colon	Wald ratio	1	0.424576	0.964916	1.01515	0.989715	0.802543
ENSG00000154642	TN_16h	GECCO_colon	Wald ratio	1	0.711706	0.97058	1.04471	1.00696	0.920711
ENSG00000117280	CD4_Naive_stim_40h	GECCO_colon	Wald ratio	1	0.029123	0.905049	0.994671	0.948802	0.342935
ENSG00000244879	TN_5d	GECCO_colon	Wald ratio	1	0.332549	0.984752	1.04646	1.01514	0.77051
ENSG00000197345	CD4_Memory_uns_0h	GECCO_colon	Wald ratio	1	0.759768	0.97092	1.02178	0.996025	0.940024
ENSG00000135047	TEM_0h	GECCO_colon	Wald ratio	1	0.39674	0.96334	1.01491	0.988789	0.801195
ENSG00000144021	CD4_Naive_stim_5d	GECCO_colon	Wald ratio	1	0.706137	0.945835	1.03844	0.991056	0.919208
ENSG00000105939	TCM_5d	GECCO_colon	Wald ratio	1	0.689157	0.96143	1.02634	0.993356	0.912085
ENSG00000123219	TCM_40h	GECCO_colon	Wald ratio	1	0.788474	0.954229	1.03621	0.994375	0.947804
ENSG00000158525	TEM_16h	GECCO_colon	Wald ratio	1	0.697899	0.961413	1.02669	0.993516	0.918857
ENSG00000160221	TN_IFN_40h	GECCO_colon	Wald ratio	1	0.823003	0.983741	1.02083	1.00211	0.947804
ENSG00000089639	CD4_Memory_stim_40h	GECCO_colon	Wald ratio	1	0.982529	0.931389	1.07198	0.999215	0.992043
ENSG00000176209	CD4_Memory_stim_40h	GECCO_colon	Wald ratio	1	0.496079	0.955048	1.09959	1.02477	0.834217
ENSG00000235750	TN_HSP_5d	GECCO_colon	Wald ratio	1	0.0078578	1.01019	1.06934	1.03934	0.221917
ENSG00000101181	CD4_Memory_stim_16h	GECCO_colon	Wald ratio	1	0.146453	0.994089	1.04064	1.0171	0.591842
ENSG00000099974	TEM_5d	GECCO_colon	Wald ratio	1	0.871491	0.972744	1.03314	1.00249	0.964392
ENSG00000104497	TN_16h	GECCO_colon	Wald ratio	1	0.14754	0.958115	1.00644	0.981982	0.591842
ENSG00000172345	CD4_Naive_stim_16h	GECCO_colon	Wald ratio	1	0.774615	0.975137	1.03437	1.00432	0.943854
ENSG00000135426	CD4_Naive_uns_0h	GECCO_colon	Wald ratio	1	0.277333	0.985831	1.05102	1.0179	0.756468
ENSG00000160284	CD4_Memory_stim_16h	GECCO_colon	Wald ratio	1	0.00511026	1.01008	1.05848	1.03399	0.176851
ENSG00000198734	TEM_40h	GECCO_colon	Wald ratio	1	0.807635	0.955369	1.03621	0.994968	0.947804
ENSG00000160213	CD4_Naive_stim_5d	GECCO_colon	Wald ratio	1	0.87822	0.970018	1.03624	1.00258	0.964392
ENSG00000161016	CD4_Naive_stim_5d	GECCO_colon	Wald ratio	1	0.0362585	0.900797	0.996552	0.947465	0.358525
ENSG00000237651	TCM_0h	GECCO_colon	Wald ratio	1	0.0638181	0.957801	1.00121	0.979263	0.442985
ENSG00000070770	CD4_Memory_stim_16h	GECCO_colon	Wald ratio	1	0.248757	0.98921	1.04276	1.01563	0.727185
ENSG00000114648	TCM_16h	GECCO_colon	Wald ratio	1	0.314314	0.988121	1.03786	1.01269	0.77051
ENSG00000249859	CD4_Naive_stim_16h	GECCO_colon	Wald ratio	1	0.841481	0.975594	1.03079	1.00281	0.957601
ENSG00000102898	TN_cycling_40h	GECCO_colon	Wald ratio	1	0.878936	0.965567	1.04179	1.00296	0.964392
ENSG00000244752	TN_HSP_5d	GECCO_colon	Wald ratio	1	0.921093	0.978736	1.01961	0.998967	0.968254
ENSG00000141127	TN_cycling_5d	GECCO_colon	Wald ratio	1	0.49585	0.979717	1.04322	1.01097	0.834217
ENSG00000127952	CD4_Naive_stim_40h	GECCO_colon	Wald ratio	1	0.345379	0.96374	1.01301	0.988069	0.770805
ENSG00000213512	TN_cycling_40h	GECCO_colon	Wald ratio	1	0.30077	0.959546	1.01284	0.985833	0.77051
ENSG00000135426	CD4_Naive_stim_40h	GECCO_colon	Wald ratio	1	0.820044	0.93757	1.05238	0.993319	0.947804
ENSG00000104518	TN_16h	GECCO_colon	Wald ratio	1	0.0274668	1.00371	1.06499	1.0339	0.333345
ENSG00000167136	CD4_Memory_stim_5d	GECCO_colon	Wald ratio	1	0.740865	0.952747	1.03503	0.993036	0.936084
ENSG00000167768	TN_0h	GECCO_colon	Wald ratio	1	0.656721	0.975019	1.01607	0.995335	0.901033
ENSG00000097033	CD4_Naive_stim_40h	GECCO_colon	Wald ratio	1	0.109109	0.908253	1.00971	0.95764	0.528539
ENSG00000157978	TCM_0h	GECCO_colon	Wald ratio	1	0.687949	0.964097	1.02442	0.993801	0.912085
ENSG00000164346	CD4_Naive_stim_16h	GECCO_colon	Wald ratio	1	0.524539	0.912325	1.04789	0.977761	0.85407
ENSG00000185201	TN_0h	GECCO_colon	Wald ratio	1	0.485186	0.980503	1.04234	1.01095	0.831537
ENSG00000126860	CD4_Naive_uns_0h	GECCO_colon	Wald ratio	1	0.000168624	0.898981	0.96702	0.93238	0.0285138
ENSG00000165171	TCM_0h	GECCO_colon	Wald ratio	1	2.32893507495143e-05	0.931197	0.974192	0.952452	0.00512689
ENSG00000136238	CD4_Naive_stim_40h	GECCO_colon	Wald ratio	1	0.83883	0.924762	1.10112	1.0091	0.956646
ENSG00000136378	TN_HSP_5d	GECCO_colon	Wald ratio	1	0.424576	0.971967	1.01204	0.991803	0.802543
ENSG00000240005	CD4_Memory_stim_5d	GECCO_colon	Wald ratio	1	0.958749	0.979314	1.02228	1.00057	0.983825
ENSG00000110717	CD4_Naive_stim_16h	GECCO_colon	Wald ratio	1	0.0417005	0.861056	0.997141	0.926604	0.391097
ENSG00000186470	TCM_16h	GECCO_colon	Wald ratio	1	0.0560053	0.939661	1.00079	0.969743	0.409448
ENSG00000196236	TN_16h	GECCO_colon	Wald ratio	1	0.0591662	0.998485	1.08313	1.03995	0.425492
ENSG00000181350	TN_40h	GECCO_colon	Wald ratio	1	0.927973	0.965608	1.03243	0.998458	0.972583
ENSG00000240344	nTreg_40h	GECCO_colon	Wald ratio	1	0.0558554	0.999241	1.06335	1.0308	0.409448
ENSG00000166140	CD4_Memory_stim_40h	GECCO_colon	Wald ratio	1	0.0232739	1.00982	1.14321	1.07445	0.316806
ENSG00000141994	TN_16h	GECCO_colon	Wald ratio	1	0.635481	0.971404	1.01787	0.994366	0.897877
ENSG00000158435	TCM_16h	GECCO_colon	Wald ratio	1	0.0578871	0.998946	1.06619	1.03202	0.418955
ENSG00000170889	TCM_5d	GECCO_colon	Wald ratio	1	0.349273	0.979599	1.06003	1.01902	0.770813
ENSG00000267080	TN_16h	GECCO_colon	Wald ratio	1	0.387588	0.957252	1.0171	0.986723	0.80094
ENSG00000183172	TN_IFN_40h	GECCO_colon	Wald ratio	1	0.115256	0.994026	1.05656	1.02482	0.536037
ENSG00000161265	TN_0h	GECCO_colon	Wald ratio	1	0.355967	0.957556	1.01572	0.98621	0.776403
ENSG00000172469	CD4_Memory_stim_16h	GECCO_colon	Wald ratio	1	0.237589	0.986971	1.05431	1.02008	0.722249
ENSG00000105258	TCM_16h	GECCO_colon	Wald ratio	1	0.59652	0.929633	1.04282	0.984603	0.880923
ENSG00000100376	TEM_0h	GECCO_colon	Wald ratio	1	0.0487513	0.959086	0.999886	0.979273	0.397722
ENSG00000180398	TN_40h	GECCO_colon	Wald ratio	1	0.20221	0.952289	1.0104	0.980915	0.685464
ENSG00000256053	CD4_Memory_stim_40h	GECCO_colon	Wald ratio	1	0.696356	0.888935	1.19276	1.0297	0.918087
ENSG00000006282	TCM_5d	GECCO_colon	Wald ratio	1	0.599583	0.967866	1.01904	0.993123	0.880923
ENSG00000279159	CD4_Naive_uns_0h	GECCO_colon	Wald ratio	1	0.355628	0.980533	1.05623	1.01768	0.776403
ENSG00000123219	TN_IFN_5d	GECCO_colon	Wald ratio	1	0.870832	0.95742	1.03753	0.996672	0.964392
ENSG00000115446	CD4_Memory_stim_40h	GECCO_colon	Wald ratio	1	0.275008	0.948229	1.20539	1.06911	0.751789
ENSG00000187045	TCM_5d	GECCO_colon	Wald ratio	1	0.114145	0.987945	1.11956	1.05169	0.533529
ENSG00000204822	CD4_Naive_uns_0h	GECCO_colon	Wald ratio	1	0.668836	0.972397	1.04459	1.00784	0.905721
ENSG00000166796	TN_cycling_5d	GECCO_colon	Wald ratio	1	0.277689	0.987835	1.04355	1.01531	0.757029
ENSG00000134324	CD4_Naive_uns_0h	GECCO_colon	Wald ratio	1	0.881218	0.957046	1.0384	0.996895	0.964392
ENSG00000197928	CD4_Naive_stim_16h	GECCO_colon	Wald ratio	1	0.202181	0.951602	1.01055	0.980634	0.685464
ENSG00000134809	TN_HSP_5d	GECCO_colon	Wald ratio	1	0.485276	0.979109	1.04546	1.01174	0.831537
ENSG00000246366	CD4_Naive_uns_0h	GECCO_colon	Wald ratio	1	0.444142	0.982246	1.04171	1.01154	0.807951
ENSG00000172687	TN_5d	GECCO_colon	Wald ratio	1	0.662084	0.975149	1.0404	1.00725	0.901033
ENSG00000170486	TN_0h	GECCO_colon	Wald ratio	1	0.856798	0.960643	1.03395	0.996621	0.959979
ENSG00000100299	CD4_Naive_stim_5d	GECCO_colon	Wald ratio	1	0.729497	0.974176	1.01848	0.996084	0.931848
ENSG00000167136	TN_IFN_5d	GECCO_colon	Wald ratio	1	0.740865	0.950242	1.03697	0.992659	0.936084
ENSG00000231663	CD4_Memory_stim_40h	GECCO_colon	Wald ratio	1	0.312243	0.981248	1.06101	1.02035	0.77051
ENSG00000124570	TCM_16h	GECCO_colon	Wald ratio	1	0.0908031	0.994476	1.07814	1.03546	0.492106
ENSG00000245648	CD4_Naive_stim_16h	GECCO_colon	Wald ratio	1	0.305264	0.956029	1.01418	0.984676	0.77051
ENSG00000026297	CD4_Memory_stim_5d	GECCO_colon	Wald ratio	1	0.938157	0.970707	1.02785	0.998869	0.976605
ENSG00000158525	CD4_Memory_stim_40h	GECCO_colon	Wald ratio	1	0.662387	0.974003	1.01688	0.995213	0.901033
ENSG00000221947	TN_16h	GECCO_colon	Wald ratio	1	0.444142	0.97084	1.01306	0.991725	0.807951
ENSG00000160593	TCM_0h	GECCO_colon	Wald ratio	1	0.546617	0.980284	1.03832	1.00888	0.864652
ENSG00000119820	TCM_0h	GECCO_colon	Wald ratio	1	0.0211618	1.00829	1.10748	1.05672	0.308205
ENSG00000168899	CD4_Naive_uns_0h	GECCO_colon	Wald ratio	1	0.293329	0.944826	1.01729	0.980387	0.77051
ENSG00000149485	TCM_5d	GECCO_colon	Wald ratio	1	2.3729822239362e-06	0.882512	0.949684	0.915482	0.0011495
ENSG00000003402	TCM_16h	GECCO_colon	Wald ratio	1	0.0511339	0.999904	1.03988	1.01969	0.397722
ENSG00000099330	CD4_Naive_stim_5d	GECCO_colon	Wald ratio	1	0.170472	0.937333	1.01152	0.973718	0.639705
ENSG00000267458	CD4_Naive_stim_16h	GECCO_colon	Wald ratio	1	0.853328	0.960415	1.05001	1.00422	0.959483
ENSG00000124279	TN_40h	GECCO_colon	Wald ratio	1	0.0339479	1.00363	1.09647	1.04902	0.358525
ENSG00000183386	TCM_0h	GECCO_colon	Wald ratio	1	2.13770515498688e-05	1.03913	1.10969	1.07383	0.00512689
ENSG00000189077	TN_IFN_5d	GECCO_colon	Wald ratio	1	0.382002	0.977998	1.05979	1.01807	0.799832
ENSG00000229999	CD4_Naive_stim_16h	GECCO_colon	Wald ratio	1	0.621715	0.965967	1.02091	0.99306	0.89017
ENSG00000152219	CD4_Naive_stim_5d	GECCO_colon	Wald ratio	1	0.263914	0.983075	1.06431	1.02288	0.746489
ENSG00000067334	TN_40h	GECCO_colon	Wald ratio	1	0.546211	0.949064	1.10384	1.02353	0.864652
ENSG00000130312	CD4_Naive_stim_5d	GECCO_colon	Wald ratio	1	0.64722	0.972553	1.0458	1.00851	0.900021
ENSG00000204592	CD4_Naive_stim_40h	GECCO_colon	Wald ratio	1	0.219142	0.973233	1.12561	1.04665	0.707933
ENSG00000206503	CD4_Memory_stim_40h	GECCO_colon	Wald ratio	1	0.0159413	0.949811	0.994709	0.972001	0.290003
ENSG00000010030	TN_IFN_5d	GECCO_colon	Wald ratio	1	0.837636	0.949818	1.04262	0.995139	0.956611
ENSG00000125877	TN_5d	GECCO_colon	Wald ratio	1	0.00158262	0.889307	0.972895	0.930163	0.133104
ENSG00000214087	CD4_Naive_stim_40h	GECCO_colon	Wald ratio	1	0.317311	0.991466	1.02678	1.00897	0.77051
ENSG00000103254	TN_cycling_40h	GECCO_colon	Wald ratio	1	0.423711	0.974955	1.06221	1.01765	0.802368
ENSG00000228716	CD4_Naive_stim_5d	GECCO_colon	Wald ratio	1	0.396812	0.937198	1.02604	0.980614	0.801195
ENSG00000134809	TEM_HLApositive_40h	GECCO_colon	Wald ratio	1	0.485276	0.974894	1.055	1.01416	0.831537
ENSG00000138439	CD4_Memory_stim_5d	GECCO_colon	Wald ratio	1	0.532672	0.938587	1.03331	0.984813	0.857665
ENSG00000231500	CD4_Memory_stim_40h	GECCO_colon	Wald ratio	1	0.00409894	1.03372	1.19241	1.11024	0.162421
ENSG00000198586	TCM_5d	GECCO_colon	Wald ratio	1	0.695305	0.957831	1.02915	0.99285	0.917206
ENSG00000148773	TN_40h	GECCO_colon	Wald ratio	1	0.0231357	0.77411	0.981345	0.87159	0.316806
ENSG00000100564	TN_5d	GECCO_colon	Wald ratio	1	0.579108	0.970658	1.05474	1.01182	0.879755
ENSG00000184986	TN_cycling_5d	GECCO_colon	Wald ratio	1	0.0497152	0.927586	0.999954	0.96309	0.397722
ENSG00000183891	TEM_5d	GECCO_colon	Wald ratio	1	0.0510881	0.946506	1.00013	0.972949	0.397722
ENSG00000128791	CD4_Memory_stim_5d	GECCO_colon	Wald ratio	1	0.630174	0.965332	1.05999	1.01156	0.897096
ENSG00000111666	TEM_40h	GECCO_colon	Wald ratio	1	0.921	0.960382	1.04575	1.00216	0.968254
ENSG00000172543	CD4_Naive_stim_40h	GECCO_colon	Wald ratio	1	0.00899498	0.935247	0.990496	0.962475	0.221917
ENSG00000196683	TEM_LA	GECCO_colon	Wald ratio	1	0.0193505	1.00499	1.05815	1.03123	0.301444
ENSG00000187624	TEM_HLApositive_40h	GECCO_colon	Wald ratio	1	0.521945	0.965547	1.01795	0.991403	0.853044
ENSG00000163599	TN_cycling_40h	GECCO_colon	Wald ratio	1	0.0213507	1.00404	1.05152	1.02751	0.308205
ENSG00000022556	CD4_Memory_stim_40h	GECCO_colon	Wald ratio	1	0.651548	0.963711	1.02339	0.993102	0.901033
ENSG00000120675	TEM_40h	GECCO_colon	Wald ratio	1	0.331753	0.990318	1.02924	1.00959	0.77051
ENSG00000144021	TN_40h	GECCO_colon	Wald ratio	1	0.907888	0.958802	1.03809	0.997658	0.966034
ENSG00000125877	TEM_16h	GECCO_colon	Wald ratio	1	0.18589	0.923798	1.0155	0.968566	0.661937
ENSG00000178381	TN_16h	GECCO_colon	Wald ratio	1	0.0182088	0.954569	0.995691	0.974913	0.301444
ENSG00000246366	TN_0h	GECCO_colon	Wald ratio	1	0.444142	0.983641	1.03834	1.01062	0.807951
ENSG00000178381	TN_cycling_40h	GECCO_colon	Wald ratio	1	0.0124193	0.890166	0.986012	0.936864	0.259008
ENSG00000085871	TN_IFN_5d	GECCO_colon	Wald ratio	1	0.329332	0.954041	1.0159	0.984487	0.77051
ENSG00000164008	TCM_5d	GECCO_colon	Wald ratio	1	0.41869	0.98406	1.0394	1.01135	0.801195
ENSG00000240005	TCM_5d	GECCO_colon	Wald ratio	1	0.958749	0.973366	1.02887	1.00073	0.983825
ENSG00000139684	CD4_Naive_stim_16h	GECCO_colon	Wald ratio	1	0.951463	0.958254	1.04089	0.998716	0.979138
ENSG00000211778	TN_0h	GECCO_colon	Wald ratio	1	0.608514	0.9651	1.02102	0.992667	0.883561
ENSG00000077984	CD4_Naive_stim_5d	GECCO_colon	Wald ratio	1	0.0847735	0.917667	1.00553	0.960594	0.488896
ENSG00000211753	TN_16h	GECCO_colon	Wald ratio	1	0.49954	0.967664	1.01615	0.991613	0.835025
ENSG00000055950	TCM_40h	GECCO_colon	Wald ratio	1	0.486083	0.973873	1.05724	1.0147	0.831537
ENSG00000240344	TCM_16h	GECCO_colon	Wald ratio	1	0.00391548	1.01906	1.10394	1.06065	0.162421
ENSG00000031691	TN_IFN_5d	GECCO_colon	Wald ratio	1	1	0.953537	1.04873	1	1
ENSG00000214026	CD4_Naive_uns_0h	GECCO_colon	Wald ratio	1	0.339085	0.95869	1.01463	0.986264	0.77051
ENSG00000249859	TN_16h	GECCO_colon	Wald ratio	1	0.841481	0.97015	1.03789	1.00345	0.957601
ENSG00000168385	TN_5d	GECCO_colon	Wald ratio	1	0.485923	0.940554	1.02957	0.984055	0.831537
ENSG00000167720	TN_5d	GECCO_colon	Wald ratio	1	0.973628	0.961823	1.04108	1.00067	0.988014
ENSG00000105404	CD4_Naive_stim_5d	GECCO_colon	Wald ratio	1	0.130433	0.915345	1.01147	0.962206	0.564545
ENSG00000144815	TN_40h	GECCO_colon	Wald ratio	1	0.743225	0.940953	1.04439	0.991322	0.936267
ENSG00000139625	CD4_Naive_uns_0h	GECCO_colon	Wald ratio	1	0.535131	0.979569	1.04055	1.0096	0.85918
ENSG00000084207	HSP_16h	GECCO_colon	Wald ratio	1	0.766764	0.966564	1.02538	0.99554	0.941368
ENSG00000206503	TCM_0h	GECCO_colon	Wald ratio	1	0.0133558	0.941415	0.993024	0.966876	0.265554
ENSG00000177272	CD4_Memory_stim_5d	GECCO_colon	Wald ratio	1	0.000574134	1.03452	1.13159	1.08197	0.0669119
ENSG00000168917	CD4_Naive_stim_40h	GECCO_colon	Wald ratio	1	0.698685	0.94093	1.04165	0.990008	0.918857
ENSG00000136717	CD4_Naive_stim_5d	GECCO_colon	Wald ratio	1	0.947717	0.965893	1.0378	1.0012	0.976844
ENSG00000160124	TN_40h	GECCO_colon	Wald ratio	1	0.890295	0.983113	1.0198	1.00129	0.964392
ENSG00000108384	TEM_40h	GECCO_colon	Wald ratio	1	0.373245	0.930415	1.02743	0.977722	0.790689
ENSG00000130592	CD4_Memory_stim_16h	GECCO_colon	Wald ratio	1	0.1658	0.914771	1.0154	0.963775	0.634152
ENSG00000159063	CD4_Naive_stim_16h	GECCO_colon	Wald ratio	1	0.129206	0.99242	1.06158	1.02642	0.564377
ENSG00000158769	CD4_Memory_stim_5d	GECCO_colon	Wald ratio	1	0.725166	0.970199	1.02127	0.995409	0.930679
ENSG00000125877	TN_IFN_5d	GECCO_colon	Wald ratio	1	0.41424	0.954546	1.01934	0.986413	0.801195
ENSG00000057608	TCM_5d	GECCO_colon	Wald ratio	1	0.35536	0.943699	1.02103	0.981602	0.776403
ENSG00000138185	TCM_0h	GECCO_colon	Wald ratio	1	0.0212031	0.945617	0.995495	0.970235	0.308205
ENSG00000254427	CD4_Naive_uns_0h	GECCO_colon	Wald ratio	1	0.750813	0.973235	1.03834	1.00526	0.938208
ENSG00000227057	TN_40h	GECCO_colon	Wald ratio	1	0.317311	0.974663	1.08234	1.02709	0.77051
ENSG00000169738	CD4_Naive_stim_16h	GECCO_colon	Wald ratio	1	0.227616	0.987565	1.05399	1.02024	0.712915
ENSG00000100592	TN_0h	GECCO_colon	Wald ratio	1	0.946847	0.967056	1.03179	0.998899	0.976844
ENSG00000164483	TN_0h	GECCO_colon	Wald ratio	1	0.617075	0.976758	1.04042	1.00809	0.887213
ENSG00000205659	CD4_Naive_stim_40h	GECCO_colon	Wald ratio	1	0.082941	0.941212	1.00372	0.971961	0.486878
ENSG00000167914	CD4_Memory_stim_5d	GECCO_colon	Wald ratio	1	0.672723	0.967749	1.02138	0.994204	0.907825
ENSG00000111615	CD4_Memory_uns_0h	GECCO_colon	Wald ratio	1	1	0.977502	1.02302	1	1
ENSG00000237651	TN_40h	GECCO_colon	Wald ratio	1	0.0661204	0.960164	1.00131	0.980522	0.443151
ENSG00000128791	CD4_Naive_stim_40h	GECCO_colon	Wald ratio	1	0.630174	0.978879	1.03588	1.00698	0.897096
ENSG00000161265	CD4_Naive_uns_0h	GECCO_colon	Wald ratio	1	0.355967	0.955717	1.01642	0.985603	0.776403
ENSG00000159445	CD4_Memory_uns_0h	GECCO_colon	Wald ratio	1	0.905557	0.969581	1.02774	0.998238	0.966034
ENSG00000149084	TEM_5d	GECCO_colon	Wald ratio	1	0.0194912	0.923308	0.993041	0.95754	0.301444
ENSG00000154518	CD4_Naive_stim_16h	GECCO_colon	Wald ratio	1	0.929531	0.856912	1.15153	0.993356	0.973122
ENSG00000120675	TEM_HLApositive_40h	GECCO_colon	Wald ratio	1	0.328184	0.989702	1.03144	1.01036	0.77051
ENSG00000138095	TN_16h	GECCO_colon	Wald ratio	1	0.575942	0.966496	1.06321	1.0137	0.879291
ENSG00000105053	CD4_Naive_stim_40h	GECCO_colon	Wald ratio	1	0.614682	0.971593	1.04994	1.01001	0.885218
ENSG00000182871	CD4_Memory_stim_40h	GECCO_colon	Wald ratio	1	0.402369	0.982227	1.0457	1.01347	0.801195
ENSG00000188186	TCM_16h	GECCO_colon	Wald ratio	1	0.766764	0.951885	1.03702	0.993539	0.941368
ENSG00000139428	TN_40h	GECCO_colon	Wald ratio	1	0.304233	0.954613	1.01461	0.984152	0.77051
ENSG00000229043	TN_16h	GECCO_colon	Wald ratio	1	0.0252403	0.926623	0.994971	0.960189	0.324197
ENSG00000211753	TN_IFN_5d	GECCO_colon	Wald ratio	1	0.788001	0.969242	1.02399	0.996238	0.947804
ENSG00000215845	TN_40h	GECCO_colon	Wald ratio	1	0.136561	0.992627	1.05565	1.02365	0.578675
ENSG00000171806	CD4_Memory_stim_5d	GECCO_colon	Wald ratio	1	0.420172	0.981221	1.04649	1.01333	0.801195
ENSG00000122188	CD4_Memory_stim_40h	GECCO_colon	Wald ratio	1	0.106227	0.992774	1.07814	1.03458	0.52786
ENSG00000184752	TN_40h	GECCO_colon	Wald ratio	1	0.035156	0.955545	0.998362	0.976719	0.358525
ENSG00000184903	CD4_Memory_stim_16h	GECCO_colon	Wald ratio	1	0.77604	0.974849	1.03471	1.00433	0.944284
ENSG00000076924	TCM_40h	GECCO_colon	Wald ratio	1	0.900524	0.959675	1.03689	0.997535	0.966034
ENSG00000178209	CD4_Naive_stim_5d	GECCO_colon	Wald ratio	1	0.828468	0.97954	1.02615	1.00257	0.950711
ENSG00000221923	TN_0h	GECCO_colon	Wald ratio	1	0.338251	0.953995	1.01631	0.984661	0.77051
ENSG00000173517	CD4_Memory_stim_16h	GECCO_colon	Wald ratio	1	0.291371	0.950354	1.0154	0.982339	0.77051
ENSG00000142675	CD4_Naive_stim_5d	GECCO_colon	Wald ratio	1	0.172228	0.991868	1.0467	1.01891	0.640501
ENSG00000026297	TN_HSP_5d	GECCO_colon	Wald ratio	1	0.938157	0.974193	1.02445	0.999005	0.976605
ENSG00000133106	T_ER-stress_5d	GECCO_colon	Wald ratio	1	0.575066	0.970124	1.05615	1.01223	0.879081
ENSG00000187514	CD4_Naive_uns_0h	GECCO_colon	Wald ratio	1	0.917939	0.924396	1.07333	0.996082	0.967762
ENSG00000170892	CD4_Memory_stim_40h	GECCO_colon	Wald ratio	1	0.728761	0.882094	1.0917	0.981317	0.931848
ENSG00000146574	TN_NFKB	GECCO_colon	Wald ratio	1	0.657369	0.976211	1.0389	1.00707	0.901033
ENSG00000181929	CD4_Memory_stim_5d	GECCO_colon	Wald ratio	1	0.212055	0.931255	1.01593	0.972674	0.703448
ENSG00000142684	TN_cycling_40h	GECCO_colon	Wald ratio	1	0.912815	0.964304	1.03304	0.998079	0.966034
ENSG00000167965	CD4_Naive_stim_40h	GECCO_colon	Wald ratio	1	0.285686	0.915056	1.02651	0.969182	0.764838
ENSG00000197043	TN_16h	GECCO_colon	Wald ratio	1	0.0239574	0.909176	0.993299	0.950307	0.316806
ENSG00000135390	CD4_Memory_stim_16h	GECCO_colon	Wald ratio	1	0.422792	0.951303	1.02116	0.985614	0.801195
ENSG00000233016	TN_cycling_40h	GECCO_colon	Wald ratio	1	0.81423	0.967947	1.02593	0.996519	0.947804
ENSG00000130511	CD4_Naive_stim_40h	GECCO_colon	Wald ratio	1	0.0520054	0.999505	1.12109	1.05855	0.400917
ENSG00000099940	CD4_Naive_stim_16h	GECCO_colon	Wald ratio	1	0.343569	0.942731	1.02076	0.98097	0.770805
ENSG00000131507	CD4_Naive_stim_16h	GECCO_colon	Wald ratio	1	0.109935	0.989877	1.10534	1.04602	0.529191
ENSG00000140905	TN_cycling_40h	GECCO_colon	Wald ratio	1	0.600871	0.979723	1.03604	1.00749	0.88207
ENSG00000171033	TEM_40h	GECCO_colon	Wald ratio	1	0.686132	0.950151	1.03423	0.991297	0.912085
ENSG00000178028	TCM_40h	GECCO_colon	Wald ratio	1	0.012558	1.01712	1.15157	1.08226	0.259062
ENSG00000130731	CD4_Naive_stim_5d	GECCO_colon	Wald ratio	1	0.551346	0.958007	1.02316	0.99005	0.864652
ENSG00000126246	TN_40h	GECCO_colon	Wald ratio	1	0.402742	0.966126	1.01394	0.989743	0.801195
ENSG00000164008	CD4_Memory_stim_40h	GECCO_colon	Wald ratio	1	0.41869	0.982685	1.0429	1.01234	0.801195
ENSG00000160221	nTreg_40h	GECCO_colon	Wald ratio	1	0.823003	0.980381	1.02523	1.00256	0.947804
ENSG00000143537	nTreg_40h	GECCO_colon	Wald ratio	1	0.0789273	0.996496	1.06636	1.03084	0.482297
ENSG00000239713	CD4_Naive_stim_5d	GECCO_colon	Wald ratio	1	0.305244	0.973188	1.09067	1.03026	0.77051
ENSG00000160284	TCM_16h	GECCO_colon	Wald ratio	1	0.00511026	1.0121	1.07055	1.04092	0.176851
ENSG00000142684	TEM_16h	GECCO_colon	Wald ratio	1	0.904956	0.952776	1.04375	0.997226	0.966034
ENSG00000119632	T_ER-stress_5d	GECCO_colon	Wald ratio	1	0.955073	0.976344	1.02286	0.999331	0.981706
ENSG00000131981	TEM_16h	GECCO_colon	Wald ratio	1	0.011977	0.877079	0.98392	0.928965	0.25723
ENSG00000151773	TN_40h	GECCO_colon	Wald ratio	1	0.085596	0.949077	1.00343	0.975874	0.49049
ENSG00000260708	TEM_0h	GECCO_colon	Wald ratio	1	0.947286	0.962817	1.03605	0.998764	0.976844
ENSG00000140092	CD4_Naive_uns_0h	GECCO_colon	Wald ratio	1	0.338619	0.957813	1.01493	0.985959	0.77051
ENSG00000099940	CD4_Naive_stim_40h	GECCO_colon	Wald ratio	1	0.298665	0.935552	1.02066	0.97718	0.77051
ENSG00000183386	TEM_40h	GECCO_colon	Wald ratio	1	2.13770515498689e-05	1.03605	1.10079	1.06793	0.00512689
ENSG00000183648	CD4_Naive_stim_5d	GECCO_colon	Wald ratio	1	0.333438	0.975876	1.07466	1.02408	0.77051
ENSG00000075239	TN_40h	GECCO_colon	Wald ratio	1	0.17118	0.907484	1.0174	0.960874	0.639908
ENSG00000267080	TN_40h	GECCO_colon	Wald ratio	1	0.387588	0.964621	1.01408	0.98904	0.80094
ENSG00000167671	CD4_Memory_stim_16h	GECCO_colon	Wald ratio	1	0.723454	0.979932	1.02963	1.00448	0.929938
ENSG00000085871	TN_cycling_40h	GECCO_colon	Wald ratio	1	0.0743453	0.996257	1.08328	1.03886	0.480576
ENSG00000124614	TN_cycling_40h	GECCO_colon	Wald ratio	1	0.0551353	0.999349	1.06167	1.03004	0.409448
ENSG00000163040	CD4_Memory_stim_5d	GECCO_colon	Wald ratio	1	0.946451	0.968979	1.02986	0.998956	0.976844
ENSG00000015532	TN_0h	GECCO_colon	Wald ratio	1	0.749847	0.959465	1.03025	0.994227	0.937309
ENSG00000139044	TCM_40h	GECCO_colon	Wald ratio	1	0.422827	0.991463	1.02065	1.00595	0.801195
ENSG00000158234	TN_40h	GECCO_colon	Wald ratio	1	0.175912	0.947448	1.00993	0.978191	0.643519
ENSG00000165714	CD4_Memory_stim_16h	GECCO_colon	Wald ratio	1	0.00680032	1.0151	1.09823	1.05585	0.208079
ENSG00000110665	TN_5d	GECCO_colon	Wald ratio	1	0.08803	0.995992	1.05964	1.02733	0.492106
ENSG00000204711	CD4_Memory_stim_16h	GECCO_colon	Wald ratio	1	0.129397	0.993843	1.0496	1.02134	0.564377
ENSG00000136238	CD4_Naive_stim_5d	GECCO_colon	Wald ratio	1	0.49211	0.95641	1.02167	0.9885	0.834217
ENSG00000173660	TN_0h	GECCO_colon	Wald ratio	1	0.0197103	1.00842	1.10158	1.05397	0.301444
ENSG00000157992	TN_16h	GECCO_colon	Wald ratio	1	0.022271	1.00352	1.04683	1.02494	0.316806
ENSG00000038002	CD4_Memory_stim_16h	GECCO_colon	Wald ratio	1	0.221624	0.940621	1.01429	0.976763	0.708784
ENSG00000164308	TCM_LA	GECCO_colon	Wald ratio	1	0.986124	0.97629	1.02473	1.00021	0.994336
ENSG00000173272	TEM_0h	GECCO_colon	Wald ratio	1	0.473961	0.956379	1.02095	0.988137	0.830315
ENSG00000135541	TN_16h	GECCO_colon	Wald ratio	1	0.0175973	0.933611	0.99346	0.96307	0.301444
ENSG00000173113	TCM_5d	GECCO_colon	Wald ratio	1	0.220375	0.986043	1.06286	1.02373	0.707933
ENSG00000169738	CD4_Memory_uns_0h	GECCO_colon	Wald ratio	1	0.227616	0.989622	1.04482	1.01684	0.712915
ENSG00000134954	CD4_Memory_stim_5d	GECCO_colon	Wald ratio	1	0.00469367	0.847791	0.970527	0.907085	0.176851
ENSG00000151552	CD4_Memory_stim_40h	GECCO_colon	Wald ratio	1	0.233584	0.907989	1.02383	0.964171	0.717494
ENSG00000011485	CD4_Naive_stim_40h	GECCO_colon	Wald ratio	1	0.126283	0.860506	1.01874	0.936284	0.558558
ENSG00000156261	TN_IFN_5d	GECCO_colon	Wald ratio	1	0.573002	0.966499	1.01903	0.992418	0.879081
ENSG00000092203	CD4_Memory_stim_5d	GECCO_colon	Wald ratio	1	0.0910939	0.933267	1.00513	0.968532	0.492106
ENSG00000116701	TCM_0h	GECCO_colon	Wald ratio	1	0.0191979	0.951486	0.995597	0.973292	0.301444
ENSG00000215845	CD4_Memory_stim_5d	GECCO_colon	Wald ratio	1	0.389924	0.959937	1.01608	0.987611	0.801195
ENSG00000047662	CD4_Memory_uns_0h	GECCO_colon	Wald ratio	1	0.253098	0.991882	1.03143	1.01147	0.728852
ENSG00000266472	CD4_Naive_stim_40h	GECCO_colon	Wald ratio	1	0.530581	0.961817	1.07849	1.01849	0.856038
ENSG00000235750	TN_40h	GECCO_colon	Wald ratio	1	0.0078578	1.00941	1.06392	1.03631	0.221917
ENSG00000240344	CD4_Memory_uns_0h	GECCO_colon	Wald ratio	1	0.00326968	1.01205	1.06166	1.03656	0.151664
ENSG00000138767	CD4_Memory_uns_0h	GECCO_colon	Wald ratio	1	0.708137	0.982163	1.02685	1.00426	0.919998
ENSG00000099956	TN_16h	GECCO_colon	Wald ratio	1	0.364622	0.957765	1.01598	0.986445	0.780272
ENSG00000163875	TN_16h	GECCO_colon	Wald ratio	1	0.82265	0.95925	1.05374	1.00539	0.947804
ENSG00000186854	TCM_0h	GECCO_colon	Wald ratio	1	0.805036	0.973136	1.0357	1.00393	0.947804
ENSG00000147421	CD4_Memory_stim_16h	GECCO_colon	Wald ratio	1	0.397467	0.949501	1.02078	0.984496	0.801195
ENSG00000160213	TCM_40h	GECCO_colon	Wald ratio	1	0.87822	0.977911	1.02647	1.0019	0.964392
ENSG00000125877	CD4_Memory_stim_40h	GECCO_colon	Wald ratio	1	0.00158262	0.817457	0.953885	0.88304	0.133104
ENSG00000169738	TN_40h	GECCO_colon	Wald ratio	1	0.179469	0.891679	1.02167	0.954466	0.646203
ENSG00000166938	CD4_Naive_stim_16h	GECCO_colon	Wald ratio	1	0.381574	0.961407	1.01518	0.987926	0.799832
ENSG00000134779	CD4_Memory_stim_40h	GECCO_colon	Wald ratio	1	0.189351	0.981465	1.09917	1.03865	0.661937
ENSG00000134824	TN_5d	GECCO_colon	Wald ratio	1	0.0960012	0.913631	1.00739	0.959366	0.507728
ENSG00000153551	TN_0h	GECCO_colon	Wald ratio	1	0.490748	0.957062	1.02128	0.988649	0.833693
ENSG00000162600	TCM_40h	GECCO_colon	Wald ratio	1	0.75247	0.945316	1.04148	0.992236	0.938219
ENSG00000135047	CD4_Memory_uns_0h	GECCO_colon	Wald ratio	1	0.398961	0.957869	1.01729	0.987133	0.801195
ENSG00000175643	TEM_5d	GECCO_colon	Wald ratio	1	0.250306	0.985649	1.05703	1.02072	0.72811
ENSG00000229676	TN_40h	GECCO_colon	Wald ratio	1	0.610983	0.977392	1.03966	1.00805	0.883792
ENSG00000182253	TEM_0h	GECCO_colon	Wald ratio	1	0.431349	0.959225	1.01794	0.988145	0.805188
ENSG00000103148	TN_IFN_5d	GECCO_colon	Wald ratio	1	0.700522	0.971654	1.04372	1.00704	0.918857
ENSG00000268001	TN_40h	GECCO_colon	Wald ratio	1	0.227472	0.961713	1.00933	0.985232	0.712915
ENSG00000197345	TN_IFN_40h	GECCO_colon	Wald ratio	1	0.301951	0.945493	1.01753	0.98085	0.77051
ENSG00000272211	TN_40h	GECCO_colon	Wald ratio	1	0.29658	0.955927	1.01384	0.984459	0.77051
ENSG00000170430	TN_40h	GECCO_colon	Wald ratio	1	0.171045	0.990958	1.05248	1.02126	0.639705
ENSG00000085871	TEM_5d	GECCO_colon	Wald ratio	1	0.0743453	0.998029	1.04299	1.02026	0.480576
ENSG00000228106	CD4_Naive_stim_40h	GECCO_colon	Wald ratio	1	0.415481	0.946983	1.02275	0.984138	0.801195
ENSG00000175691	CD4_Memory_stim_16h	GECCO_colon	Wald ratio	1	0.229328	0.948253	1.01282	0.980004	0.713276
ENSG00000181350	TN_5d	GECCO_colon	Wald ratio	1	0.927973	0.962557	1.03541	0.998319	0.972583
ENSG00000232445	TN_40h	GECCO_colon	Wald ratio	1	0.825264	0.980442	1.02508	1.00251	0.948304
ENSG00000167914	TN_HSP_5d	GECCO_colon	Wald ratio	1	0.779738	0.969633	1.02341	0.996157	0.946023
ENSG00000142252	CD4_Naive_stim_40h	GECCO_colon	Wald ratio	1	0.00301885	0.904787	0.979777	0.941536	0.151664
ENSG00000130414	CD4_Naive_uns_0h	GECCO_colon	Wald ratio	1	0.305925	0.95587	1.01426	0.984633	0.77051
ENSG00000234745	TN_cycling_40h	GECCO_colon	Wald ratio	1	0.0245617	0.952337	0.996661	0.974247	0.316806
ENSG00000164111	CD4_Naive_uns_0h	GECCO_colon	Wald ratio	1	0.0993073	0.994738	1.06297	1.02829	0.517089
ENSG00000167515	TCM_40h	GECCO_colon	Wald ratio	1	0.13896	0.930689	1.01008	0.969573	0.581383
ENSG00000105939	TN_40h	GECCO_colon	Wald ratio	1	0.689157	0.954742	1.03109	0.992181	0.912085
ENSG00000133106	CD4_Memory_stim_16h	GECCO_colon	Wald ratio	1	0.575066	0.960889	1.07451	1.01611	0.879081
ENSG00000135778	TCM_0h	GECCO_colon	Wald ratio	1	0.442418	0.98405	1.03749	1.01042	0.807951
ENSG00000022556	TN_40h	GECCO_colon	Wald ratio	1	0.655636	0.964102	1.02327	0.993247	0.901033
ENSG00000229056	TCM_40h	GECCO_colon	Wald ratio	1	0.372766	0.95558	1.01718	0.985897	0.790689
ENSG00000135047	CD4_Memory_stim_16h	GECCO_colon	Wald ratio	1	0.398961	0.957592	1.01741	0.987047	0.801195
ENSG00000240344	TEM_HLApositive_5d	GECCO_colon	Wald ratio	1	0.00589201	1.01027	1.06255	1.03608	0.193893
ENSG00000149084	TN_cycling_5d	GECCO_colon	Wald ratio	1	0.0438392	0.95515	0.999358	0.977004	0.397722
ENSG00000121988	TN_40h	GECCO_colon	Wald ratio	1	0.00951525	0.886916	0.983455	0.933939	0.221917
ENSG00000119684	CD4_Naive_stim_40h	GECCO_colon	Wald ratio	1	0.738883	0.938537	1.04602	0.990823	0.934809
ENSG00000130775	CD4_Naive_stim_5d	GECCO_colon	Wald ratio	1	0.724133	0.973116	1.01912	0.99585	0.930105
ENSG00000239713	TN_HSP_5d	GECCO_colon	Wald ratio	1	0.305244	0.977045	1.07698	1.0258	0.77051
ENSG00000171530	TN_0h	GECCO_colon	Wald ratio	1	0.232655	0.9615	1.00959	0.98525	0.717494
ENSG00000244752	TN_16h	GECCO_colon	Wald ratio	1	0.887468	0.981101	1.01665	0.998716	0.964392
ENSG00000244752	TN_cycling_40h	GECCO_colon	Wald ratio	1	0.887468	0.981012	1.01673	0.99871	0.964392
ENSG00000022556	TCM_40h	GECCO_colon	Wald ratio	1	0.651548	0.96559	1.02214	0.993464	0.901033
ENSG00000147421	CD4_Memory_stim_5d	GECCO_colon	Wald ratio	1	0.397467	0.957501	1.01739	0.98699	0.801195
ENSG00000188042	TN_IFN_5d	GECCO_colon	Wald ratio	1	0.172185	0.928837	1.01329	0.970146	0.640501
ENSG00000271964	TCM_LA	GECCO_colon	Wald ratio	1	0.337327	0.962679	1.01312	0.987578	0.77051
ENSG00000251022	CD4_Naive_uns_0h	GECCO_colon	Wald ratio	1	0.421196	0.983142	1.04151	1.0119	0.801195
ENSG00000138698	TN_40h	GECCO_colon	Wald ratio	1	0.481838	0.93924	1.03002	0.983582	0.831537
ENSG00000133574	CD4_Memory_stim_40h	GECCO_colon	Wald ratio	1	0.397467	0.959473	1.10985	1.03193	0.801195
ENSG00000186230	CD4_Memory_stim_16h	GECCO_colon	Wald ratio	1	0.304957	0.960838	1.01258	0.986368	0.77051
ENSG00000124614	HSP_16h	GECCO_colon	Wald ratio	1	0.0725075	0.997235	1.06544	1.03077	0.477811
ENSG00000157992	TCM_16h	GECCO_colon	Wald ratio	1	0.022271	1.00478	1.06412	1.03402	0.316806
ENSG00000124588	TN_5d	GECCO_colon	Wald ratio	1	0.763644	0.96853	1.02375	0.995756	0.940024
ENSG00000083937	CD4_Naive_stim_40h	GECCO_colon	Wald ratio	1	0.356915	0.931413	1.02595	0.977538	0.776434
ENSG00000013306	TN_40h	GECCO_colon	Wald ratio	1	0.107361	0.863477	1.01449	0.935942	0.52786
ENSG00000147813	TN_LA	GECCO_colon	Wald ratio	1	0.604558	0.978058	1.03886	1.008	0.88232
ENSG00000257103	TN_40h	GECCO_colon	Wald ratio	1	0.243345	0.970774	1.12401	1.04459	0.722559
ENSG00000175611	CD4_Naive_uns_0h	GECCO_colon	Wald ratio	1	0.675399	0.9716	1.01884	0.994941	0.907825
ENSG00000130731	TCM_16h	GECCO_colon	Wald ratio	1	0.757053	0.956959	1.03252	0.994021	0.940024
ENSG00000262967	CD4_Naive_stim_5d	GECCO_colon	Wald ratio	1	0.873597	0.963355	1.03224	0.997201	0.964392
ENSG00000100100	TN_0h	GECCO_colon	Wald ratio	1	0.0755718	0.925614	1.00379	0.963911	0.482297
ENSG00000166750	TN_0h	GECCO_colon	Wald ratio	1	0.487108	0.899891	1.05155	0.972768	0.831537
ENSG00000142856	TEM_40h	GECCO_colon	Wald ratio	1	0.146396	0.92236	1.0121	0.966186	0.591842
ENSG00000186468	TEM_5d	GECCO_colon	Wald ratio	1	0.24952	0.905337	1.02618	0.963865	0.728074
ENSG00000269893	CD4_Naive_uns_0h	GECCO_colon	Wald ratio	1	0.478075	0.987891	1.02635	1.00693	0.830924
ENSG00000260349	CD4_Naive_stim_5d	GECCO_colon	Wald ratio	1	0.606908	0.978801	1.03736	1.00766	0.883561
ENSG00000197928	T_ER-stress_5d	GECCO_colon	Wald ratio	1	0.651897	0.959364	1.0263	0.992268	0.901033
ENSG00000089775	TCM_0h	GECCO_colon	Wald ratio	1	0.249321	0.982314	1.07114	1.02577	0.728074
ENSG00000115350	TN_16h	GECCO_colon	Wald ratio	1	0.417988	0.979414	1.05137	1.01476	0.801195
ENSG00000086061	TN_5d	GECCO_colon	Wald ratio	1	0.0411146	1.00233	1.11992	1.0595	0.386848
ENSG00000227354	TN_40h	GECCO_colon	Wald ratio	1	0.251126	0.989614	1.04075	1.01486	0.728852
ENSG00000124380	TCM_16h	GECCO_colon	Wald ratio	1	0.361554	0.985779	1.04005	1.01255	0.780272
ENSG00000101126	CD4_Naive_stim_40h	GECCO_colon	Wald ratio	1	0.219455	0.984002	1.07276	1.02742	0.707933
ENSG00000111371	TEM_40h	GECCO_colon	Wald ratio	1	0.523173	0.963497	1.07586	1.01813	0.853644
ENSG00000162076	CD4_Memory_stim_16h	GECCO_colon	Wald ratio	1	0.62906	0.960699	1.02454	0.992104	0.896622
ENSG00000185414	CD4_Naive_stim_40h	GECCO_colon	Wald ratio	1	0.804186	0.973295	1.02121	0.996965	0.947804
ENSG00000204644	TEM_16h	GECCO_colon	Wald ratio	1	0.0470881	1.00027	1.04261	1.02122	0.397722
ENSG00000185043	TN_0h	GECCO_colon	Wald ratio	1	0.487547	0.975638	1.05308	1.01362	0.831537
ENSG00000188042	TN_16h	GECCO_colon	Wald ratio	1	0.392035	0.958964	1.01656	0.987344	0.801195
ENSG00000138085	CD4_Naive_stim_16h	GECCO_colon	Wald ratio	1	0.0138575	1.00923	1.08445	1.04616	0.272994
ENSG00000158985	TN_16h	GECCO_colon	Wald ratio	1	1	0.959177	1.04256	1	1
ENSG00000136717	CD4_Memory_stim_5d	GECCO_colon	Wald ratio	1	0.947717	0.964855	1.03899	1.00124	0.976844
ENSG00000180992	TCM_16h	GECCO_colon	Wald ratio	1	0.577854	0.956123	1.02534	0.990127	0.87948
ENSG00000115350	TEM_40h	GECCO_colon	Wald ratio	1	0.235448	0.988822	1.04679	1.01739	0.721099
ENSG00000111144	TN_16h	GECCO_colon	Wald ratio	1	0.768668	0.947403	1.04074	0.992975	0.941384
ENSG00000198015	CD4_Naive_stim_16h	GECCO_colon	Wald ratio	1	0.186255	0.986862	1.07037	1.02777	0.661937
ENSG00000147421	TN_0h	GECCO_colon	Wald ratio	1	0.397467	0.965335	1.0141	0.989418	0.801195
ENSG00000106560	TCM_40h	GECCO_colon	Wald ratio	1	0.0905873	0.921787	1.00599	0.962967	0.492106
ENSG00000143198	CD4_Memory_stim_5d	GECCO_colon	Wald ratio	1	0.438982	0.937481	1.0284	0.981891	0.807951
ENSG00000183780	TM_ER-stress_40h	GECCO_colon	Wald ratio	1	0.199329	0.987661	1.06133	1.02383	0.682075
ENSG00000107020	TN_16h	GECCO_colon	Wald ratio	1	0.494898	0.978626	1.04571	1.01161	0.834217
ENSG00000251661	TCM_LA	GECCO_colon	Wald ratio	1	0.544145	0.955382	1.02436	0.989271	0.862814
ENSG00000167768	CD4_Memory_stim_16h	GECCO_colon	Wald ratio	1	0.656721	0.96892	1.0201	0.994181	0.901033
ENSG00000142252	TN_cycling_40h	GECCO_colon	Wald ratio	1	0.00301885	0.858934	0.969427	0.91251	0.151664
ENSG00000128408	CD4_Naive_stim_5d	GECCO_colon	Wald ratio	1	0.00956129	0.954971	0.99363	0.974109	0.221917
ENSG00000173917	nTreg_40h	GECCO_colon	Wald ratio	1	0.0869217	0.995512	1.06882	1.03152	0.492106
ENSG00000167768	TCM_0h	GECCO_colon	Wald ratio	1	0.656721	0.977242	1.01462	0.995754	0.901033
ENSG00000177042	CD4_Memory_stim_5d	GECCO_colon	Wald ratio	1	0.219009	0.985917	1.06385	1.02414	0.707933
ENSG00000189306	TEM_16h	GECCO_colon	Wald ratio	1	0.811388	0.96583	1.02759	0.996234	0.947804
ENSG00000204822	TN_0h	GECCO_colon	Wald ratio	1	0.668836	0.973917	1.04204	1.00741	0.905721
ENSG00000161055	CD4_Memory_stim_40h	GECCO_colon	Wald ratio	1	0.704845	0.985047	1.02254	1.00362	0.918857
ENSG00000167720	CD4_Naive_stim_5d	GECCO_colon	Wald ratio	1	0.960452	0.974544	1.02482	0.999364	0.98468
ENSG00000204472	TN_16h	GECCO_colon	Wald ratio	1	0.492435	0.9821	1.03825	1.00978	0.834217
ENSG00000069974	CD4_Memory_stim_16h	GECCO_colon	Wald ratio	1	0.902543	0.943565	1.06805	1.00388	0.966034
ENSG00000075914	TN_16h	GECCO_colon	Wald ratio	1	0.649436	0.959293	1.02625	0.992207	0.90089
ENSG00000258181	CD4_Memory_stim_16h	GECCO_colon	Wald ratio	1	0.411568	0.957252	1.01805	0.987184	0.801195
ENSG00000138744	TN_40h	GECCO_colon	Wald ratio	1	0.278939	0.987505	1.04457	1.01564	0.75887
ENSG00000258181	CD4_Naive_stim_40h	GECCO_colon	Wald ratio	1	0.481433	0.965231	1.01682	0.990692	0.831413
ENSG00000152219	TN_IFN_5d	GECCO_colon	Wald ratio	1	0.270652	0.978644	1.08003	1.02809	0.749701
ENSG00000105939	TN_IFN_5d	GECCO_colon	Wald ratio	1	0.682763	0.945053	1.03771	0.990296	0.912085
ENSG00000172687	TCM_5d	GECCO_colon	Wald ratio	1	0.662084	0.979928	1.03243	1.00584	0.901033
ENSG00000164308	TEM_40h	GECCO_colon	Wald ratio	1	0.911528	0.981072	1.02164	1.00115	0.966034
ENSG00000156261	CD4_Naive_stim_40h	GECCO_colon	Wald ratio	1	0.893341	0.954761	1.05453	1.00341	0.964392
ENSG00000257925	CD4_Naive_uns_0h	GECCO_colon	Wald ratio	1	0.411568	0.97377	1.01094	0.992183	0.801195
ENSG00000204711	TN_LA	GECCO_colon	Wald ratio	1	0.129397	0.994724	1.04233	1.01825	0.564377
ENSG00000229043	CD4_Naive_stim_5d	GECCO_colon	Wald ratio	1	0.0161743	0.941683	0.993894	0.967436	0.290003
ENSG00000159063	CD4_Memory_stim_40h	GECCO_colon	Wald ratio	1	0.108836	0.980218	1.22103	1.09402	0.52786
ENSG00000179144	TN_40h	GECCO_colon	Wald ratio	1	0.0765732	0.861024	1.00761	0.931439	0.482297
ENSG00000140319	TN_40h	GECCO_colon	Wald ratio	1	0.56148	0.968419	1.06089	1.0136	0.875241
ENSG00000134202	TEM_40h	GECCO_colon	Wald ratio	1	0.288988	0.969229	1.00935	0.989088	0.768017
ENSG00000203760	TCM_16h	GECCO_colon	Wald ratio	1	0.334286	0.974965	1.07744	1.02492	0.77051
ENSG00000132329	TN_5d	GECCO_colon	Wald ratio	1	0.547541	0.979519	1.03979	1.0092	0.864652
ENSG00000272688	CD4_Naive_stim_5d	GECCO_colon	Wald ratio	1	0.168218	0.954189	1.00821	0.980828	0.63786
ENSG00000267458	CD4_Memory_stim_16h	GECCO_colon	Wald ratio	1	0.805866	0.967383	1.04359	1.00477	0.947804
ENSG00000214078	TN_HSP_5d	GECCO_colon	Wald ratio	1	0.0780419	0.954023	1.0025	0.977963	0.482297
ENSG00000111581	TN_0h	GECCO_colon	Wald ratio	1	0.488364	0.934962	1.03264	0.982588	0.831537
ENSG00000255320	T_ER-stress_5d	GECCO_colon	Wald ratio	1	0.0115151	1.00937	1.07667	1.04248	0.251397
ENSG00000115944	CD4_Naive_uns_0h	GECCO_colon	Wald ratio	1	0.543959	0.972124	1.05509	1.01276	0.862814
ENSG00000145287	TN_NFKB	GECCO_colon	Wald ratio	1	0.456876	0.950946	1.02288	0.986256	0.820287
ENSG00000162620	TCM_5d	GECCO_colon	Wald ratio	1	0.0835526	0.996604	1.05621	1.02598	0.486878
ENSG00000123179	TN_IFN_5d	GECCO_colon	Wald ratio	1	0.81086	0.969732	1.04007	1.00428	0.947804
ENSG00000160221	TN_cycling_5d	GECCO_colon	Wald ratio	1	0.823003	0.98264	1.02227	1.00226	0.947804
ENSG00000172057	TN_0h	GECCO_colon	Wald ratio	1	0.173972	0.950751	1.00918	0.979529	0.640674
ENSG00000134809	CD4_Naive_stim_16h	GECCO_colon	Wald ratio	1	0.444697	0.973737	1.06251	1.01716	0.807951
ENSG00000035141	CD4_Naive_stim_40h	GECCO_colon	Wald ratio	1	0.309245	0.923482	1.02554	0.973175	0.77051
ENSG00000136240	TN_16h	GECCO_colon	Wald ratio	1	0.413253	0.985653	1.03579	1.01041	0.801195
ENSG00000272968	TN_IFN_5d	GECCO_colon	Wald ratio	1	0.0955807	0.919785	1.00679	0.962303	0.507728
ENSG00000163171	TN_NFKB	GECCO_colon	Wald ratio	1	0.0907684	0.935976	1.00488	0.969816	0.492106
ENSG00000116288	CD4_Naive_stim_16h	GECCO_colon	Wald ratio	1	0.00158674	0.814307	0.953045	0.880949	0.133104
ENSG00000149218	CD4_Naive_stim_5d	GECCO_colon	Wald ratio	1	0.156369	0.919535	1.01357	0.965407	0.60918
ENSG00000132313	TCM_16h	GECCO_colon	Wald ratio	1	0.151401	0.944692	1.00885	0.976242	0.597732
ENSG00000234745	TN_40h	GECCO_colon	Wald ratio	1	0.0245617	0.947765	0.996332	0.971745	0.316806
ENSG00000165410	TCM_16h	GECCO_colon	Wald ratio	1	0.634787	0.970223	1.05082	1.00972	0.897877
ENSG00000161267	TN_HSP_5d	GECCO_colon	Wald ratio	1	0.634787	0.963231	1.02311	0.992719	0.897877
ENSG00000188735	TN_40h	GECCO_colon	Wald ratio	1	0.46982	0.973873	1.05909	1.01559	0.828141
ENSG00000143198	TCM_16h	GECCO_colon	Wald ratio	1	0.438982	0.92349	1.03513	0.97772	0.807951
ENSG00000130775	TEM_0h	GECCO_colon	Wald ratio	1	0.705318	0.97345	1.01837	0.995657	0.918857
ENSG00000215845	TN_cycling_40h	GECCO_colon	Wald ratio	1	0.136561	0.991903	1.0613	1.02601	0.578675
ENSG00000116157	TCM_40h	GECCO_colon	Wald ratio	1	0.845459	0.944702	1.0477	0.994868	0.958806
ENSG00000198625	TN_0h	GECCO_colon	Wald ratio	1	0.634495	0.954287	1.02893	0.990908	0.897877
ENSG00000196653	CD4_Memory_stim_16h	GECCO_colon	Wald ratio	1	0.912735	0.974479	1.02934	1.00153	0.966034
ENSG00000151552	CD4_Memory_stim_16h	GECCO_colon	Wald ratio	1	0.32083	0.957841	1.01421	0.985622	0.77051
ENSG00000086062	CD4_Naive_uns_0h	GECCO_colon	Wald ratio	1	0.819924	0.980553	1.02511	1.00258	0.947804
ENSG00000230148	CD4_Memory_stim_40h	GECCO_colon	Wald ratio	1	0.273231	0.984146	1.05812	1.02046	0.751564
ENSG00000145390	CD4_Naive_stim_40h	GECCO_colon	Wald ratio	1	0.819202	0.958106	1.05559	1.00567	0.947804
ENSG00000211778	TN_40h	GECCO_colon	Wald ratio	1	0.56851	0.956844	1.02453	0.990107	0.879081
ENSG00000198865	CD4_Naive_stim_16h	GECCO_colon	Wald ratio	1	0.631003	0.969516	1.05238	1.0101	0.897792
ENSG00000164483	CD4_Memory_uns_0h	GECCO_colon	Wald ratio	1	0.617075	0.969678	1.05325	1.0106	0.887213
ENSG00000226266	CD4_Memory_stim_40h	GECCO_colon	Wald ratio	1	0.0895907	0.996701	1.04713	1.02161	0.492106
ENSG00000229056	T_ER-stress_5d	GECCO_colon	Wald ratio	1	0.300335	0.959088	1.01297	0.985662	0.77051
ENSG00000125148	CD4_Memory_uns_0h	GECCO_colon	Wald ratio	1	0.660644	0.963337	1.02396	0.993188	0.901033
ENSG00000181649	CD4_Memory_stim_16h	GECCO_colon	Wald ratio	1	0.0244489	0.916948	0.994045	0.954719	0.316806
ENSG00000149485	TN_NFKB	GECCO_colon	Wald ratio	1	0.000220567	0.922577	0.975587	0.948712	0.0336153
ENSG00000117054	TN_16h	GECCO_colon	Wald ratio	1	0.987435	0.970012	1.03142	1.00025	0.994336
ENSG00000141560	TEM_40h	GECCO_colon	Wald ratio	1	0.749478	0.932981	1.0512	0.990328	0.937309
ENSG00000214087	TCM_16h	GECCO_colon	Wald ratio	1	0.219103	0.991332	1.0387	1.01474	0.707933
ENSG00000174652	CD4_Naive_uns_0h	GECCO_colon	Wald ratio	1	0.584373	0.953573	1.02716	0.989681	0.880615
ENSG00000145287	TN_HSP_5d	GECCO_colon	Wald ratio	1	0.456876	0.928102	1.03412	0.97968	0.820287
ENSG00000100075	TEM_40h	GECCO_colon	Wald ratio	1	0.821979	0.966172	1.04429	1.00447	0.947804
ENSG00000141295	CD4_Naive_uns_0h	GECCO_colon	Wald ratio	1	0.384397	0.940306	1.024	0.981259	0.80094
ENSG00000171262	TN_0h	GECCO_colon	Wald ratio	1	0.882226	0.959478	1.03619	0.997097	0.964392
ENSG00000185043	CD4_Naive_stim_16h	GECCO_colon	Wald ratio	1	0.487547	0.967253	1.07231	1.01843	0.831537
ENSG00000144362	CD4_Memory_stim_40h	GECCO_colon	Wald ratio	1	0.938157	0.968444	1.03532	1.00132	0.976605
ENSG00000122188	TN_16h	GECCO_colon	Wald ratio	1	0.00388815	1.01625	1.08795	1.05149	0.162421
ENSG00000171067	CD4_Memory_stim_40h	GECCO_colon	Wald ratio	1	0.572684	0.941511	1.03389	0.986621	0.879081
ENSG00000100376	CD4_Naive_uns_0h	GECCO_colon	Wald ratio	1	0.0487513	0.963386	0.999898	0.981472	0.397722
ENSG00000256053	CD4_Naive_stim_40h	GECCO_colon	Wald ratio	1	0.921	0.956477	1.05047	1.00237	0.968254
ENSG00000066379	TN_5d	GECCO_colon	Wald ratio	1	0.593211	0.966153	1.01988	0.992652	0.880923
ENSG00000065268	TN_40h	GECCO_colon	Wald ratio	1	0.113024	0.994595	1.05253	1.02315	0.531202
ENSG00000111639	TN_40h	GECCO_colon	Wald ratio	1	0.878174	0.940572	1.07429	1.00521	0.964392
ENSG00000221923	TCM_40h	GECCO_colon	Wald ratio	1	0.338251	0.965822	1.01202	0.988651	0.77051
ENSG00000139192	TCM_5d	GECCO_colon	Wald ratio	1	0.375027	0.961237	1.01501	0.987758	0.792449
ENSG00000038002	TEM_16h	GECCO_colon	Wald ratio	1	0.221624	0.915113	1.02078	0.966503	0.708784
ENSG00000162377	TN_40h	GECCO_colon	Wald ratio	1	0.542966	0.957926	1.02288	0.98987	0.862814
ENSG00000003402	TCM_40h	GECCO_colon	Wald ratio	1	0.0511339	0.999872	1.05324	1.02621	0.397722
ENSG00000172057	CD4_Naive_uns_0h	GECCO_colon	Wald ratio	1	0.173972	0.9487	1.00957	0.978662	0.640674
ENSG00000184752	TCM_5d	GECCO_colon	Wald ratio	1	0.035156	0.942912	0.997884	0.970009	0.358525
ENSG00000134202	TM_ER-stress_40h	GECCO_colon	Wald ratio	1	0.148614	0.957852	1.00654	0.981896	0.591842
ENSG00000151552	TEM_5d	GECCO_colon	Wald ratio	1	0.233584	0.955339	1.01121	0.982877	0.717494
ENSG00000134809	TM_ER-stress_40h	GECCO_colon	Wald ratio	1	0.485276	0.976124	1.0522	1.01345	0.831537
ENSG00000160213	TN_HSP_5d	GECCO_colon	Wald ratio	1	0.578515	0.961416	1.02221	0.991348	0.87948
ENSG00000084207	TEM_16h	GECCO_colon	Wald ratio	1	0.85085	0.96967	1.02573	0.997308	0.959483
ENSG00000188846	TN_5d	GECCO_colon	Wald ratio	1	0.948559	0.949976	1.05634	1.00175	0.976911
ENSG00000141994	TEM_16h	GECCO_colon	Wald ratio	1	0.840465	0.936941	1.05443	0.993952	0.95727
ENSG00000122687	TN_40h	GECCO_colon	Wald ratio	1	0.973845	0.938431	1.06791	1.00108	0.988014
ENSG00000036448	CD4_Memory_stim_5d	GECCO_colon	Wald ratio	1	0.756299	0.97685	1.03276	1.00442	0.940024
ENSG00000130816	CD4_Naive_uns_0h	GECCO_colon	Wald ratio	1	0.0972933	0.99397	1.07518	1.03378	0.510967
ENSG00000102898	TCM_40h	GECCO_colon	Wald ratio	1	0.496332	0.962929	1.08105	1.02028	0.834217
ENSG00000022556	TCM_16h	GECCO_colon	Wald ratio	1	0.651548	0.95818	1.02708	0.992032	0.901033
ENSG00000255320	TCM_16h	GECCO_colon	Wald ratio	1	0.00335344	1.01328	1.06855	1.04055	0.153618
ENSG00000110031	TN_40h	GECCO_colon	Wald ratio	1	0.100719	0.991418	1.10233	1.0454	0.523064
ENSG00000136783	CD4_Naive_stim_40h	GECCO_colon	Wald ratio	1	0.285085	0.940422	1.01823	0.978555	0.764838
ENSG00000102898	CD4_Memory_stim_16h	GECCO_colon	Wald ratio	1	0.591328	0.955518	1.08311	1.01732	0.880923
ENSG00000166435	TN_40h	GECCO_colon	Wald ratio	1	0.590258	0.985543	1.02593	1.00553	0.880923
ENSG00000244187	CD4_Memory_stim_40h	GECCO_colon	Wald ratio	1	0.117076	0.776663	1.02855	0.893777	0.541862
ENSG00000167671	TEM_40h	GECCO_colon	Wald ratio	1	0.749847	0.959879	1.02993	0.994287	0.937309
ENSG00000148290	TN_40h	GECCO_colon	Wald ratio	1	0.342543	0.987766	1.03606	1.01163	0.770805
ENSG00000260349	TCM_16h	GECCO_colon	Wald ratio	1	0.542726	0.978325	1.04253	1.00992	0.862814
ENSG00000245954	TEM_5d	GECCO_colon	Wald ratio	1	0.0797845	0.951096	1.00281	0.976613	0.482297
ENSG00000214026	nTreg_40h	GECCO_colon	Wald ratio	1	0.311261	0.957793	1.01384	0.985418	0.77051
ENSG00000149485	TEM_40h	GECCO_colon	Wald ratio	1	0.10298	0.94399	1.0053	0.974164	0.525331
ENSG00000124588	TCM_40h	GECCO_colon	Wald ratio	1	0.763644	0.96417	1.02714	0.995158	0.940024
ENSG00000151725	TN_16h	GECCO_colon	Wald ratio	1	0.561748	0.951628	1.0273	0.988739	0.875487
ENSG00000234745	TN_cycling_5d	GECCO_colon	Wald ratio	1	0.0245617	0.957764	0.997049	0.977209	0.316806
ENSG00000111615	TEM_0h	GECCO_colon	Wald ratio	1	0.572816	0.956793	1.02473	0.99018	0.879081
ENSG00000166750	CD4_Memory_uns_0h	GECCO_colon	Wald ratio	1	0.487108	0.902687	1.04999	0.973558	0.831537
ENSG00000233016	TN_16h	GECCO_colon	Wald ratio	1	0.81423	0.976635	1.01875	0.997472	0.947804
ENSG00000124614	TEM_0h	GECCO_colon	Wald ratio	1	0.00213756	1.01354	1.06284	1.0379	0.143488
ENSG00000123219	TCM_5d	GECCO_colon	Wald ratio	1	0.980541	0.959092	1.04375	1.00053	0.99032
ENSG00000085871	TN_5d	GECCO_colon	Wald ratio	1	0.27462	0.95527	1.01309	0.983756	0.751564
ENSG00000153214	TCM_16h	GECCO_colon	Wald ratio	1	0.00308289	1.02195	1.11283	1.06642	0.151664
ENSG00000211751	TCM_16h	GECCO_colon	Wald ratio	1	0.4367	0.981154	1.04505	1.0126	0.807101
ENSG00000142188	CD4_Naive_uns_0h	GECCO_colon	Wald ratio	1	0.365374	0.953238	1.01779	0.984984	0.780272
ENSG00000154642	CD4_Naive_stim_16h	GECCO_colon	Wald ratio	1	0.582581	0.975176	1.04574	1.00984	0.879755
ENSG00000249859	TN_0h	GECCO_colon	Wald ratio	1	0.59235	0.976071	1.04334	1.00914	0.880923
ENSG00000166451	TN_5d	GECCO_colon	Wald ratio	1	0.603375	0.9775	1.03995	1.00824	0.88232
ENSG00000160307	TN_0h	GECCO_colon	Wald ratio	1	0.374578	0.984764	1.04163	1.0128	0.792449
ENSG00000203666	CD4_Naive_stim_40h	GECCO_colon	Wald ratio	1	0.599289	0.982246	1.03152	1.00658	0.880923
ENSG00000163131	CD4_Memory_stim_5d	GECCO_colon	Wald ratio	1	0.00327251	0.825712	0.962395	0.891437	0.151664
ENSG00000109323	CD4_Naive_uns_0h	GECCO_colon	Wald ratio	1	0.452011	0.984205	1.03639	1.00996	0.815503
ENSG00000185324	CD4_Memory_stim_5d	GECCO_colon	Wald ratio	1	0.458555	0.983097	1.03851	1.01042	0.820698
ENSG00000137106	CD4_Memory_stim_16h	GECCO_colon	Wald ratio	1	0.241707	0.95445	1.01182	0.982718	0.722249
ENSG00000166750	CD4_Memory_stim_40h	GECCO_colon	Wald ratio	1	0.313227	0.966348	1.1127	1.03695	0.77051
ENSG00000105607	TCM_5d	GECCO_colon	Wald ratio	1	0.43559	0.967908	1.07865	1.02178	0.806929
ENSG00000156398	CD4_Naive_stim_40h	GECCO_colon	Wald ratio	1	0.291171	0.953983	1.01423	0.983645	0.77051
ENSG00000118507	CD4_Memory_uns_0h	GECCO_colon	Wald ratio	1	0.207451	0.939119	1.01373	0.975713	0.695988
ENSG00000186230	TN_16h	GECCO_colon	Wald ratio	1	0.173405	0.952775	1.00876	0.980367	0.640674
ENSG00000204711	CD4_Memory_stim_5d	GECCO_colon	Wald ratio	1	0.129397	0.995385	1.03692	1.01594	0.564377
ENSG00000164346	TN_16h	GECCO_colon	Wald ratio	1	0.471112	0.952453	1.02278	0.986989	0.828393
ENSG00000116157	TCM_5d	GECCO_colon	Wald ratio	1	0.325654	0.981961	1.05636	1.01848	0.77051
ENSG00000047662	CD4_Naive_stim_5d	GECCO_colon	Wald ratio	1	0.415897	0.988668	1.02796	1.00812	0.801195
ENSG00000105617	CD4_Memory_stim_40h	GECCO_colon	Wald ratio	1	0.0339139	1.01242	1.36725	1.17654	0.358525
ENSG00000085871	TN_HSP_5d	GECCO_colon	Wald ratio	1	0.27462	0.95258	1.0139	0.982763	0.751564
ENSG00000180992	CD4_Memory_stim_5d	GECCO_colon	Wald ratio	1	0.0473302	0.92873	0.999563	0.963495	0.397722
ENSG00000186468	TN_HSP_5d	GECCO_colon	Wald ratio	1	0.200545	0.906807	1.02074	0.96209	0.685052
ENSG00000172543	CD4_Naive_uns_0h	GECCO_colon	Wald ratio	1	0.00899498	0.951572	0.992944	0.972038	0.221917
ENSG00000170430	CD4_Naive_stim_5d	GECCO_colon	Wald ratio	1	0.171045	0.991451	1.04954	1.02008	0.639705
ENSG00000138185	CD4_Memory_stim_40h	GECCO_colon	Wald ratio	1	0.0171905	0.959828	0.996018	0.977755	0.300076
ENSG00000254682	CD4_Memory_stim_16h	GECCO_colon	Wald ratio	1	0.461905	0.969366	1.01423	0.991545	0.821129
ENSG00000254859	TEM_5d	GECCO_colon	Wald ratio	1	0.864271	0.973062	1.02319	0.997812	0.963069
ENSG00000156398	TN_40h	GECCO_colon	Wald ratio	1	0.291171	0.955614	1.01371	0.984233	0.77051
ENSG00000158525	TEM_5d	GECCO_colon	Wald ratio	1	0.662387	0.975394	1.01596	0.995471	0.901033
ENSG00000166750	TN_16h	GECCO_colon	Wald ratio	1	0.214466	0.984653	1.07133	1.02708	0.707933
ENSG00000246174	TCM_5d	GECCO_colon	Wald ratio	1	0.108836	0.995337	1.04782	1.02124	0.52786
ENSG00000167671	CD4_Memory_stim_40h	GECCO_colon	Wald ratio	1	0.804041	0.941127	1.04817	0.993205	0.947804
ENSG00000047662	TCM_0h	GECCO_colon	Wald ratio	1	0.253098	0.991903	1.03135	1.01144	0.728852
ENSG00000171067	CD4_Memory_stim_16h	GECCO_colon	Wald ratio	1	0.644412	0.954761	1.02906	0.991215	0.900021
ENSG00000211753	TCM_0h	GECCO_colon	Wald ratio	1	0.687898	0.971743	1.01909	0.995136	0.912085
ENSG00000183049	TCM_5d	GECCO_colon	Wald ratio	1	0.309378	0.972407	1.09229	1.03061	0.77051
ENSG00000105258	CD4_Memory_stim_5d	GECCO_colon	Wald ratio	1	0.59652	0.932208	1.04117	0.985182	0.880923
ENSG00000145287	TN_IFN_40h	GECCO_colon	Wald ratio	1	0.522173	0.957647	1.02221	0.989404	0.853065
ENSG00000166451	TN_40h	GECCO_colon	Wald ratio	1	0.603375	0.965802	1.06173	1.01263	0.88232
ENSG00000188820	CD4_Naive_stim_5d	GECCO_colon	Wald ratio	1	0.819692	0.972006	1.02273	0.997046	0.947804
ENSG00000198417	CD4_Memory_stim_40h	GECCO_colon	Wald ratio	1	0.0483409	0.908373	0.999649	0.952919	0.397722
ENSG00000160284	TN_40h	GECCO_colon	Wald ratio	1	0.00511026	1.01081	1.06283	1.03649	0.176851
ENSG00000171488	CD4_Naive_uns_0h	GECCO_colon	Wald ratio	1	0.570941	0.966852	1.06304	1.0138	0.879081
ENSG00000171067	TN_5d	GECCO_colon	Wald ratio	1	0.522599	0.975024	1.05104	1.01232	0.853586
ENSG00000237541	TEMRA_40h	GECCO_colon	Wald ratio	1	0.0014369	1.0111	1.04739	1.02908	0.127949
ENSG00000143228	TN_5d	GECCO_colon	Wald ratio	1	0.164738	0.931572	1.01215	0.971026	0.631614
ENSG00000134202	TN_cycling_5d	GECCO_colon	Wald ratio	1	0.388001	0.97015	1.01184	0.990777	0.80094
ENSG00000134996	CD4_Memory_uns_0h	GECCO_colon	Wald ratio	1	0.685653	0.975713	1.03809	1.00642	0.912085
ENSG00000167671	CD4_Naive_stim_16h	GECCO_colon	Wald ratio	1	0.804041	0.964393	1.02851	0.995934	0.947804
ENSG00000158525	CD4_Naive_stim_5d	GECCO_colon	Wald ratio	1	0.662387	0.973743	1.01706	0.995164	0.901033
ENSG00000139625	TCM_5d	GECCO_colon	Wald ratio	1	0.591106	0.979012	1.03793	1.00804	0.880923
ENSG00000239213	TCM_40h	GECCO_colon	Wald ratio	1	0.698685	0.967537	1.05048	1.00815	0.918857
ENSG00000180104	TN_IFN_40h	GECCO_colon	Wald ratio	1	0.334168	0.973859	1.08107	1.02606	0.77051
ENSG00000130414	CD4_Naive_stim_40h	GECCO_colon	Wald ratio	1	0.126513	0.910681	1.01166	0.959841	0.558558
ENSG00000125826	TN_16h	GECCO_colon	Wald ratio	1	0.937659	0.975465	1.02727	1.00103	0.976605
ENSG00000177030	CD4_Naive_stim_5d	GECCO_colon	Wald ratio	1	0.802587	0.969062	1.02461	0.996451	0.947804
ENSG00000140682	TM_ER-stress_40h	GECCO_colon	Wald ratio	1	0.4362	0.982207	1.0425	1.0119	0.806929
ENSG00000157978	TN_0h	GECCO_colon	Wald ratio	1	0.921	0.972239	1.02577	0.998645	0.968254
ENSG00000224043	TCM_40h	GECCO_colon	Wald ratio	1	0.022271	0.898078	0.991787	0.94377	0.316806
ENSG00000164308	CD4_Naive_stim_16h	GECCO_colon	Wald ratio	1	0.911528	0.981154	1.02154	1.00114	0.966034
ENSG00000029639	TCM_16h	GECCO_colon	Wald ratio	1	0.313157	0.951862	1.01594	0.983378	0.77051
ENSG00000152749	TN_16h	GECCO_colon	Wald ratio	1	0.966764	0.963378	1.0397	1.00081	0.986965
ENSG00000220205	CD4_Naive_stim_16h	GECCO_colon	Wald ratio	1	0.513025	0.953281	1.10052	1.02426	0.847908
ENSG00000151665	TN_40h	GECCO_colon	Wald ratio	1	0.0697456	0.997723	1.0605	1.02863	0.463102
ENSG00000147421	CD4_Memory_stim_40h	GECCO_colon	Wald ratio	1	0.397467	0.950191	1.02049	0.984712	0.801195
ENSG00000136045	TN_40h	GECCO_colon	Wald ratio	1	0.397755	0.94648	1.02209	0.983558	0.801195
ENSG00000048162	CD4_Memory_stim_16h	GECCO_colon	Wald ratio	1	0.426688	0.838508	1.07734	0.95045	0.802543
ENSG00000154743	TN_40h	GECCO_colon	Wald ratio	1	0.0244489	1.00609	1.09208	1.0482	0.316806
ENSG00000081665	CD4_Memory_stim_5d	GECCO_colon	Wald ratio	1	0.159162	0.991542	1.05318	1.0219	0.615598
ENSG00000114648	TN_IFN_40h	GECCO_colon	Wald ratio	1	0.314314	0.98075	1.06232	1.02072	0.77051
ENSG00000083845	TEM_LA	GECCO_colon	Wald ratio	1	0.00609875	1.01528	1.09543	1.0546	0.197276
ENSG00000029639	TN_16h	GECCO_colon	Wald ratio	1	0.338809	0.969197	1.01082	0.989791	0.77051
ENSG00000198586	TN_5d	GECCO_colon	Wald ratio	1	0.880765	0.955087	1.04021	0.996739	0.964392
ENSG00000143198	TN_40h	GECCO_colon	Wald ratio	1	0.3258	0.967925	1.01089	0.989173	0.77051
ENSG00000234745	TEM_16h	GECCO_colon	Wald ratio	1	0.0262143	0.90786	0.99394	0.949926	0.32707
ENSG00000260302	TEM_5d	GECCO_colon	Wald ratio	1	0.960122	0.969132	1.03355	1.00082	0.984598
ENSG00000211753	CD4_Memory_stim_16h	GECCO_colon	Wald ratio	1	0.49954	0.970282	1.01482	0.9923	0.835025
ENSG00000074201	TN_16h	GECCO_colon	Wald ratio	1	0.888166	0.964913	1.0421	1.00276	0.964392
ENSG00000144827	TCM_5d	GECCO_colon	Wald ratio	1	0.379167	0.943786	1.02226	0.982241	0.798465
ENSG00000237651	TCM_40h	GECCO_colon	Wald ratio	1	0.109978	0.961978	1.00395	0.982739	0.529191
ENSG00000117226	TN_40h	GECCO_colon	Wald ratio	1	0.698685	0.948459	1.0361	0.991311	0.918857
ENSG00000013573	TCM_0h	GECCO_colon	Wald ratio	1	0.432757	0.983666	1.0392	1.01105	0.806585
ENSG00000134779	TN_40h	GECCO_colon	Wald ratio	1	0.088701	0.995926	1.05973	1.02733	0.492106
ENSG00000165138	CD4_Naive_stim_40h	GECCO_colon	Wald ratio	1	0.146088	0.914884	1.01329	0.96283	0.591842
ENSG00000177030	TN_IFN_5d	GECCO_colon	Wald ratio	1	0.802587	0.936543	1.05204	0.992611	0.947804
ENSG00000176974	CD4_Memory_stim_40h	GECCO_colon	Wald ratio	1	0.33755	0.958624	1.13114	1.04132	0.77051
ENSG00000124380	TN_16h	GECCO_colon	Wald ratio	1	0.504985	0.980345	1.04114	1.01029	0.837766
ENSG00000135390	CD4_Memory_stim_5d	GECCO_colon	Wald ratio	1	0.422792	0.911385	1.03969	0.973426	0.801195
ENSG00000089335	TN_16h	GECCO_colon	Wald ratio	1	0.402122	0.945465	1.02275	0.983347	0.801195
ENSG00000142856	CD4_Naive_stim_40h	GECCO_colon	Wald ratio	1	0.146396	0.902474	1.01538	0.957265	0.591842
ENSG00000171488	CD4_Naive_stim_40h	GECCO_colon	Wald ratio	1	0.354966	0.970724	1.08635	1.02691	0.776403
ENSG00000189362	TCM_40h	GECCO_colon	Wald ratio	1	0.629101	0.952878	1.02961	0.990502	0.896622
ENSG00000213512	TEM_HLApositive_40h	GECCO_colon	Wald ratio	1	0.417742	0.957105	1.01836	0.987258	0.801195
ENSG00000198851	CD4_Memory_stim_40h	GECCO_colon	Wald ratio	1	0.705318	0.943893	1.0891	1.0139	0.918857
ENSG00000197766	TEM_0h	GECCO_colon	Wald ratio	1	0.737047	0.973547	1.03862	1.00556	0.933679
ENSG00000135778	CD4_Naive_stim_40h	GECCO_colon	Wald ratio	1	0.34058	0.985984	1.04168	1.01345	0.77051
ENSG00000175643	CD4_Naive_stim_40h	GECCO_colon	Wald ratio	1	0.901109	0.963183	1.03359	0.997766	0.966034
ENSG00000183891	CD4_Memory_stim_5d	GECCO_colon	Wald ratio	1	0.0510881	0.9554	1.00011	0.977498	0.397722
ENSG00000244879	CD4_Naive_stim_40h	GECCO_colon	Wald ratio	1	0.332549	0.975898	1.07477	1.02414	0.77051
ENSG00000160194	TN_16h	GECCO_colon	Wald ratio	1	0.307455	0.989607	1.0337	1.01141	0.77051
ENSG00000186470	TN_5d	GECCO_colon	Wald ratio	1	0.0560053	0.951779	1.00063	0.975897	0.409448
ENSG00000129055	TN_16h	GECCO_colon	Wald ratio	1	0.0389192	1.00174	1.06871	1.03468	0.373407
ENSG00000173113	T_ER-stress_5d	GECCO_colon	Wald ratio	1	0.406293	0.974729	1.06527	1.019	0.801195
ENSG00000187231	CD4_Naive_stim_40h	GECCO_colon	Wald ratio	1	0.771017	0.96349	1.02796	0.995203	0.943095
ENSG00000134824	CD4_Naive_stim_40h	GECCO_colon	Wald ratio	1	0.10298	0.945027	1.0052	0.97465	0.525331
ENSG00000166750	CD4_Memory_stim_16h	GECCO_colon	Wald ratio	1	0.641143	0.933458	1.11832	1.02172	0.900021
ENSG00000125124	CD4_Naive_stim_5d	GECCO_colon	Wald ratio	1	0.883086	0.970092	1.03592	1.00247	0.964392
ENSG00000211751	TCM_0h	GECCO_colon	Wald ratio	1	0.478075	0.980956	1.04189	1.01097	0.830924
ENSG00000104518	TCM_5d	GECCO_colon	Wald ratio	1	0.0494102	1.00012	1.09858	1.04819	0.397722
ENSG00000259065	CD4_Naive_stim_5d	GECCO_colon	Wald ratio	1	0.752902	0.978954	1.02985	1.00408	0.938611
ENSG00000131979	CD4_Memory_stim_40h	GECCO_colon	Wald ratio	1	0.250144	0.972193	1.11436	1.04085	0.72811
ENSG00000165410	CD4_Naive_stim_16h	GECCO_colon	Wald ratio	1	0.634787	0.974256	1.04369	1.00838	0.897877
ENSG00000163131	TCM_5d	GECCO_colon	Wald ratio	1	0.00327251	0.828476	0.963039	0.893227	0.151664
ENSG00000258289	TCM_0h	GECCO_colon	Wald ratio	1	0.62492	0.980099	1.03403	1.0067	0.892789
ENSG00000185324	TN_40h	GECCO_colon	Wald ratio	1	0.335228	0.988759	1.03373	1.01099	0.77051
ENSG00000065600	CD4_Naive_stim_40h	GECCO_colon	Wald ratio	1	0.0866914	0.935583	1.00449	0.969422	0.492106
ENSG00000183527	CD4_Naive_stim_40h	GECCO_colon	Wald ratio	1	0.559345	0.871137	1.07749	0.968835	0.87346
ENSG00000140105	TN_40h	GECCO_colon	Wald ratio	1	0.186536	0.988353	1.06199	1.02451	0.661937
ENSG00000204644	TN_IFN_40h	GECCO_colon	Wald ratio	1	0.0470881	1.00027	1.04281	1.02132	0.397722
ENSG00000144815	CD4_Naive_stim_16h	GECCO_colon	Wald ratio	1	0.743225	0.942238	1.04337	0.991516	0.936267
ENSG00000123609	TCM_16h	GECCO_colon	Wald ratio	1	0.187181	0.934334	1.01337	0.973048	0.661937
ENSG00000079332	CD4_Memory_stim_5d	GECCO_colon	Wald ratio	1	0.387364	0.983177	1.04471	1.01348	0.80094
ENSG00000180992	TEM_HLApositive_5d	GECCO_colon	Wald ratio	1	0.583811	0.893849	1.06523	0.975784	0.880615
ENSG00000142684	TN_IFN_5d	GECCO_colon	Wald ratio	1	0.912176	0.975942	1.02763	1.00145	0.966034
ENSG00000229043	CD4_Naive_uns_0h	GECCO_colon	Wald ratio	1	0.0182088	0.93207	0.993488	0.962289	0.301444
ENSG00000256053	CD4_Naive_stim_16h	GECCO_colon	Wald ratio	1	0.921	0.955794	1.0513	1.00241	0.968254
ENSG00000151148	CD4_Naive_stim_40h	GECCO_colon	Wald ratio	1	0.938978	0.976025	1.0227	0.999088	0.976844
ENSG00000272831	CD4_Memory_stim_5d	GECCO_colon	Wald ratio	1	0.797222	0.971643	1.03816	1.00435	0.947804
ENSG00000089335	TCM_0h	GECCO_colon	Wald ratio	1	0.576282	0.955469	1.02566	0.989945	0.879291
ENSG00000156030	CD4_Memory_stim_5d	GECCO_colon	Wald ratio	1	0.339983	0.956332	1.01553	0.985486	0.77051
ENSG00000121350	TN_IFN_5d	GECCO_colon	Wald ratio	1	0.706866	0.952198	1.03377	0.992146	0.919998
ENSG00000168883	CD4_Naive_stim_40h	GECCO_colon	Wald ratio	1	0.712559	0.953467	1.0722	1.01109	0.921212
ENSG00000118777	TEM_5d	GECCO_colon	Wald ratio	1	0.304957	0.963403	1.01173	0.987272	0.77051
ENSG00000136732	CD4_Naive_uns_0h	GECCO_colon	Wald ratio	1	0.638905	0.980379	1.03282	1.00626	0.900021
ENSG00000163468	TCM_5d	GECCO_colon	Wald ratio	1	0.452051	0.945015	1.13538	1.03583	0.815503
ENSG00000197971	TN_40h	GECCO_colon	Wald ratio	1	0.898846	0.951559	1.04457	0.99698	0.966034
ENSG00000137767	CD4_Memory_stim_16h	GECCO_colon	Wald ratio	1	0.90514	0.961669	1.04513	1.00253	0.966034
ENSG00000006282	TN_cycling_40h	GECCO_colon	Wald ratio	1	0.599583	0.956341	1.02611	0.990613	0.880923
ENSG00000163599	TN_5d	GECCO_colon	Wald ratio	1	0.0261392	1.00617	1.10237	1.05317	0.32707
ENSG00000101181	CD4_Naive_stim_5d	GECCO_colon	Wald ratio	1	0.146453	0.99479	1.03572	1.01505	0.591842
ENSG00000117054	CD4_Naive_stim_5d	GECCO_colon	Wald ratio	1	0.987435	0.95955	1.04285	1.00033	0.994336
ENSG00000147421	TN_16h	GECCO_colon	Wald ratio	1	0.397467	0.958843	1.01682	0.987407	0.801195
ENSG00000160194	T_ER-stress_5d	GECCO_colon	Wald ratio	1	0.307455	0.987892	1.03941	1.01332	0.77051
ENSG00000090487	CD4_Naive_stim_16h	GECCO_colon	Wald ratio	1	0.43559	0.976786	1.05603	1.01564	0.806929
ENSG00000251661	CD4_Naive_uns_0h	GECCO_colon	Wald ratio	1	0.634495	0.968853	1.01948	0.993842	0.897877
ENSG00000228439	CD4_Naive_stim_40h	GECCO_colon	Wald ratio	1	0.58162	0.956502	1.02527	0.990288	0.879755
ENSG00000246174	CD4_Memory_stim_40h	GECCO_colon	Wald ratio	1	0.355967	0.983585	1.04709	1.01484	0.776403
ENSG00000137288	CD4_Memory_stim_16h	GECCO_colon	Wald ratio	1	0.174933	0.910125	1.01728	0.962214	0.642662
ENSG00000213512	TN_LA	GECCO_colon	Wald ratio	1	0.30077	0.961361	1.01225	0.986477	0.77051
ENSG00000178952	TCM_0h	GECCO_colon	Wald ratio	1	0.134706	0.994728	1.04014	1.01718	0.574259
ENSG00000272831	CD4_Memory_stim_16h	GECCO_colon	Wald ratio	1	0.643892	0.966339	1.05694	1.01062	0.900021
ENSG00000105053	CD4_Naive_stim_16h	GECCO_colon	Wald ratio	1	0.499128	0.970414	1.06358	1.01593	0.835025
ENSG00000100376	TN_40h	GECCO_colon	Wald ratio	1	0.0487513	0.957019	0.99988	0.978215	0.397722
ENSG00000127952	CD4_Naive_stim_5d	GECCO_colon	Wald ratio	1	0.345379	0.958353	1.015	0.986271	0.770805
ENSG00000158435	CD4_Naive_stim_16h	GECCO_colon	Wald ratio	1	0.0545537	0.998929	1.11701	1.05632	0.409448
ENSG00000183049	CD4_Memory_stim_5d	GECCO_colon	Wald ratio	1	0.52109	0.971948	1.05776	1.01395	0.851998
ENSG00000158525	TN_0h	GECCO_colon	Wald ratio	1	0.662387	0.973944	1.01692	0.995202	0.901033
ENSG00000214078	TN_IFN_40h	GECCO_colon	Wald ratio	1	0.0780419	0.965039	1.00189	0.983294	0.482297
ENSG00000076662	CD4_Naive_stim_16h	GECCO_colon	Wald ratio	1	0.49947	0.950783	1.10908	1.02689	0.835025
ENSG00000160310	TCM_5d	GECCO_colon	Wald ratio	1	0.18952	0.987635	1.06484	1.02551	0.662234
ENSG00000113658	TN_HSP_5d	GECCO_colon	Wald ratio	1	0.0151584	0.930531	0.992342	0.96094	0.276799
ENSG00000006282	CD4_Naive_stim_16h	GECCO_colon	Wald ratio	1	0.459606	0.963083	1.01715	0.989748	0.821121
ENSG00000138767	TN_0h	GECCO_colon	Wald ratio	1	0.708137	0.983756	1.0244	1.00387	0.919998
ENSG00000179057	TN_HSP_5d	GECCO_colon	Wald ratio	1	0.663211	0.978133	1.03535	1.00634	0.901535
ENSG00000157978	CD4_Naive_uns_0h	GECCO_colon	Wald ratio	1	0.921	0.96903	1.02884	0.998486	0.968254
ENSG00000079785	TN_16h	GECCO_colon	Wald ratio	1	0.325582	0.949852	1.01723	0.982962	0.77051
ENSG00000101181	TCM_5d	GECCO_colon	Wald ratio	1	0.146453	0.993489	1.04487	1.01886	0.591842
ENSG00000129925	CD4_Naive_stim_16h	GECCO_colon	Wald ratio	1	0.188094	0.9874	1.06666	1.02626	0.661937
ENSG00000230555	CD4_Naive_stim_16h	GECCO_colon	Wald ratio	1	0.743225	0.952162	1.0356	0.993005	0.936267
ENSG00000196655	TN_IFN_5d	GECCO_colon	Wald ratio	1	0.255668	0.986796	1.05126	1.01852	0.732253
ENSG00000065989	CD4_Naive_stim_5d	GECCO_colon	Wald ratio	1	0.152461	0.941427	1.00946	0.974851	0.60082
ENSG00000136824	TN_40h	GECCO_colon	Wald ratio	1	0.736715	0.915365	1.13321	1.01848	0.933679
ENSG00000204642	CD4_Naive_stim_5d	GECCO_colon	Wald ratio	1	0.197761	0.979143	1.10723	1.04122	0.677584
ENSG00000085491	CD4_Memory_stim_40h	GECCO_colon	Wald ratio	1	0.146453	0.98525	1.105	1.04341	0.591842
ENSG00000105939	TN_0h	GECCO_colon	Wald ratio	1	0.689157	0.976576	1.01579	0.995991	0.912085
ENSG00000184182	CD4_Naive_uns_0h	GECCO_colon	Wald ratio	1	0.62906	0.973783	1.04493	1.00873	0.896622
ENSG00000132507	TN_IFN_40h	GECCO_colon	Wald ratio	1	0.497793	0.964573	1.01768	0.990773	0.834217
ENSG00000189241	CD4_Memory_stim_5d	GECCO_colon	Wald ratio	1	0.927565	0.959197	1.0387	0.998155	0.972583
ENSG00000151725	TCM_16h	GECCO_colon	Wald ratio	1	0.873716	0.955006	1.03991	0.996553	0.964392
ENSG00000144161	CD4_Memory_uns_0h	GECCO_colon	Wald ratio	1	0.704133	0.96946	1.04699	1.00748	0.918857
ENSG00000182552	TN_0h	GECCO_colon	Wald ratio	1	0.254673	0.949552	1.01381	0.981153	0.732134
ENSG00000155849	CD4_Naive_stim_16h	GECCO_colon	Wald ratio	1	0.0340236	1.00341	1.09094	1.04626	0.358525
ENSG00000134824	TEM_16h	GECCO_colon	Wald ratio	1	0.10298	0.949416	1.00477	0.976703	0.525331
ENSG00000225733	CD4_Naive_stim_40h	GECCO_colon	Wald ratio	1	0.551563	0.945822	1.03019	0.987105	0.864652
ENSG00000206573	CD4_Naive_stim_16h	GECCO_colon	Wald ratio	1	0.142174	0.989531	1.07603	1.03188	0.59115
ENSG00000115866	TN_16h	GECCO_colon	Wald ratio	1	0.25271	0.985433	1.05739	1.02078	0.728852
ENSG00000119977	CD4_Naive_stim_40h	GECCO_colon	Wald ratio	1	0.243345	0.927396	1.01931	0.972267	0.722559
ENSG00000166435	CD4_Memory_stim_40h	GECCO_colon	Wald ratio	1	0.590258	0.98325	1.03013	1.00642	0.880923
ENSG00000128604	TEM_40h	GECCO_colon	Wald ratio	1	0.756299	0.958608	1.03119	0.994238	0.940024
ENSG00000137411	CD4_Naive_stim_16h	GECCO_colon	Wald ratio	1	0.607921	0.95363	1.02817	0.990199	0.883561
ENSG00000134324	CD4_Naive_stim_5d	GECCO_colon	Wald ratio	1	0.784173	0.960666	1.03075	0.995092	0.947776
ENSG00000232388	CD4_Memory_uns_0h	GECCO_colon	Wald ratio	1	0.797222	0.97211	1.03751	1.00428	0.947804
ENSG00000187624	CD4_Memory_uns_0h	GECCO_colon	Wald ratio	1	0.542509	0.987129	1.02494	1.00586	0.862814
ENSG00000234745	CD4_Naive_stim_16h	GECCO_colon	Wald ratio	1	0.10374	0.994197	1.06469	1.02884	0.525331
ENSG00000249859	CD4_Memory_stim_16h	GECCO_colon	Wald ratio	1	0.59235	0.979944	1.03613	1.00764	0.880923
ENSG00000138744	TEM_40h	GECCO_colon	Wald ratio	1	0.148134	0.985858	1.09901	1.0409	0.591842
ENSG00000134202	nTreg_16h	GECCO_colon	Wald ratio	1	0.392717	0.957319	1.01728	0.986842	0.801195
ENSG00000182923	CD4_Naive_stim_40h	GECCO_colon	Wald ratio	1	0.0389192	1.00255	1.10236	1.05127	0.373407
ENSG00000099956	CD4_Memory_stim_5d	GECCO_colon	Wald ratio	1	0.364622	0.941795	1.02228	0.981213	0.780272
ENSG00000164308	nTreg_40h	GECCO_colon	Wald ratio	1	0.911528	0.979705	1.02323	1.00123	0.966034
ENSG00000163599	TCM_16h	GECCO_colon	Wald ratio	1	0.0213507	1.00468	1.05996	1.03195	0.308205
ENSG00000164253	TN_40h	GECCO_colon	Wald ratio	1	0.966764	0.958233	1.04174	0.999112	0.986965
ENSG00000137106	TEM_40h	GECCO_colon	Wald ratio	1	0.241707	0.945567	1.01421	0.979287	0.722249
ENSG00000272211	TN_NFKB	GECCO_colon	Wald ratio	1	0.252281	0.951419	1.01316	0.981805	0.728852
ENSG00000184986	CD4_Memory_stim_40h	GECCO_colon	Wald ratio	1	0.0471362	0.918521	0.99946	0.958136	0.397722
ENSG00000164088	TN_0h	GECCO_colon	Wald ratio	1	0.626289	0.978379	1.03698	1.00725	0.894135
ENSG00000012963	TCM_40h	GECCO_colon	Wald ratio	1	0.0851943	0.996156	1.06121	1.02817	0.488896
ENSG00000133731	CD4_Naive_stim_40h	GECCO_colon	Wald ratio	1	0.942602	0.951027	1.05553	1.00192	0.976844
ENSG00000161016	TN_NFKB	GECCO_colon	Wald ratio	1	0.0362585	0.946761	0.998193	0.972137	0.358525
ENSG00000172345	TN_16h	GECCO_colon	Wald ratio	1	0.774615	0.9738	1.03628	1.00455	0.943854
ENSG00000110871	TN_5d	GECCO_colon	Wald ratio	1	0.382654	0.936376	1.02554	0.979946	0.800929
ENSG00000121716	CD4_Naive_stim_16h	GECCO_colon	Wald ratio	1	0.0319666	1.0031	1.07115	1.03656	0.358525
ENSG00000182871	TN_cycling_40h	GECCO_colon	Wald ratio	1	0.32916	0.985173	1.04557	1.01492	0.77051
ENSG00000227354	CD4_Naive_stim_40h	GECCO_colon	Wald ratio	1	0.237622	0.989051	1.04539	1.01683	0.722249
ENSG00000104341	TN_16h	GECCO_colon	Wald ratio	1	0.974057	0.962602	1.03756	0.999378	0.988014
ENSG00000142089	TEM_LA	GECCO_colon	Wald ratio	1	0.572403	0.955646	1.0254	0.989906	0.879081
ENSG00000157992	TN_40h	GECCO_colon	Wald ratio	1	0.0575435	0.999328	1.04356	1.02121	0.41723
ENSG00000123219	nTreg_0h	GECCO_colon	Wald ratio	1	0.84501	0.96703	1.0418	1.00372	0.958806
ENSG00000170873	CD4_Naive_stim_5d	GECCO_colon	Wald ratio	1	0.72589	0.965787	1.02454	0.994732	0.931306
ENSG00000197043	TN_cycling_40h	GECCO_colon	Wald ratio	1	0.0095996	0.926377	0.989468	0.957403	0.221917
ENSG00000143870	TCM_40h	GECCO_colon	Wald ratio	1	0.250655	0.977585	1.09076	1.03262	0.728434
ENSG00000160856	CD4_Memory_stim_5d	GECCO_colon	Wald ratio	1	0.691698	0.970468	1.04622	1.00763	0.914532
ENSG00000124299	CD4_Naive_stim_40h	GECCO_colon	Wald ratio	1	0.381981	0.980229	1.05351	1.01621	0.799832
ENSG00000139625	CD4_Naive_stim_5d	GECCO_colon	Wald ratio	1	0.591106	0.977068	1.04156	1.0088	0.880923
ENSG00000138757	CD4_Memory_stim_5d	GECCO_colon	Wald ratio	1	0.0823363	0.928838	1.00446	0.965908	0.486226
ENSG00000253210	CD4_Naive_stim_5d	GECCO_colon	Wald ratio	1	0.809261	0.976601	1.03079	1.00333	0.947804
ENSG00000197345	TN_cycling_40h	GECCO_colon	Wald ratio	1	0.759768	0.963773	1.02731	0.995033	0.940024
ENSG00000150316	TN_40h	GECCO_colon	Wald ratio	1	0.787956	0.957545	1.03346	0.994779	0.947804
ENSG00000158161	CD4_Naive_stim_16h	GECCO_colon	Wald ratio	1	0.593099	0.981733	1.03278	1.00693	0.880923
ENSG00000141127	TEM_5d	GECCO_colon	Wald ratio	1	0.965619	0.966622	1.03611	1.00076	0.986965
ENSG00000164111	TN_40h	GECCO_colon	Wald ratio	1	0.0993073	0.99472	1.06318	1.02838	0.517089
ENSG00000155158	TCM_5d	GECCO_colon	Wald ratio	1	0.931203	0.951156	1.04692	0.99789	0.974299
ENSG00000185324	TCM_40h	GECCO_colon	Wald ratio	1	0.335228	0.988974	1.03307	1.01078	0.77051
ENSG00000245954	TEM_0h	GECCO_colon	Wald ratio	1	0.0797845	0.955832	1.00254	0.978905	0.482297
ENSG00000103254	CD4_Naive_stim_40h	GECCO_colon	Wald ratio	1	0.245524	0.984378	1.06347	1.02316	0.726365
ENSG00000188372	TN_cycling_40h	GECCO_colon	Wald ratio	1	0.974675	0.963256	1.03943	1.00062	0.988014
ENSG00000244752	TN_IFN_5d	GECCO_colon	Wald ratio	1	0.921093	0.983274	1.01536	0.999189	0.968254
ENSG00000175575	CD4_Naive_stim_5d	GECCO_colon	Wald ratio	1	0.787885	0.968784	1.04269	1.00506	0.947804
ENSG00000178028	TEM_40h	GECCO_colon	Wald ratio	1	0.012558	1.02104	1.18894	1.1018	0.259062
ENSG00000196683	TEM_5d	GECCO_colon	Wald ratio	1	0.0292955	1.00488	1.09607	1.04948	0.342935
ENSG00000155849	CD4_Naive_uns_0h	GECCO_colon	Wald ratio	1	0.116083	0.990988	1.08575	1.03729	0.538618
ENSG00000197930	TN_5d	GECCO_colon	Wald ratio	1	0.962686	0.919337	1.09222	1.00206	0.986205
ENSG00000111669	TN_16h	GECCO_colon	Wald ratio	1	0.709137	0.950992	1.03477	0.991998	0.920069
ENSG00000267080	CD4_Memory_stim_40h	GECCO_colon	Wald ratio	1	0.387588	0.940555	1.02407	0.981425	0.80094
ENSG00000188846	CD4_Naive_uns_0h	GECCO_colon	Wald ratio	1	0.429577	0.930309	1.03121	0.979463	0.803682
ENSG00000172500	TN_16h	GECCO_colon	Wald ratio	1	0.00899498	1.01715	1.12656	1.07046	0.221917
ENSG00000029639	CD4_Naive_stim_40h	GECCO_colon	Wald ratio	1	0.338809	0.966219	1.01189	0.988793	0.77051
ENSG00000084207	TN_16h	GECCO_colon	Wald ratio	1	0.85085	0.975685	1.02051	0.997848	0.959483
ENSG00000187624	TN_LA	GECCO_colon	Wald ratio	1	0.542509	0.983409	1.03233	1.00757	0.862814
ENSG00000226659	CD4_Naive_stim_16h	GECCO_colon	Wald ratio	1	0.910107	0.974086	1.02367	0.998571	0.966034
ENSG00000164300	CD4_Memory_stim_5d	GECCO_colon	Wald ratio	1	0.889347	0.951478	1.05902	1.00381	0.964392
ENSG00000181649	TEM_16h	GECCO_colon	Wald ratio	1	0.0244489	0.9174	0.994079	0.95497	0.316806
ENSG00000146066	TN_40h	GECCO_colon	Wald ratio	1	0.444806	0.981429	1.04363	1.01205	0.807951
ENSG00000166503	TN_40h	GECCO_colon	Wald ratio	1	0.6835	0.974589	1.04004	1.00678	0.912085
ENSG00000109332	TN_40h	GECCO_colon	Wald ratio	1	0.604988	0.903444	1.06092	0.979022	0.88232
ENSG00000136240	CD4_Naive_stim_40h	GECCO_colon	Wald ratio	1	0.458537	0.980968	1.04351	1.01176	0.820698
ENSG00000187994	TEM_40h	GECCO_colon	Wald ratio	1	0.59652	0.967043	1.06005	1.01248	0.880923
ENSG00000214078	CD4_Naive_stim_5d	GECCO_colon	Wald ratio	1	0.0780419	0.968364	1.00171	0.984896	0.482297
ENSG00000223797	TCM_16h	GECCO_colon	Wald ratio	1	0.928739	0.955752	1.04217	0.998027	0.972936
ENSG00000141504	CD4_Memory_uns_0h	GECCO_colon	Wald ratio	1	0.061235	0.938473	1.00146	0.969456	0.436017
ENSG00000164039	CD4_Memory_stim_40h	GECCO_colon	Wald ratio	1	0.825607	0.96001	1.05248	1.00518	0.948389
ENSG00000139428	TN_IFN_5d	GECCO_colon	Wald ratio	1	0.722173	0.968282	1.04762	1.00717	0.929095
ENSG00000110074	CD4_Naive_stim_40h	GECCO_colon	Wald ratio	1	0.599203	0.944011	1.03381	0.987891	0.880923
ENSG00000112667	TEM_40h	GECCO_colon	Wald ratio	1	0.463355	0.965434	1.01615	0.990468	0.821129
ENSG00000204592	TCM_16h	GECCO_colon	Wald ratio	1	0.0358733	1.00242	1.07362	1.03741	0.358525
ENSG00000188735	CD4_Memory_stim_40h	GECCO_colon	Wald ratio	1	0.46982	0.972217	1.063	1.0166	0.828141
ENSG00000161016	CD4_Memory_stim_40h	GECCO_colon	Wald ratio	1	0.0362585	0.61013	0.983799	0.774755	0.358525
ENSG00000132507	TN_cycling_40h	GECCO_colon	Wald ratio	1	0.497793	0.964165	1.01789	0.990665	0.834217
ENSG00000164308	TEM_HLApositive_40h	GECCO_colon	Wald ratio	1	0.891227	0.973659	1.02348	0.99826	0.964392
ENSG00000079263	TN_40h	GECCO_colon	Wald ratio	1	0.0362823	1.00227	1.07112	1.03612	0.358525
ENSG00000211753	CD4_Memory_stim_40h	GECCO_colon	Wald ratio	1	0.49954	0.953604	1.02343	0.987901	0.835025
ENSG00000198586	TN_cycling_40h	GECCO_colon	Wald ratio	1	0.732602	0.94209	1.04284	0.991184	0.931848
ENSG00000248489	CD4_Memory_uns_0h	GECCO_colon	Wald ratio	1	0.532628	0.98279	1.03415	1.00814	0.857665
ENSG00000174837	TEM_40h	GECCO_colon	Wald ratio	1	0.422713	0.938177	1.02713	0.981645	0.801195
ENSG00000110619	TN_IFN_5d	GECCO_colon	Wald ratio	1	0.167799	0.980152	1.12219	1.04877	0.63786
ENSG00000135124	TCM_40h	GECCO_colon	Wald ratio	1	0.089284	0.95933	1.00296	0.980904	0.492106
ENSG00000126878	CD4_Naive_stim_40h	GECCO_colon	Wald ratio	1	0.690405	0.976044	1.03729	1.0062	0.91328
ENSG00000141560	TCM_5d	GECCO_colon	Wald ratio	1	0.749478	0.959374	1.0303	0.994206	0.937309
ENSG00000163939	CD4_Memory_stim_40h	GECCO_colon	Wald ratio	1	0.308967	0.943089	1.20332	1.06529	0.77051
ENSG00000198466	CD4_Memory_stim_40h	GECCO_colon	Wald ratio	1	0.899744	0.955945	1.04041	0.997283	0.966034
ENSG00000165410	CD4_Naive_stim_40h	GECCO_colon	Wald ratio	1	0.634787	0.970446	1.05042	1.00964	0.897877
ENSG00000113658	TN_IFN_5d	GECCO_colon	Wald ratio	1	0.0354505	0.946494	0.998064	0.971937	0.358525
ENSG00000173272	TCM_16h	GECCO_colon	Wald ratio	1	0.570796	0.970828	1.01646	0.99338	0.879081
ENSG00000144580	CD4_Memory_stim_16h	GECCO_colon	Wald ratio	1	0.480861	0.971523	1.06326	1.01636	0.831413
ENSG00000203778	CD4_Memory_stim_40h	GECCO_colon	Wald ratio	1	0.70766	0.967022	1.05064	1.00797	0.919998
ENSG00000004534	CD4_Memory_uns_0h	GECCO_colon	Wald ratio	1	0.398207	0.941317	1.02434	0.981949	0.801195
ENSG00000131634	CD4_Naive_uns_0h	GECCO_colon	Wald ratio	1	0.362168	0.960691	1.01476	0.987353	0.780272
ENSG00000164008	CD4_Naive_uns_0h	GECCO_colon	Wald ratio	1	0.398961	0.98099	1.04937	1.0146	0.801195
ENSG00000100075	TN_IFN_5d	GECCO_colon	Wald ratio	1	0.821979	0.974405	1.03319	1.00337	0.947804
ENSG00000047662	TN_IFN_5d	GECCO_colon	Wald ratio	1	0.415897	0.987711	1.03037	1.00881	0.801195
ENSG00000221838	TN_40h	GECCO_colon	Wald ratio	1	0.666443	0.97068	1.04764	1.00842	0.904068
ENSG00000084072	TN_IFN_5d	GECCO_colon	Wald ratio	1	0.113346	0.949707	1.0055	0.977206	0.531202
ENSG00000168803	TN_40h	GECCO_colon	Wald ratio	1	0.839673	0.96522	1.04451	1.00408	0.957193
ENSG00000214026	TN_IFN_40h	GECCO_colon	Wald ratio	1	0.188572	0.945407	1.01112	0.977712	0.661937
ENSG00000183386	CD4_Naive_stim_16h	GECCO_colon	Wald ratio	1	0.000130772	1.04115	1.13324	1.08622	0.0243934
ENSG00000183386	TN_cycling_40h	GECCO_colon	Wald ratio	1	2.13770515498689e-05	1.05353	1.15189	1.10161	0.00512689
ENSG00000182919	TCM_40h	GECCO_colon	Wald ratio	1	0.471316	0.980786	1.04284	1.01134	0.828448
ENSG00000003402	TN_16h	GECCO_colon	Wald ratio	1	0.0511339	0.999904	1.03971	1.01961	0.397722
ENSG00000254635	CD4_Naive_stim_16h	GECCO_colon	Wald ratio	1	0.912275	0.955448	1.04156	0.997578	0.966034
ENSG00000164008	TCM_16h	GECCO_colon	Wald ratio	1	0.41869	0.978103	1.05469	1.01567	0.801195
ENSG00000240344	CD4_Naive_stim_5d	GECCO_colon	Wald ratio	1	0.00589201	1.00797	1.0483	1.02794	0.193893
ENSG00000136717	TN_HSP_5d	GECCO_colon	Wald ratio	1	0.947717	0.965588	1.03815	1.00121	0.976844
ENSG00000135124	TEM_HLApositive_40h	GECCO_colon	Wald ratio	1	0.089284	0.928534	1.0053	0.966154	0.492106
ENSG00000157992	CD4_Memory_stim_40h	GECCO_colon	Wald ratio	1	0.0575435	0.999218	1.0509	1.02473	0.41723
ENSG00000033178	TN_cycling_40h	GECCO_colon	Wald ratio	1	0.702939	0.966262	1.02341	0.994426	0.918857
ENSG00000113749	TN_16h	GECCO_colon	Wald ratio	1	0.476831	0.982338	1.03886	1.0102	0.830924
ENSG00000142856	CD4_Memory_stim_16h	GECCO_colon	Wald ratio	1	0.215681	0.992632	1.0333	1.01276	0.707933
ENSG00000068097	TN_16h	GECCO_colon	Wald ratio	1	0.862114	0.966164	1.04197	1.00335	0.962018
ENSG00000165948	T_ER-stress_5d	GECCO_colon	Wald ratio	1	0.836091	0.97006	1.03829	1.00359	0.955446
ENSG00000142856	CD4_Naive_stim_16h	GECCO_colon	Wald ratio	1	0.146396	0.992565	1.05145	1.02158	0.591842
ENSG00000173917	TEM_5d	GECCO_colon	Wald ratio	1	0.0869217	0.996516	1.053	1.02437	0.492106
ENSG00000117054	TN_IFN_40h	GECCO_colon	Wald ratio	1	0.955696	0.965577	1.03365	0.999035	0.982219
ENSG00000130775	CD4_Naive_stim_40h	GECCO_colon	Wald ratio	1	0.705318	0.971196	1.01997	0.995284	0.918857
ENSG00000164978	CD4_Memory_uns_0h	GECCO_colon	Wald ratio	1	0.525985	0.987148	1.02563	1.00621	0.85407
ENSG00000138185	TEM_5d	GECCO_colon	Wald ratio	1	0.0212031	0.960758	0.996773	0.9786	0.308205
ENSG00000100376	CD4_Memory_stim_16h	GECCO_colon	Wald ratio	1	0.0487513	0.955746	0.999876	0.977562	0.397722
ENSG00000138381	CD4_Memory_uns_0h	GECCO_colon	Wald ratio	1	0.846334	0.977496	1.02815	1.0025	0.958806
ENSG00000182362	CD4_Memory_stim_40h	GECCO_colon	Wald ratio	1	0.00281718	1.03904	1.20257	1.11782	0.151664
ENSG00000237651	TCM_16h	GECCO_colon	Wald ratio	1	0.0894557	0.949863	1.00369	0.976404	0.492106
ENSG00000144231	TN_16h	GECCO_colon	Wald ratio	1	0.275313	0.982716	1.06312	1.02213	0.752364
ENSG00000168765	TN_cycling_40h	GECCO_colon	Wald ratio	1	0.34687	0.98796	1.03507	1.01124	0.770805
ENSG00000122188	CD4_Naive_uns_0h	GECCO_colon	Wald ratio	1	0.106227	0.993224	1.07309	1.03239	0.52786
ENSG00000161267	CD4_Naive_stim_40h	GECCO_colon	Wald ratio	1	0.68417	0.938091	1.04283	0.989076	0.912085
ENSG00000167965	TN_16h	GECCO_colon	Wald ratio	1	0.285686	0.942747	1.01753	0.979424	0.764838
ENSG00000186184	TN_HSP_5d	GECCO_colon	Wald ratio	1	0.580891	0.936983	1.03715	0.985797	0.879755
ENSG00000141295	CD4_Memory_stim_40h	GECCO_colon	Wald ratio	1	0.131941	0.925859	1.01013	0.967077	0.567659
ENSG00000197013	TCM_16h	GECCO_colon	Wald ratio	1	0.589152	0.643828	2.17118	1.18232	0.880923
ENSG00000173917	TN_5d	GECCO_colon	Wald ratio	1	0.0657189	0.997953	1.06723	1.03201	0.443151
ENSG00000013725	CD4_Memory_stim_16h	GECCO_colon	Wald ratio	1	0.973185	0.951694	1.05258	1.00086	0.988014
ENSG00000083642	TN_0h	GECCO_colon	Wald ratio	1	0.77604	0.964582	1.02729	0.99544	0.944284
ENSG00000196655	TEM_40h	GECCO_colon	Wald ratio	1	0.529106	0.986177	1.02746	1.00661	0.85407
ENSG00000155158	TN_0h	GECCO_colon	Wald ratio	1	0.570762	0.946972	1.03049	0.98785	0.879081
ENSG00000185808	CD4_Memory_stim_5d	GECCO_colon	Wald ratio	1	0.12046	0.943799	1.00673	0.974755	0.547924
ENSG00000130347	CD4_Memory_stim_5d	GECCO_colon	Wald ratio	1	0.803462	0.972133	1.03716	1.00412	0.947804
ENSG00000168038	TN_IFN_5d	GECCO_colon	Wald ratio	1	0.422282	0.979693	1.05018	1.01432	0.801195
ENSG00000103550	CD4_Memory_stim_5d	GECCO_colon	Wald ratio	1	0.24648	0.987795	1.04897	1.01793	0.726539
ENSG00000127311	CD4_Memory_stim_5d	GECCO_colon	Wald ratio	1	0.00100853	1.0462	1.19538	1.11831	0.1038
ENSG00000196683	CD4_Naive_stim_40h	GECCO_colon	Wald ratio	1	0.0193505	1.00826	1.09785	1.0521	0.301444
ENSG00000100979	TN_5d	GECCO_colon	Wald ratio	1	0.166785	0.990297	1.05807	1.02362	0.636691
ENSG00000173917	CD4_Naive_uns_0h	GECCO_colon	Wald ratio	1	0.0657189	0.998554	1.04703	1.02251	0.443151
ENSG00000204287	CD4_Naive_stim_16h	GECCO_colon	Wald ratio	1	0.0123462	0.929045	0.991099	0.95957	0.259008
ENSG00000197958	TN_5d	GECCO_colon	Wald ratio	1	0.824141	0.964281	1.04673	1.00466	0.947804
ENSG00000212939	CD4_Naive_stim_16h	GECCO_colon	Wald ratio	1	0.350879	0.95658	1.01589	0.985787	0.772623
ENSG00000159228	CD4_Naive_uns_0h	GECCO_colon	Wald ratio	1	0.317311	0.952688	1.01584	0.983759	0.77051
ENSG00000176978	TN_16h	GECCO_colon	Wald ratio	1	0.0166585	0.912698	0.990933	0.951011	0.295343
ENSG00000182551	TEM_5d	GECCO_colon	Wald ratio	1	0.329483	0.984984	1.04612	1.01509	0.77051
ENSG00000214860	TN_16h	GECCO_colon	Wald ratio	1	0.395325	0.983068	1.04418	1.01316	0.801195
ENSG00000268001	TCM_0h	GECCO_colon	Wald ratio	1	0.408755	0.986849	1.03306	1.00969	0.801195
ENSG00000129422	TN_0h	GECCO_colon	Wald ratio	1	0.347664	0.984591	1.04509	1.01439	0.770813
ENSG00000160221	CD4_Memory_stim_5d	GECCO_colon	Wald ratio	1	0.823003	0.983203	1.02153	1.00218	0.947804
ENSG00000158525	TCM_16h	GECCO_colon	Wald ratio	1	0.662387	0.966242	1.02207	0.993763	0.901033
ENSG00000159231	TN_5d	GECCO_colon	Wald ratio	1	0.317311	0.983638	1.05218	1.01733	0.77051
ENSG00000233016	T_ER-stress_5d	GECCO_colon	Wald ratio	1	0.81423	0.974708	1.02034	0.997261	0.947804
ENSG00000043514	TCM_16h	GECCO_colon	Wald ratio	1	0.296943	0.984446	1.05268	1.01799	0.77051
ENSG00000165948	TN_16h	GECCO_colon	Wald ratio	1	0.485005	0.973598	1.05799	1.01492	0.831537
ENSG00000166503	TEM_40h	GECCO_colon	Wald ratio	1	0.368343	0.982895	1.04762	1.01474	0.783866
ENSG00000148484	TN_HSP_5d	GECCO_colon	Wald ratio	1	0.603064	0.954691	1.02729	0.990325	0.88232
ENSG00000185201	TCM_0h	GECCO_colon	Wald ratio	1	0.325116	0.983583	1.0512	1.01683	0.77051
ENSG00000164615	TN_40h	GECCO_colon	Wald ratio	1	0.0607037	0.997415	1.1249	1.05924	0.432623
ENSG00000181649	TN_16h	GECCO_colon	Wald ratio	1	0.0244489	0.924098	0.994577	0.95869	0.316806
ENSG00000137054	TN_16h	GECCO_colon	Wald ratio	1	0.588231	0.963863	1.02109	0.992065	0.880923
ENSG00000269893	TN_40h	GECCO_colon	Wald ratio	1	0.478075	0.978835	1.04672	1.01221	0.830924
ENSG00000226266	CD4_Memory_stim_16h	GECCO_colon	Wald ratio	1	0.0628855	0.998479	1.05987	1.02872	0.441263
ENSG00000135778	TN_5d	GECCO_colon	Wald ratio	1	0.34058	0.987954	1.03568	1.01154	0.77051
ENSG00000196683	CD4_Memory_stim_40h	GECCO_colon	Wald ratio	1	0.00902486	1.048	1.38974	1.20683	0.221917
ENSG00000087008	TN_40h	GECCO_colon	Wald ratio	1	0.875225	0.97082	1.02554	0.997806	0.964392
ENSG00000124380	CD4_Memory_stim_5d	GECCO_colon	Wald ratio	1	0.361554	0.975307	1.07096	1.02202	0.780272
ENSG00000276023	CD4_Naive_stim_16h	GECCO_colon	Wald ratio	1	0.554074	0.955779	1.02455	0.989567	0.866937
ENSG00000181649	TEM_40h	GECCO_colon	Wald ratio	1	0.0244489	0.891992	0.992158	0.940742	0.316806
ENSG00000196683	TCM_LA	GECCO_colon	Wald ratio	1	0.0193505	1.00386	1.04474	1.0241	0.301444
ENSG00000038002	CD4_Naive_stim_40h	GECCO_colon	Wald ratio	1	0.227683	0.953234	1.01146	0.981918	0.712915
ENSG00000204946	TCM_16h	GECCO_colon	Wald ratio	1	0.989218	0.967499	1.03313	0.999774	0.995372
ENSG00000152219	TN_5d	GECCO_colon	Wald ratio	1	0.263914	0.98092	1.07287	1.02586	0.746489
ENSG00000146386	TN_40h	GECCO_colon	Wald ratio	1	0.754661	0.95092	1.03716	0.993103	0.939178
ENSG00000105193	TN_40h	GECCO_colon	Wald ratio	1	0.805758	0.962014	1.0511	1.00557	0.947804
ENSG00000168653	TEM_5d	GECCO_colon	Wald ratio	1	0.0940121	0.995198	1.06322	1.02865	0.50104
ENSG00000180992	TCM_5d	GECCO_colon	Wald ratio	1	0.583811	0.944704	1.03255	0.987651	0.880615
ENSG00000221923	TN_16h	GECCO_colon	Wald ratio	1	0.338251	0.970226	1.01044	0.990128	0.77051
ENSG00000130303	CD4_Naive_stim_16h	GECCO_colon	Wald ratio	1	0.0142611	1.01238	1.11696	1.06338	0.272994
ENSG00000163468	TN_5d	GECCO_colon	Wald ratio	1	0.452051	0.962494	1.08961	1.02408	0.815503
ENSG00000275395	TN_0h	GECCO_colon	Wald ratio	1	0.590258	0.960626	1.02312	0.99138	0.880923
ENSG00000125743	TCM_0h	GECCO_colon	Wald ratio	1	0.222242	0.962735	1.00887	0.985532	0.709902
ENSG00000214087	CD4_Memory_uns_0h	GECCO_colon	Wald ratio	1	0.0591168	0.999012	1.05372	1.026	0.425492
ENSG00000103479	TN_0h	GECCO_colon	Wald ratio	1	0.085806	0.995203	1.07579	1.03471	0.490984
ENSG00000183386	TN_16h	GECCO_colon	Wald ratio	1	2.13770515498688e-05	1.03595	1.10052	1.06775	0.00512689
ENSG00000245954	TN_5d	GECCO_colon	Wald ratio	1	0.298487	0.956053	1.01388	0.984544	0.77051
ENSG00000139625	TEM_LA	GECCO_colon	Wald ratio	1	0.839817	0.962587	1.03149	0.996442	0.95722
ENSG00000074935	CD4_Naive_stim_40h	GECCO_colon	Wald ratio	1	0.962613	0.948267	1.0573	1.0013	0.986205
ENSG00000171530	CD4_Memory_uns_0h	GECCO_colon	Wald ratio	1	0.232655	0.960647	1.00981	0.98492	0.717494
ENSG00000204644	TCM_40h	GECCO_colon	Wald ratio	1	0.0470881	1.00024	1.03813	1.01901	0.397722
ENSG00000099377	CD4_Memory_stim_5d	GECCO_colon	Wald ratio	1	0.0819476	0.946909	1.00326	0.974676	0.486226
ENSG00000164823	TN_40h	GECCO_colon	Wald ratio	1	0.682473	0.965668	1.05481	1.00926	0.912085
ENSG00000139625	CD4_Memory_stim_40h	GECCO_colon	Wald ratio	1	0.591106	0.978862	1.03821	1.0081	0.880923
ENSG00000185808	TN_IFN_40h	GECCO_colon	Wald ratio	1	0.137913	0.947168	1.00754	0.976886	0.580437
ENSG00000136238	CD4_Memory_stim_5d	GECCO_colon	Wald ratio	1	0.83883	0.951508	1.06313	1.00577	0.956646
ENSG00000160124	TCM_0h	GECCO_colon	Wald ratio	1	0.6322	0.97931	1.03502	1.00678	0.897877
ENSG00000124243	CD4_Naive_uns_0h	GECCO_colon	Wald ratio	1	0.171851	0.992706	1.04186	1.01699	0.640501
ENSG00000163599	TN_cycling_5d	GECCO_colon	Wald ratio	1	0.0240449	1.00562	1.08296	1.04357	0.316806
ENSG00000174780	TN_16h	GECCO_colon	Wald ratio	1	0.887918	0.938497	1.07607	1.00493	0.964392
ENSG00000144120	CD4_Naive_stim_40h	GECCO_colon	Wald ratio	1	0.549329	0.976391	1.04593	1.01056	0.864652
ENSG00000246366	TCM_5d	GECCO_colon	Wald ratio	1	0.444142	0.978117	1.05176	1.01427	0.807951
ENSG00000183891	TN_40h	GECCO_colon	Wald ratio	1	0.0510881	0.955575	1.00011	0.977588	0.397722
ENSG00000229124	TN_5d	GECCO_colon	Wald ratio	1	0.0329401	1.00323	1.07936	1.0406	0.358525
ENSG00000138185	TEM_HLApositive_40h	GECCO_colon	Wald ratio	1	0.0171905	0.953852	0.995413	0.974411	0.300076
ENSG00000166347	TN_16h	GECCO_colon	Wald ratio	1	0.00133388	1.0292	1.12655	1.07678	0.127361
ENSG00000132305	CD4_Memory_stim_5d	GECCO_colon	Wald ratio	1	0.620037	0.930714	1.04374	0.985608	0.8892
ENSG00000226746	TN_IFN_5d	GECCO_colon	Wald ratio	1	0.912905	0.962275	1.04394	1.00228	0.966034
ENSG00000135390	TN_16h	GECCO_colon	Wald ratio	1	0.422792	0.965291	1.01493	0.989799	0.801195
ENSG00000164120	CD4_Naive_stim_5d	GECCO_colon	Wald ratio	1	0.698067	0.976655	1.03591	1.00585	0.918857
ENSG00000167468	CD4_Naive_stim_5d	GECCO_colon	Wald ratio	1	0.842631	0.961158	1.03286	0.996363	0.95831
ENSG00000023191	CD4_Memory_stim_5d	GECCO_colon	Wald ratio	1	0.457379	0.951928	1.11566	1.03055	0.820698
ENSG00000163380	TEM_5d	GECCO_colon	Wald ratio	1	0.34713	0.950181	1.01813	0.98357	0.770805
ENSG00000229056	CD4_Naive_stim_16h	GECCO_colon	Wald ratio	1	0.222853	0.950281	1.01196	0.980635	0.710524
ENSG00000143228	CD4_Naive_stim_5d	GECCO_colon	Wald ratio	1	0.107451	0.926726	1.00749	0.966267	0.52786
ENSG00000090621	CD4_Memory_stim_16h	GECCO_colon	Wald ratio	1	0.528605	0.930375	1.03775	0.982596	0.85407
ENSG00000105583	TCM_16h	GECCO_colon	Wald ratio	1	0.400855	0.958127	1.11288	1.03261	0.801195
ENSG00000108107	CD4_Naive_uns_0h	GECCO_colon	Wald ratio	1	0.000544955	0.812566	0.944238	0.875931	0.0652004
ENSG00000136250	CD4_Naive_uns_0h	GECCO_colon	Wald ratio	1	0.724838	0.970227	1.04442	1.00664	0.930679
ENSG00000124588	TCM_5d	GECCO_colon	Wald ratio	1	0.763644	0.968499	1.02377	0.995752	0.940024
ENSG00000146066	TCM_40h	GECCO_colon	Wald ratio	1	0.426688	0.982158	1.04349	1.01236	0.802543
ENSG00000047662	CD4_Memory_stim_40h	GECCO_colon	Wald ratio	1	0.420771	0.987472	1.03064	1.00883	0.801195
ENSG00000174021	CD4_Naive_uns_0h	GECCO_colon	Wald ratio	1	0.629389	0.977721	1.03795	1.00739	0.896622
ENSG00000113658	TN_5d	GECCO_colon	Wald ratio	1	0.0354505	0.939187	0.997792	0.968046	0.358525
ENSG00000167414	TN_16h	GECCO_colon	Wald ratio	1	0.107762	0.934988	1.00665	0.970156	0.52786
ENSG00000163599	CD4_Memory_stim_40h	GECCO_colon	Wald ratio	1	0.0213507	1.01146	1.15264	1.07974	0.308205
ENSG00000113328	TCM_16h	GECCO_colon	Wald ratio	1	0.480684	0.981741	1.03992	1.01041	0.831413
ENSG00000176049	TN_IFN_40h	GECCO_colon	Wald ratio	1	0.219987	0.987755	1.05499	1.02082	0.707933
ENSG00000184986	CD4_Naive_uns_0h	GECCO_colon	Wald ratio	1	0.0514906	0.93888	1.0002	0.969057	0.397722
ENSG00000178381	CD4_Naive_stim_40h	GECCO_colon	Wald ratio	1	0.0324078	0.945416	0.997547	0.971132	0.358525
ENSG00000134809	TN_cycling_40h	GECCO_colon	Wald ratio	1	0.485276	0.98107	1.04106	1.01062	0.831537
ENSG00000166750	TN_cycling_40h	GECCO_colon	Wald ratio	1	0.641143	0.969808	1.05105	1.00961	0.900021
ENSG00000170873	TN_0h	GECCO_colon	Wald ratio	1	0.777746	0.981482	1.0253	1.00315	0.944688
ENSG00000136238	CD4_Memory_uns_0h	GECCO_colon	Wald ratio	1	0.83883	0.964411	1.04564	1.0042	0.956646
ENSG00000173660	TN_cycling_40h	GECCO_colon	Wald ratio	1	0.0197103	1.00882	1.10674	1.05665	0.301444
ENSG00000186470	TEM_5d	GECCO_colon	Wald ratio	1	0.0560053	0.946123	1.0007	0.97303	0.409448
ENSG00000233016	CD4_Naive_stim_16h	GECCO_colon	Wald ratio	1	0.81423	0.978441	1.01728	0.99767	0.947804
ENSG00000169738	TN_LA	GECCO_colon	Wald ratio	1	0.227616	0.969661	1.13823	1.05057	0.712915
ENSG00000029639	TN_40h	GECCO_colon	Wald ratio	1	0.338809	0.969282	1.01079	0.98982	0.77051
ENSG00000198586	TN_IFN_5d	GECCO_colon	Wald ratio	1	0.503227	0.928198	1.03725	0.981209	0.835867
ENSG00000173272	TEM_LA	GECCO_colon	Wald ratio	1	0.384984	0.954228	1.01824	0.985714	0.80094
ENSG00000204525	TN_16h	GECCO_colon	Wald ratio	1	0.501812	0.964406	1.0179	0.990793	0.835826
ENSG00000124570	CD4_Naive_stim_5d	GECCO_colon	Wald ratio	1	0.0908031	0.995232	1.06706	1.03052	0.492106
ENSG00000272968	TEM_40h	GECCO_colon	Wald ratio	1	0.123859	0.913979	1.01089	0.961213	0.552414
ENSG00000112167	TN_0h	GECCO_colon	Wald ratio	1	0.590258	0.981403	1.03354	1.00714	0.880923
ENSG00000183569	CD4_Memory_stim_40h	GECCO_colon	Wald ratio	1	0.865929	0.964843	1.03057	0.997166	0.964231
ENSG00000182362	CD4_Naive_stim_16h	GECCO_colon	Wald ratio	1	0.974472	0.963941	1.03619	0.99941	0.988014
ENSG00000026297	CD4_Naive_uns_0h	GECCO_colon	Wald ratio	1	0.938157	0.980828	1.01804	0.999263	0.976605
ENSG00000145335	TEM_5d	GECCO_colon	Wald ratio	1	0.201157	0.990415	1.04681	1.01822	0.685076
ENSG00000188493	TN_40h	GECCO_colon	Wald ratio	1	0.704061	0.967606	1.04997	1.00795	0.918857
ENSG00000168291	TN_40h	GECCO_colon	Wald ratio	1	0.778519	0.972998	1.03722	1.0046	0.944688
ENSG00000137876	CD4_Naive_stim_5d	GECCO_colon	Wald ratio	1	0.91391	0.928735	1.06844	0.996143	0.96626
ENSG00000108384	TN_16h	GECCO_colon	Wald ratio	1	0.478738	0.951075	1.02381	0.986772	0.830924
ENSG00000167965	TN_cycling_40h	GECCO_colon	Wald ratio	1	0.285686	0.94352	1.01728	0.979708	0.764838
ENSG00000214026	TCM_40h	GECCO_colon	Wald ratio	1	0.188572	0.967426	1.00655	0.986792	0.661937
ENSG00000137106	CD4_Naive_stim_16h	GECCO_colon	Wald ratio	1	0.241707	0.955605	1.01151	0.983162	0.722249
ENSG00000077984	TCM_0h	GECCO_colon	Wald ratio	1	0.0938017	0.954673	1.00363	0.978848	0.50104
ENSG00000148484	CD4_Naive_stim_5d	GECCO_colon	Wald ratio	1	0.603064	0.967966	1.01908	0.993197	0.88232
ENSG00000151665	CD4_Naive_stim_40h	GECCO_colon	Wald ratio	1	0.108485	0.994052	1.06175	1.02734	0.52786
ENSG00000117533	TCM_0h	GECCO_colon	Wald ratio	1	0.458537	0.981454	1.04236	1.01145	0.820698
ENSG00000099956	CD4_Naive_stim_40h	GECCO_colon	Wald ratio	1	0.364622	0.944459	1.02122	0.98209	0.780272
ENSG00000160014	CD4_Memory_stim_5d	GECCO_colon	Wald ratio	1	0.0221296	0.879094	0.990096	0.932945	0.316806
ENSG00000175643	CD4_Naive_stim_16h	GECCO_colon	Wald ratio	1	0.370701	0.97772	1.06228	1.01912	0.787615
ENSG00000204711	TEM_5d	GECCO_colon	Wald ratio	1	0.129397	0.994762	1.04202	1.01812	0.564377
ENSG00000135951	CD4_Memory_uns_0h	GECCO_colon	Wald ratio	1	0.86653	0.96857	1.02726	0.997481	0.964231
ENSG00000123219	TN_40h	GECCO_colon	Wald ratio	1	0.940708	0.951004	1.04766	0.998165	0.976844
ENSG00000233016	TN_IFN_5d	GECCO_colon	Wald ratio	1	0.81423	0.974105	1.02083	0.997195	0.947804
ENSG00000109323	TN_0h	GECCO_colon	Wald ratio	1	0.452011	0.983187	1.0388	1.01061	0.815503
ENSG00000042493	CD4_Memory_stim_5d	GECCO_colon	Wald ratio	1	0.751869	0.969548	1.02258	0.995714	0.938208
ENSG00000115364	TCM_5d	GECCO_colon	Wald ratio	1	0.286344	0.973864	1.09381	1.03209	0.764838
ENSG00000148290	TN_cycling_40h	GECCO_colon	Wald ratio	1	0.342543	0.985164	1.04396	1.01413	0.770805
ENSG00000120675	TEM_5d	GECCO_colon	Wald ratio	1	0.331753	0.991466	1.02571	1.00844	0.77051
ENSG00000151725	TCM_40h	GECCO_colon	Wald ratio	1	0.87624	0.9708	1.02559	0.997821	0.964392
ENSG00000111906	CD4_Naive_stim_5d	GECCO_colon	Wald ratio	1	0.698067	0.96521	1.05431	1.00878	0.918857
ENSG00000134285	TN_0h	GECCO_colon	Wald ratio	1	0.3301	0.947529	1.01828	0.982268	0.77051
ENSG00000146066	TN_5d	GECCO_colon	Wald ratio	1	0.426688	0.984807	1.03686	1.0105	0.802543
ENSG00000142856	TN_40h	GECCO_colon	Wald ratio	1	0.146396	0.918998	1.01265	0.964686	0.591842
ENSG00000156261	CD4_Naive_stim_16h	GECCO_colon	Wald ratio	1	0.573002	0.88568	1.06948	0.973251	0.879081
ENSG00000184293	TN_IFN_5d	GECCO_colon	Wald ratio	1	0.317311	0.978601	1.06897	1.02279	0.77051
ENSG00000171033	TCM_16h	GECCO_colon	Wald ratio	1	0.476261	0.965184	1.01668	0.990599	0.830924
ENSG00000084207	TEM_LA	GECCO_colon	Wald ratio	1	0.656046	0.972485	1.04531	1.00824	0.901033
ENSG00000172992	TN_40h	GECCO_colon	Wald ratio	1	0.026372	0.929974	0.995483	0.962171	0.32707
ENSG00000164111	CD4_Naive_stim_16h	GECCO_colon	Wald ratio	1	0.0993073	0.995775	1.05022	1.02264	0.517089
ENSG00000099974	CD4_Memory_uns_0h	GECCO_colon	Wald ratio	1	0.521009	0.961243	1.02023	0.990297	0.851998
ENSG00000100299	TEM_40h	GECCO_colon	Wald ratio	1	0.782654	0.970805	1.02257	0.996351	0.946374
ENSG00000063660	TCM_40h	GECCO_colon	Wald ratio	1	0.274641	0.98346	1.06044	1.02122	0.751564
ENSG00000171033	CD4_Memory_stim_5d	GECCO_colon	Wald ratio	1	0.686132	0.95746	1.02902	0.992597	0.912085
ENSG00000154945	CD4_Naive_uns_0h	GECCO_colon	Wald ratio	1	0.636337	0.94662	1.0341	0.989395	0.898125
ENSG00000197134	TN_40h	GECCO_colon	Wald ratio	1	0.496504	0.968499	1.01564	0.991789	0.834217
ENSG00000083642	TCM_16h	GECCO_colon	Wald ratio	1	0.687898	0.960179	1.02717	0.993112	0.912085
ENSG00000105750	CD4_Memory_stim_5d	GECCO_colon	Wald ratio	1	0.486803	0.974672	1.01229	0.993304	0.831537
ENSG00000155542	CD4_Memory_stim_5d	GECCO_colon	Wald ratio	1	0.268329	0.958624	1.01182	0.984864	0.749417
ENSG00000137413	CD4_Memory_stim_40h	GECCO_colon	Wald ratio	1	0.139154	0.984882	1.11505	1.04795	0.581383
ENSG00000165171	CD4_Memory_uns_0h	GECCO_colon	Wald ratio	1	2.32893507495142e-05	0.938172	0.976862	0.957321	0.00512689
ENSG00000254682	TN_IFN_40h	GECCO_colon	Wald ratio	1	0.81009	0.974226	1.02062	0.997152	0.947804
ENSG00000110665	TCM_5d	GECCO_colon	Wald ratio	1	0.10595	0.993451	1.07085	1.03142	0.52786
ENSG00000272211	TEM_LA	GECCO_colon	Wald ratio	1	0.29658	0.954765	1.01422	0.984043	0.77051
ENSG00000107771	CD4_Naive_stim_5d	GECCO_colon	Wald ratio	1	0.122497	0.890767	1.01381	0.950301	0.549681
ENSG00000175643	TCM_5d	GECCO_colon	Wald ratio	1	0.492467	0.973486	1.05742	1.01459	0.834217
ENSG00000171488	CD4_Memory_stim_16h	GECCO_colon	Wald ratio	1	0.458289	0.958859	1.09764	1.0259	0.820698
ENSG00000100949	CD4_Naive_stim_5d	GECCO_colon	Wald ratio	1	0.430617	0.970001	1.07404	1.0207	0.804391
ENSG00000251022	CD4_Memory_stim_5d	GECCO_colon	Wald ratio	1	0.421196	0.985328	1.03599	1.01034	0.801195
ENSG00000135047	TN_LA	GECCO_colon	Wald ratio	1	0.398961	0.94256	1.02384	0.982359	0.801195
ENSG00000134824	TN_cycling_40h	GECCO_colon	Wald ratio	1	0.0730605	0.943506	1.0026	0.972604	0.477811
ENSG00000173113	HSP_16h	GECCO_colon	Wald ratio	1	0.220375	0.984361	1.07076	1.02665	0.707933
ENSG00000236935	TCM_40h	GECCO_colon	Wald ratio	1	0.233392	0.986915	1.05551	1.02064	0.717494
ENSG00000163040	CD4_Naive_stim_5d	GECCO_colon	Wald ratio	1	0.964286	0.974524	1.02496	0.999424	0.986965
ENSG00000220205	CD4_Memory_stim_40h	GECCO_colon	Wald ratio	1	0.310034	0.931212	1.25159	1.07958	0.77051
ENSG00000164111	CD4_Naive_stim_40h	GECCO_colon	Wald ratio	1	0.0993073	0.993983	1.07234	1.03242	0.517089
ENSG00000229043	TN_IFN_40h	GECCO_colon	Wald ratio	1	0.0324078	0.944692	0.997514	0.970744	0.358525
ENSG00000160310	TCM_LA	GECCO_colon	Wald ratio	1	0.175933	0.990089	1.05591	1.02247	0.643519
ENSG00000081665	TEM_40h	GECCO_colon	Wald ratio	1	0.178088	0.991827	1.04524	1.01818	0.643519
ENSG00000187624	TM_ER-stress_40h	GECCO_colon	Wald ratio	1	0.542509	0.984266	1.03062	1.00717	0.862814
ENSG00000117226	TN_cycling_40h	GECCO_colon	Wald ratio	1	0.66213	0.957001	1.02832	0.99202	0.901033
ENSG00000077984	CD4_Memory_stim_40h	GECCO_colon	Wald ratio	1	0.0938017	0.920879	1.00647	0.962722	0.50104
ENSG00000112667	TN_5d	GECCO_colon	Wald ratio	1	0.463355	0.936535	1.03031	0.982306	0.821129
ENSG00000115484	CD4_Memory_stim_16h	GECCO_colon	Wald ratio	1	0.536685	0.903655	1.2148	1.04774	0.860106
ENSG00000173272	TCM_LA	GECCO_colon	Wald ratio	1	0.285182	0.952323	1.01448	0.98291	0.764838
ENSG00000136449	CD4_Memory_stim_5d	GECCO_colon	Wald ratio	1	0.71323	0.954968	1.03203	0.992751	0.921797
ENSG00000063660	CD4_Memory_stim_5d	GECCO_colon	Wald ratio	1	0.263718	0.985452	1.055	1.01963	0.746489
ENSG00000103876	CD4_Memory_stim_40h	GECCO_colon	Wald ratio	1	0.867632	0.915248	1.11073	1.00826	0.964392
ENSG00000164346	TN_cycling_40h	GECCO_colon	Wald ratio	1	0.471112	0.952687	1.02266	0.987054	0.828393
ENSG00000157326	TN_40h	GECCO_colon	Wald ratio	1	0.969898	0.962653	1.04035	1.00075	0.988014
ENSG00000214087	TN_40h	GECCO_colon	Wald ratio	1	0.317311	0.991504	1.02666	1.00893	0.77051
ENSG00000114648	CD4_Memory_stim_40h	GECCO_colon	Wald ratio	1	0.314314	0.979042	1.06809	1.0226	0.77051
ENSG00000136240	TCM_5d	GECCO_colon	Wald ratio	1	0.458537	0.983009	1.03871	1.01048	0.820698
ENSG00000144182	TN_0h	GECCO_colon	Wald ratio	1	0.804186	0.958927	1.03306	0.995301	0.947804
ENSG00000135047	TCM_5d	GECCO_colon	Wald ratio	1	0.398961	0.962867	1.01518	0.98868	0.801195
ENSG00000197134	TN_HSP_5d	GECCO_colon	Wald ratio	1	0.291481	0.955692	1.0137	0.984268	0.77051
ENSG00000196126	TM_ER-stress_40h	GECCO_colon	Wald ratio	1	0.000551221	0.933462	0.981174	0.95702	0.0652004
ENSG00000269893	CD4_Memory_stim_16h	GECCO_colon	Wald ratio	1	0.478075	0.984187	1.03461	1.00908	0.830924
ENSG00000141994	CD4_Naive_stim_40h	GECCO_colon	Wald ratio	1	0.733754	0.969149	1.02231	0.995377	0.931848
ENSG00000173457	CD4_Naive_uns_0h	GECCO_colon	Wald ratio	1	0.763199	0.957943	1.03202	0.994292	0.940024
ENSG00000100116	CD4_Memory_stim_5d	GECCO_colon	Wald ratio	1	0.87208	0.940359	1.05354	0.995343	0.964392
ENSG00000204711	nTreg_40h	GECCO_colon	Wald ratio	1	0.129397	0.995718	1.03421	1.01478	0.564377
ENSG00000141560	TEM_5d	GECCO_colon	Wald ratio	1	0.749478	0.952801	1.03541	0.993249	0.937309
ENSG00000182871	TCM_0h	GECCO_colon	Wald ratio	1	0.32916	0.985101	1.0458	1.01499	0.77051
ENSG00000251661	CD4_Memory_stim_5d	GECCO_colon	Wald ratio	1	0.544145	0.968138	1.01722	0.992377	0.862814
ENSG00000100075	CD4_Memory_uns_0h	GECCO_colon	Wald ratio	1	0.869783	0.973081	1.0328	1.00249	0.964392
ENSG00000100376	CD4_Memory_uns_0h	GECCO_colon	Wald ratio	1	0.0487513	0.960247	0.999889	0.979867	0.397722
ENSG00000159445	CD4_Naive_stim_16h	GECCO_colon	Wald ratio	1	0.905557	0.935521	1.06082	0.996203	0.966034
ENSG00000257949	CD4_Memory_stim_16h	GECCO_colon	Wald ratio	1	0.278939	0.957994	1.01245	0.984846	0.75887
ENSG00000091136	CD4_Naive_stim_16h	GECCO_colon	Wald ratio	1	0.106648	0.954974	1.00448	0.979413	0.52786
ENSG00000158161	TN_0h	GECCO_colon	Wald ratio	1	0.593099	0.982966	1.03052	1.00646	0.880923
ENSG00000163743	CD4_Naive_stim_40h	GECCO_colon	Wald ratio	1	0.648905	0.964923	1.02249	0.993292	0.90089
ENSG00000272968	CD4_Memory_stim_40h	GECCO_colon	Wald ratio	1	0.123859	0.936893	1.00788	0.971738	0.552414
ENSG00000203666	TN_40h	GECCO_colon	Wald ratio	1	0.599289	0.984187	1.028	1.00586	0.880923
ENSG00000123395	CD4_Memory_stim_5d	GECCO_colon	Wald ratio	1	0.946847	0.942029	1.06601	1.00211	0.976844
ENSG00000063660	TEM_16h	GECCO_colon	Wald ratio	1	0.637588	0.975083	1.04206	1.00802	0.899089
ENSG00000137106	CD4_Naive_uns_0h	GECCO_colon	Wald ratio	1	0.241707	0.966899	1.00852	0.987491	0.722249
ENSG00000026297	TEM_0h	GECCO_colon	Wald ratio	1	0.945017	0.974523	1.02434	0.999123	0.976844
ENSG00000151725	TN_IFN_40h	GECCO_colon	Wald ratio	1	0.922281	0.954132	1.04342	0.997776	0.968988
ENSG00000138035	TN_cycling_40h	GECCO_colon	Wald ratio	1	0.794193	0.966815	1.0451	1.00519	0.947804
ENSG00000186470	TN_40h	GECCO_colon	Wald ratio	1	0.0560053	0.951335	1.00063	0.975672	0.409448
ENSG00000214078	CD4_Memory_stim_16h	GECCO_colon	Wald ratio	1	0.0771332	0.963623	1.00191	0.982582	0.482297
ENSG00000115956	TEM_16h	GECCO_colon	Wald ratio	1	0.611669	0.976296	1.0416	1.00842	0.883792
ENSG00000241945	CD4_Naive_uns_0h	GECCO_colon	Wald ratio	1	0.768982	0.980143	1.0275	1.00354	0.941384
ENSG00000054148	CD4_Naive_stim_40h	GECCO_colon	Wald ratio	1	0.00676221	0.872047	0.978292	0.923643	0.208079
ENSG00000137154	TN_LA	GECCO_colon	Wald ratio	1	0.219053	0.956449	1.01026	0.982986	0.707933
ENSG00000182310	TN_40h	GECCO_colon	Wald ratio	1	0.76836	0.975444	1.03423	1.00441	0.941384
ENSG00000120675	TCM_40h	GECCO_colon	Wald ratio	1	0.331753	0.988506	1.03483	1.0114	0.77051
ENSG00000170889	TN_40h	GECCO_colon	Wald ratio	1	0.349273	0.968889	1.0935	1.02931	0.770813
ENSG00000197958	TN_16h	GECCO_colon	Wald ratio	1	0.824141	0.958945	1.05405	1.00538	0.947804
ENSG00000132329	TN_HSP_5d	GECCO_colon	Wald ratio	1	0.547541	0.974679	1.04954	1.01142	0.864652
ENSG00000175611	TN_40h	GECCO_colon	Wald ratio	1	0.675399	0.969868	1.02002	0.994629	0.907825
ENSG00000215845	TCM_40h	GECCO_colon	Wald ratio	1	0.194387	0.986214	1.07067	1.02757	0.670432
ENSG00000177697	TN_IFN_40h	GECCO_colon	Wald ratio	1	0.946049	0.964911	1.0339	0.998809	0.976844
ENSG00000228857	CD4_Naive_stim_5d	GECCO_colon	Wald ratio	1	0.270594	0.991589	1.03059	1.0109	0.749701
ENSG00000152969	TCM_16h	GECCO_colon	Wald ratio	1	0.993238	0.959156	1.04221	0.99982	0.998137
ENSG00000196683	nTreg_0h	GECCO_colon	Wald ratio	1	0.0193505	1.00542	1.06333	1.03397	0.301444
ENSG00000146109	TCM_16h	GECCO_colon	Wald ratio	1	0.0117355	1.01375	1.11546	1.06339	0.254805
ENSG00000197013	CD4_Memory_stim_16h	GECCO_colon	Wald ratio	1	0.87222	0.953557	1.05766	1.00426	0.964392
ENSG00000100376	CD4_Naive_stim_40h	GECCO_colon	Wald ratio	1	0.0487513	0.949075	0.999857	0.974135	0.397722
ENSG00000254682	TN_cycling_40h	GECCO_colon	Wald ratio	1	0.81009	0.973153	1.0215	0.997032	0.947804
ENSG00000031691	TCM_5d	GECCO_colon	Wald ratio	1	1	0.967497	1.0336	1	1
ENSG00000159231	TN_IFN_40h	GECCO_colon	Wald ratio	1	0.132511	0.992601	1.05808	1.02482	0.568263
ENSG00000245954	TCM_0h	GECCO_colon	Wald ratio	1	0.0797845	0.960397	1.00227	0.981109	0.482297
ENSG00000173890	CD4_Memory_uns_0h	GECCO_colon	Wald ratio	1	0.0386592	0.950283	0.998636	0.974159	0.372717
ENSG00000120910	CD4_Memory_stim_16h	GECCO_colon	Wald ratio	1	0.596171	0.9735	1.04787	1.01	0.880923
ENSG00000123106	CD4_Naive_stim_40h	GECCO_colon	Wald ratio	1	0.0122862	1.0126	1.10824	1.05934	0.259008
ENSG00000135778	TN_NFKB	GECCO_colon	Wald ratio	1	0.34058	0.980477	1.05869	1.01883	0.77051
ENSG00000124299	TN_40h	GECCO_colon	Wald ratio	1	0.381981	0.979698	1.055	1.01665	0.799832
ENSG00000091136	CD4_Naive_stim_5d	GECCO_colon	Wald ratio	1	0.106648	0.956759	1.0043	0.980239	0.52786
ENSG00000168291	TN_5d	GECCO_colon	Wald ratio	1	0.867632	0.957527	1.05282	1.00404	0.964392
ENSG00000079459	CD4_Naive_uns_0h	GECCO_colon	Wald ratio	1	0.303963	0.9655	1.01101	0.987994	0.77051
ENSG00000131981	TN_cycling_40h	GECCO_colon	Wald ratio	1	0.0121254	0.929289	0.991039	0.959668	0.25828
ENSG00000122188	CD4_Naive_stim_16h	GECCO_colon	Wald ratio	1	0.00388815	1.0135	1.07265	1.04266	0.162421
ENSG00000087008	CD4_Naive_stim_40h	GECCO_colon	Wald ratio	1	0.875225	0.968448	1.02768	0.997625	0.964392
ENSG00000136240	CD4_Memory_uns_0h	GECCO_colon	Wald ratio	1	0.413253	0.983411	1.04154	1.01206	0.801195
ENSG00000189306	TN_16h	GECCO_colon	Wald ratio	1	0.811388	0.971556	1.02285	0.996873	0.947804
ENSG00000125818	TN_40h	GECCO_colon	Wald ratio	1	0.990776	0.95716	1.04422	0.999743	0.996687
ENSG00000079785	CD4_Memory_stim_16h	GECCO_colon	Wald ratio	1	0.110346	0.866346	1.01477	0.937624	0.529675
ENSG00000196683	TN_40h	GECCO_colon	Wald ratio	1	0.0193505	1.00626	1.07346	1.03932	0.301444
ENSG00000161055	TN_LA	GECCO_colon	Wald ratio	1	0.704845	0.985153	1.02237	1.00359	0.918857
ENSG00000126878	TN_40h	GECCO_colon	Wald ratio	1	0.762404	0.963506	1.02762	0.995044	0.940024
ENSG00000251661	TEM_LA	GECCO_colon	Wald ratio	1	0.240704	0.98687	1.05404	1.0199	0.722249
ENSG00000166796	CD4_Memory_stim_40h	GECCO_colon	Wald ratio	1	0.241123	0.990603	1.03825	1.01415	0.722249
ENSG00000178449	TN_40h	GECCO_colon	Wald ratio	1	0.218836	0.979751	1.09345	1.03504	0.707933
ENSG00000139192	CD4_Memory_stim_5d	GECCO_colon	Wald ratio	1	0.276904	0.963856	1.0106	0.986951	0.755668
ENSG00000163040	TN_5d	GECCO_colon	Wald ratio	1	0.964286	0.965887	1.03371	0.999225	0.986965
ENSG00000066379	CD4_Naive_stim_16h	GECCO_colon	Wald ratio	1	0.11817	0.915704	1.00999	0.961691	0.543528
ENSG00000152749	TN_40h	GECCO_colon	Wald ratio	1	0.986703	0.966673	1.03508	1.00029	0.994336
ENSG00000269893	CD4_Memory_uns_0h	GECCO_colon	Wald ratio	1	0.478075	0.985518	1.03163	1.00831	0.830924
ENSG00000100376	TN_0h	GECCO_colon	Wald ratio	1	0.0487513	0.962983	0.999897	0.981266	0.397722
ENSG00000132507	TEM_HLApositive_40h	GECCO_colon	Wald ratio	1	0.497793	0.941237	1.02987	0.984556	0.834217
ENSG00000213619	TN_16h	GECCO_colon	Wald ratio	1	0.560589	0.964173	1.01998	0.991682	0.874245
ENSG00000106633	CD4_Memory_stim_16h	GECCO_colon	Wald ratio	1	0.353408	0.985008	1.04318	1.01368	0.775618
ENSG00000220205	TN_IFN_5d	GECCO_colon	Wald ratio	1	0.310034	0.978977	1.06919	1.02309	0.77051
ENSG00000151893	CD4_Memory_stim_5d	GECCO_colon	Wald ratio	1	0.481245	0.955713	1.02158	0.988097	0.831413
ENSG00000180992	TN_40h	GECCO_colon	Wald ratio	1	0.551959	0.963498	1.02007	0.99138	0.864652
ENSG00000099785	TCM_40h	GECCO_colon	Wald ratio	1	0.175241	0.987409	1.07198	1.02882	0.642955
ENSG00000281103	TCM_40h	GECCO_colon	Wald ratio	1	0.994218	0.965965	1.03497	0.999872	0.998502
ENSG00000250317	TN_cycling_40h	GECCO_colon	Wald ratio	1	0.856895	0.96649	1.04184	1.00346	0.959979
ENSG00000258315	CD4_Naive_stim_40h	GECCO_colon	Wald ratio	1	0.194489	0.937347	1.01325	0.974559	0.670432
ENSG00000172543	TN_IFN_40h	GECCO_colon	Wald ratio	1	0.00899498	0.925899	0.989077	0.956967	0.221917
ENSG00000204237	CD4_Naive_stim_40h	GECCO_colon	Wald ratio	1	0.084371	0.99493	1.08331	1.03818	0.488896
ENSG00000128604	TEM_16h	GECCO_colon	Wald ratio	1	0.65271	0.95464	1.02951	0.99137	0.901033
ENSG00000173272	CD4_Naive_uns_0h	GECCO_colon	Wald ratio	1	0.570796	0.963602	1.02065	0.991717	0.879081
ENSG00000113328	CD4_Memory_stim_16h	GECCO_colon	Wald ratio	1	0.480684	0.963326	1.08259	1.02122	0.831413
ENSG00000169220	TN_0h	GECCO_colon	Wald ratio	1	0.533317	0.973442	1.05338	1.01262	0.858529
ENSG00000120055	CD4_Memory_uns_0h	GECCO_colon	Wald ratio	1	0.710318	0.975888	1.03647	1.00572	0.920228
ENSG00000268996	CD4_Naive_stim_5d	GECCO_colon	Wald ratio	1	0.0619482	0.998668	1.05619	1.02703	0.439516
ENSG00000091136	TCM_16h	GECCO_colon	Wald ratio	1	0.106648	0.95853	1.00412	0.981058	0.52786
ENSG00000226899	TCM_16h	GECCO_colon	Wald ratio	1	0.854152	0.97979	1.01706	0.998251	0.959483
ENSG00000231925	CD4_Memory_uns_0h	GECCO_colon	Wald ratio	1	0.968346	0.963834	1.03601	0.999269	0.987282
ENSG00000100376	TEM_16h	GECCO_colon	Wald ratio	1	0.0487513	0.937761	0.999824	0.968295	0.397722
ENSG00000203546	CD4_Naive_stim_40h	GECCO_colon	Wald ratio	1	0.305363	0.987865	1.03975	1.01347	0.77051
ENSG00000197043	CD4_Naive_uns_0h	GECCO_colon	Wald ratio	1	0.0095996	0.926205	0.989443	0.957302	0.221917
ENSG00000240344	T_ER-stress_5d	GECCO_colon	Wald ratio	1	0.00326968	1.01117	1.05707	1.03387	0.151664
ENSG00000117226	TN_0h	GECCO_colon	Wald ratio	1	0.628859	0.96432	1.0222	0.992839	0.896622
ENSG00000112667	TN_IFN_5d	GECCO_colon	Wald ratio	1	0.463355	0.946869	1.02518	0.985245	0.821129
ENSG00000130770	TN_40h	GECCO_colon	Wald ratio	1	0.059851	0.99742	1.13549	1.06422	0.42886
ENSG00000036448	TN_cycling_40h	GECCO_colon	Wald ratio	1	0.555363	0.963125	1.0204	0.991347	0.868096
ENSG00000149089	CD4_Memory_stim_40h	GECCO_colon	Wald ratio	1	0.466116	0.945452	1.13032	1.03376	0.824546
ENSG00000124588	CD4_Memory_stim_5d	GECCO_colon	Wald ratio	1	0.763644	0.968833	1.02351	0.995797	0.940024
ENSG00000110931	CD4_Memory_stim_5d	GECCO_colon	Wald ratio	1	0.00191983	0.912365	0.979517	0.945345	0.143488
ENSG00000239213	TEM_40h	GECCO_colon	Wald ratio	1	0.692724	0.971328	1.04476	1.00737	0.915583
ENSG00000173113	CD4_Naive_stim_5d	GECCO_colon	Wald ratio	1	0.220375	0.987868	1.05437	1.02058	0.707933
ENSG00000198468	TCM_40h	GECCO_colon	Wald ratio	1	0.789283	0.982387	1.02366	1.00281	0.947804
ENSG00000151725	TEM_5d	GECCO_colon	Wald ratio	1	0.87624	0.968825	1.02738	0.997671	0.964392
ENSG00000096996	CD4_Naive_stim_40h	GECCO_colon	Wald ratio	1	0.177438	0.986961	1.07362	1.02938	0.643519
ENSG00000130592	CD4_Naive_stim_5d	GECCO_colon	Wald ratio	1	0.209854	0.900404	1.02331	0.959894	0.697897
ENSG00000118777	TCM_5d	GECCO_colon	Wald ratio	1	0.304957	0.961956	1.01221	0.986763	0.77051
ENSG00000099817	TN_0h	GECCO_colon	Wald ratio	1	0.255055	0.938506	1.01698	0.976954	0.732134
ENSG00000022556	TCM_5d	GECCO_colon	Wald ratio	1	0.651548	0.966135	1.02178	0.993569	0.901033
ENSG00000035115	TN_cycling_5d	GECCO_colon	Wald ratio	1	0.979887	0.966318	1.03578	1.00045	0.990259
ENSG00000204161	TEM_40h	GECCO_colon	Wald ratio	1	0.901341	0.967193	1.03859	1.00225	0.966034
ENSG00000100592	CD4_Memory_stim_5d	GECCO_colon	Wald ratio	1	1	0.966487	1.03467	1	1
ENSG00000196810	CD4_Memory_stim_16h	GECCO_colon	Wald ratio	1	0.440596	0.969308	1.07424	1.02043	0.807951
ENSG00000163171	TCM_16h	GECCO_colon	Wald ratio	1	0.145354	0.918027	1.01269	0.9642	0.591842
ENSG00000198231	TN_40h	GECCO_colon	Wald ratio	1	0.17995	0.984642	1.08602	1.03409	0.647346
ENSG00000124614	TN_40h	GECCO_colon	Wald ratio	1	0.00213756	1.0155	1.07218	1.04345	0.143488
ENSG00000031691	TN_HSP_5d	GECCO_colon	Wald ratio	1	1	0.969445	1.03152	1	1
ENSG00000198502	TEMRA_40h	GECCO_colon	Wald ratio	1	0.000677877	0.932564	0.981433	0.956686	0.0735914
ENSG00000042493	TN_cycling_5d	GECCO_colon	Wald ratio	1	0.751869	0.965044	1.02603	0.99507	0.938208
ENSG00000168765	TN_5d	GECCO_colon	Wald ratio	1	0.294639	0.987427	1.04261	1.01465	0.77051
ENSG00000246366	CD4_Naive_stim_16h	GECCO_colon	Wald ratio	1	0.632465	0.9785	1.03641	1.00704	0.897877
ENSG00000106153	TN_0h	GECCO_colon	Wald ratio	1	0.694425	0.979872	1.031	1.00511	0.916303
ENSG00000103254	TCM_16h	GECCO_colon	Wald ratio	1	0.325053	0.979059	1.06593	1.02157	0.77051
ENSG00000163599	CD4_Memory_stim_16h	GECCO_colon	Wald ratio	1	0.0213507	1.0092	1.12094	1.0636	0.308205
ENSG00000104219	CD4_Memory_uns_0h	GECCO_colon	Wald ratio	1	0.687898	0.967411	1.0221	0.99438	0.912085
ENSG00000198586	TCM_40h	GECCO_colon	Wald ratio	1	0.732602	0.949866	1.03683	0.992394	0.931848
ENSG00000143198	CD4_Naive_stim_40h	GECCO_colon	Wald ratio	1	0.3258	0.971395	1.00969	0.990356	0.77051
ENSG00000211753	CD4_Memory_stim_5d	GECCO_colon	Wald ratio	1	0.931302	0.967258	1.03095	0.998598	0.974299
ENSG00000085491	TCM_40h	GECCO_colon	Wald ratio	1	0.497409	0.96114	1.01944	0.989859	0.834217
ENSG00000089012	CD4_Naive_stim_16h	GECCO_colon	Wald ratio	1	0.208545	0.945718	1.01226	0.978423	0.696411
ENSG00000164008	TEM_5d	GECCO_colon	Wald ratio	1	0.228826	0.960068	1.00979	0.984617	0.713276
ENSG00000229043	TCM_0h	GECCO_colon	Wald ratio	1	0.0290113	0.93996	0.996668	0.967899	0.342935
ENSG00000163328	CD4_Naive_uns_0h	GECCO_colon	Wald ratio	1	0.0305879	0.920073	0.995919	0.957245	0.354983
ENSG00000159231	CD4_Naive_uns_0h	GECCO_colon	Wald ratio	1	0.317311	0.989637	1.03264	1.01091	0.77051
ENSG00000113658	CD4_Naive_stim_40h	GECCO_colon	Wald ratio	1	0.0290697	0.942475	0.996822	0.969268	0.342935
ENSG00000089177	CD4_Memory_uns_0h	GECCO_colon	Wald ratio	1	0.160495	0.990679	1.05822	1.02389	0.619543
ENSG00000080546	CD4_Naive_uns_0h	GECCO_colon	Wald ratio	1	0.2113	0.950873	1.0112	0.980575	0.701235
ENSG00000164978	TN_IFN_40h	GECCO_colon	Wald ratio	1	0.398072	0.984214	1.04084	1.01213	0.801195
ENSG00000119969	TN_16h	GECCO_colon	Wald ratio	1	0.383924	0.983115	1.04525	1.0137	0.80094
ENSG00000105607	TN_16h	GECCO_colon	Wald ratio	1	0.268105	0.98125	1.07048	1.02489	0.749417
ENSG00000130312	TN_0h	GECCO_colon	Wald ratio	1	0.64722	0.977782	1.03682	1.00687	0.900021
ENSG00000169062	TEM_40h	GECCO_colon	Wald ratio	1	0.899632	0.959988	1.04755	1.00281	0.966034
ENSG00000117226	TN_16h	GECCO_colon	Wald ratio	1	0.732755	0.953538	1.03402	0.992966	0.931848
ENSG00000160013	nTreg_40h	GECCO_colon	Wald ratio	1	0.107762	0.944144	1.00568	0.974427	0.52786
ENSG00000174775	TCM_16h	GECCO_colon	Wald ratio	1	0.792429	0.962876	1.05081	1.00588	0.947804
ENSG00000166275	TCM_16h	GECCO_colon	Wald ratio	1	0.549516	0.981956	1.03481	1.00804	0.864652
ENSG00000077984	TCM_16h	GECCO_colon	Wald ratio	1	0.193784	0.931808	1.01442	0.972235	0.669467
ENSG00000171067	CD4_Naive_stim_5d	GECCO_colon	Wald ratio	1	0.572684	0.957254	1.02445	0.990284	0.879081
ENSG00000168291	TCM_16h	GECCO_colon	Wald ratio	1	0.71613	0.965902	1.0518	1.00793	0.924471
ENSG00000203666	TCM_40h	GECCO_colon	Wald ratio	1	0.881743	0.962019	1.04611	1.00319	0.964392
ENSG00000241945	nTreg_40h	GECCO_colon	Wald ratio	1	0.45532	0.983301	1.03828	1.01042	0.819859
ENSG00000221947	CD4_Memory_stim_5d	GECCO_colon	Wald ratio	1	0.595811	0.970577	1.01729	0.993659	0.880923
ENSG00000120860	CD4_Naive_stim_40h	GECCO_colon	Wald ratio	1	0.0470651	0.909599	0.999383	0.953435	0.397722
ENSG00000169682	TN_cycling_40h	GECCO_colon	Wald ratio	1	0.134706	0.99057	1.07309	1.031	0.574259
ENSG00000171067	TCM_40h	GECCO_colon	Wald ratio	1	0.572684	0.96144	1.02199	0.99125	0.879081
ENSG00000065268	CD4_Naive_stim_16h	GECCO_colon	Wald ratio	1	0.113024	0.992895	1.06968	1.03057	0.531202
ENSG00000172543	TEM_5d	GECCO_colon	Wald ratio	1	0.00899498	0.944905	0.991948	0.968141	0.221917
ENSG00000144741	TN_16h	GECCO_colon	Wald ratio	1	0.00277587	0.937412	0.986626	0.961704	0.151664
ENSG00000231500	TN_NFKB	GECCO_colon	Wald ratio	1	0.00409894	1.01348	1.07365	1.04313	0.162421
ENSG00000134905	TCM_40h	GECCO_colon	Wald ratio	1	0.974127	0.942191	1.0593	0.999031	0.988014
ENSG00000165138	TN_40h	GECCO_colon	Wald ratio	1	0.146088	0.910747	1.01397	0.960973	0.591842
ENSG00000005020	CD4_Memory_stim_40h	GECCO_colon	Wald ratio	1	0.4757	0.974899	1.05602	1.01465	0.830924
ENSG00000272831	TCM_5d	GECCO_colon	Wald ratio	1	0.797222	0.966897	1.0448	1.00509	0.947804
ENSG00000109814	CD4_Naive_stim_40h	GECCO_colon	Wald ratio	1	0.0624274	0.998143	1.07622	1.03644	0.44055
ENSG00000099940	CD4_Naive_stim_5d	GECCO_colon	Wald ratio	1	0.298665	0.951241	1.01546	0.982827	0.77051
ENSG00000091136	CD4_Memory_stim_5d	GECCO_colon	Wald ratio	1	0.106648	0.961037	1.00386	0.982216	0.52786
ENSG00000146066	CD4_Naive_stim_5d	GECCO_colon	Wald ratio	1	0.426688	0.985467	1.03522	1.01004	0.802543
ENSG00000166501	TN_0h	GECCO_colon	Wald ratio	1	0.575066	0.987567	1.02279	1.00502	0.879081
ENSG00000105193	TCM_5d	GECCO_colon	Wald ratio	1	0.749217	0.968783	1.04506	1.0062	0.937309
ENSG00000136238	TCM_5d	GECCO_colon	Wald ratio	1	0.83883	0.949745	1.06556	1.00599	0.956646
ENSG00000105669	CD4_Naive_stim_40h	GECCO_colon	Wald ratio	1	0.364109	0.975975	1.0685	1.02119	0.780272
ENSG00000129055	TCM_40h	GECCO_colon	Wald ratio	1	0.0404836	1.00167	1.07806	1.03916	0.382855
ENSG00000138030	TN_0h	GECCO_colon	Wald ratio	1	0.605192	0.955697	1.02675	0.990587	0.882455
ENSG00000100075	CD4_Naive_stim_5d	GECCO_colon	Wald ratio	1	0.821979	0.978025	1.02838	1.00289	0.947804
ENSG00000160194	TCM_5d	GECCO_colon	Wald ratio	1	0.281975	0.986416	1.04808	1.01678	0.761937
ENSG00000187624	TCM_0h	GECCO_colon	Wald ratio	1	0.542509	0.986541	1.0261	1.00613	0.862814
ENSG00000174652	CD4_Memory_uns_0h	GECCO_colon	Wald ratio	1	0.584373	0.954081	1.02685	0.989796	0.880615
ENSG00000172543	TN_IFN_5d	GECCO_colon	Wald ratio	1	0.00899498	0.928953	0.989542	0.958769	0.221917
ENSG00000225733	TN_40h	GECCO_colon	Wald ratio	1	0.551563	0.950101	1.02771	0.988144	0.864652
ENSG00000119632	TCM_5d	GECCO_colon	Wald ratio	1	0.904483	0.972341	1.03222	1.00183	0.966034
ENSG00000106153	TN_16h	GECCO_colon	Wald ratio	1	0.0346091	1.00331	1.09197	1.0467	0.358525
ENSG00000214078	TN_16h	GECCO_colon	Wald ratio	1	0.0780419	0.962991	1.00201	0.982305	0.482297
ENSG00000127952	TN_40h	GECCO_colon	Wald ratio	1	0.345379	0.962416	1.0135	0.987628	0.770805
ENSG00000174574	CD4_Memory_stim_16h	GECCO_colon	Wald ratio	1	0.700522	0.962096	1.0592	1.00948	0.918857
ENSG00000197375	TN_IFN_LA	GECCO_colon	Wald ratio	1	0.408625	0.966696	1.01388	0.990005	0.801195
ENSG00000026297	CD4_Naive_stim_16h	GECCO_colon	Wald ratio	1	0.938157	0.977762	1.02099	0.999144	0.976605
ENSG00000235750	TCM_40h	GECCO_colon	Wald ratio	1	0.0273213	1.0031	1.05359	1.02803	0.333345
ENSG00000178878	CD4_Memory_uns_0h	GECCO_colon	Wald ratio	1	0.226247	0.985732	1.06263	1.02346	0.712915
ENSG00000227191	TEMRA_0h	GECCO_colon	Wald ratio	1	0.243003	0.934881	1.01721	0.975177	0.722559
ENSG00000089012	TN_16h	GECCO_colon	Wald ratio	1	0.546393	0.947596	1.0289	0.987413	0.864652
ENSG00000198734	CD4_Memory_stim_5d	GECCO_colon	Wald ratio	1	0.807635	0.958306	1.03373	0.995305	0.947804
ENSG00000171202	CD4_Naive_stim_16h	GECCO_colon	Wald ratio	1	0.449083	0.925593	1.03483	0.978689	0.812553
ENSG00000110074	TEM_40h	GECCO_colon	Wald ratio	1	0.599203	0.930961	1.04215	0.984988	0.880923
ENSG00000122034	CD4_Naive_stim_40h	GECCO_colon	Wald ratio	1	0.0529823	0.999434	1.0925	1.04493	0.404904
ENSG00000204536	TN_40h	GECCO_colon	Wald ratio	1	0.000282578	0.86267	0.956814	0.908523	0.0407169
ENSG00000141560	TCM_0h	GECCO_colon	Wald ratio	1	0.66213	0.972449	1.01791	0.99492	0.901033
ENSG00000115866	TN_IFN_40h	GECCO_colon	Wald ratio	1	0.0535982	0.999473	1.07091	1.03457	0.408036
ENSG00000128604	CD4_Naive_stim_40h	GECCO_colon	Wald ratio	1	0.567709	0.979091	1.03927	1.00873	0.879081
ENSG00000081665	TCM_5d	GECCO_colon	Wald ratio	1	0.178088	0.989623	1.05785	1.02317	0.643519
ENSG00000160194	TEM_40h	GECCO_colon	Wald ratio	1	0.307455	0.989654	1.03355	1.01136	0.77051
ENSG00000254635	CD4_Memory_stim_40h	GECCO_colon	Wald ratio	1	0.912275	0.954621	1.04237	0.997532	0.966034
ENSG00000160221	TEM_16h	GECCO_colon	Wald ratio	1	0.823003	0.982408	1.02257	1.00229	0.947804
ENSG00000271964	CD4_Naive_uns_0h	GECCO_colon	Wald ratio	1	0.364915	0.972115	1.01045	0.991099	0.780272
ENSG00000161016	HSP_16h	GECCO_colon	Wald ratio	1	0.0362585	0.935553	0.9978	0.966175	0.358525
ENSG00000134996	TEM_HLApositive_5d	GECCO_colon	Wald ratio	1	0.685653	0.971048	1.04568	1.00768	0.912085
ENSG00000105750	TN_5d	GECCO_colon	Wald ratio	1	0.486803	0.974532	1.01236	0.993267	0.831537
ENSG00000091136	CD4_Naive_uns_0h	GECCO_colon	Wald ratio	1	0.106648	0.960421	1.00392	0.981932	0.52786
ENSG00000146574	TEM_HLApositive_5d	GECCO_colon	Wald ratio	1	0.657369	0.980899	1.03104	1.00566	0.901033
ENSG00000196151	TN_40h	GECCO_colon	Wald ratio	1	0.458289	0.963463	1.01693	0.989834	0.820698
ENSG00000172954	CD4_Naive_uns_0h	GECCO_colon	Wald ratio	1	0.232382	0.959519	1.01008	0.984476	0.717494
ENSG00000272211	TCM_16h	GECCO_colon	Wald ratio	1	0.286344	0.964573	1.01071	0.987372	0.764838
ENSG00000097033	CD4_Memory_uns_0h	GECCO_colon	Wald ratio	1	0.109109	0.925775	1.00778	0.965906	0.528539
ENSG00000272968	CD4_Naive_stim_40h	GECCO_colon	Wald ratio	1	0.123859	0.943874	1.00698	0.974916	0.552414
ENSG00000197766	TEM_5d	GECCO_colon	Wald ratio	1	0.625286	0.95714	1.02668	0.9913	0.893025
ENSG00000248019	TN_0h	GECCO_colon	Wald ratio	1	0.975454	0.968197	1.03391	1.00052	0.988179
ENSG00000159231	CD4_Naive_stim_40h	GECCO_colon	Wald ratio	1	0.132511	0.991368	1.06813	1.02903	0.568263
ENSG00000139428	CD4_Naive_stim_16h	GECCO_colon	Wald ratio	1	0.516807	0.922684	1.0413	0.980199	0.849437
ENSG00000165752	CD4_Memory_uns_0h	GECCO_colon	Wald ratio	1	0.487663	0.962081	1.01861	0.989942	0.831537
ENSG00000002549	CD4_Naive_stim_40h	GECCO_colon	Wald ratio	1	0.420771	0.962546	1.0957	1.02697	0.801195
ENSG00000163131	CD4_Memory_uns_0h	GECCO_colon	Wald ratio	1	0.00327251	0.871817	0.972918	0.920981	0.151664
ENSG00000144867	TN_40h	GECCO_colon	Wald ratio	1	0.975529	0.92373	1.07992	0.998778	0.988179
ENSG00000186470	TN_0h	GECCO_colon	Wald ratio	1	0.0560053	0.95576	1.00057	0.97791	0.409448
ENSG00000254859	TN_IFN_5d	GECCO_colon	Wald ratio	1	0.864271	0.963999	1.03126	0.997063	0.963069
ENSG00000264745	TEM_0h	GECCO_colon	Wald ratio	1	0.283339	0.958256	1.01255	0.985029	0.763764
ENSG00000228857	TEM_40h	GECCO_colon	Wald ratio	1	0.270594	0.988968	1.04036	1.01434	0.749701
ENSG00000148290	TN_IFN_5d	GECCO_colon	Wald ratio	1	0.986921	0.962713	1.0394	1.00032	0.994336
ENSG00000229999	TCM_16h	GECCO_colon	Wald ratio	1	0.582547	0.959079	1.02376	0.990891	0.879755
ENSG00000141698	TCM_40h	GECCO_colon	Wald ratio	1	0.90836	0.97303	1.0246	0.998485	0.966034
ENSG00000130347	CD4_Naive_stim_5d	GECCO_colon	Wald ratio	1	0.803462	0.975444	1.03262	1.00362	0.947804
ENSG00000048162	TCM_40h	GECCO_colon	Wald ratio	1	0.444806	0.901815	1.04641	0.971428	0.807951
ENSG00000125877	CD4_Memory_stim_16h	GECCO_colon	Wald ratio	1	0.0383188	0.893481	0.996892	0.943771	0.370789
ENSG00000189306	TM_ER-stress_40h	GECCO_colon	Wald ratio	1	0.811388	0.954821	1.03686	0.994995	0.947804
ENSG00000187624	TCM_40h	GECCO_colon	Wald ratio	1	0.542509	0.986305	1.02657	1.00624	0.862814
ENSG00000081320	TN_0h	GECCO_colon	Wald ratio	1	0.813262	0.946575	1.04404	0.994112	0.947804
ENSG00000160284	CD4_Naive_stim_16h	GECCO_colon	Wald ratio	1	0.00511026	1.01292	1.07543	1.04371	0.176851
ENSG00000132781	TN_5d	GECCO_colon	Wald ratio	1	0.266108	0.953046	1.01336	0.982742	0.74784
ENSG00000257218	CD4_Naive_stim_16h	GECCO_colon	Wald ratio	1	0.409697	0.97727	1.058	1.01683	0.801195
ENSG00000129347	TN_16h	GECCO_colon	Wald ratio	1	0.109599	0.935399	1.00678	0.970432	0.529191
ENSG00000175611	CD4_Memory_uns_0h	GECCO_colon	Wald ratio	1	0.675399	0.973553	1.01752	0.995293	0.907825
ENSG00000134202	TN_5d	GECCO_colon	Wald ratio	1	0.388001	0.973245	1.01059	0.991742	0.80094
ENSG00000206573	TN_16h	GECCO_colon	Wald ratio	1	0.142174	0.992886	1.05097	1.02151	0.59115
ENSG00000229999	TEM_16h	GECCO_colon	Wald ratio	1	0.621715	0.952902	1.02926	0.990344	0.89017
ENSG00000079257	CD4_Naive_stim_40h	GECCO_colon	Wald ratio	1	0.795641	0.959067	1.03256	0.995134	0.947804
ENSG00000010219	TN_40h	GECCO_colon	Wald ratio	1	0.709824	0.952945	1.07335	1.01136	0.920228
ENSG00000184990	CD4_Naive_stim_5d	GECCO_colon	Wald ratio	1	0.777477	0.940356	1.04707	0.99228	0.944688
ENSG00000112667	TCM_16h	GECCO_colon	Wald ratio	1	0.463355	0.920015	1.0387	0.977557	0.821129
ENSG00000174574	TCM_16h	GECCO_colon	Wald ratio	1	0.148098	0.934561	1.01026	0.971673	0.591842
ENSG00000120055	TN_0h	GECCO_colon	Wald ratio	1	0.710318	0.977936	1.03329	1.00523	0.920228
ENSG00000129055	TEM_40h	GECCO_colon	Wald ratio	1	0.0396948	1.00186	1.07987	1.04013	0.376744
ENSG00000168268	TCM_40h	GECCO_colon	Wald ratio	1	0.413705	0.987907	1.03002	1.00874	0.801195
ENSG00000259065	TEM_5d	GECCO_colon	Wald ratio	1	0.837713	0.962056	1.03186	0.996347	0.956611
ENSG00000171033	CD4_Naive_stim_16h	GECCO_colon	Wald ratio	1	0.857555	0.970326	1.02539	0.997476	0.96004
ENSG00000124588	TEM_16h	GECCO_colon	Wald ratio	1	0.763644	0.953571	1.03551	0.993696	0.940024
ENSG00000132507	TM_ER-stress_40h	GECCO_colon	Wald ratio	1	0.497793	0.963278	1.01835	0.990431	0.834217
ENSG00000280670	CD4_Memory_stim_5d	GECCO_colon	Wald ratio	1	0.5015	0.98561	1.03007	1.00759	0.835826
ENSG00000144791	TCM_5d	GECCO_colon	Wald ratio	1	0.709048	0.973376	1.04047	1.00637	0.920069
ENSG00000180398	CD4_Naive_stim_40h	GECCO_colon	Wald ratio	1	0.416313	0.965272	1.01473	0.989692	0.801195
ENSG00000245954	TCM_16h	GECCO_colon	Wald ratio	1	0.0797845	0.949497	1.00291	0.975838	0.482297
ENSG00000165410	TN_40h	GECCO_colon	Wald ratio	1	0.634787	0.968693	1.05354	1.01023	0.897877
ENSG00000135951	CD4_Naive_stim_16h	GECCO_colon	Wald ratio	1	0.830324	0.958426	1.05431	1.00523	0.952565
ENSG00000139187	TN_40h	GECCO_colon	Wald ratio	1	0.854417	0.966443	1.02869	0.997082	0.959619
ENSG00000104081	CD4_Naive_stim_16h	GECCO_colon	Wald ratio	1	0.289453	0.985779	1.04919	1.01699	0.768739
ENSG00000235978	TN_HSP_5d	GECCO_colon	Wald ratio	1	0.668235	0.927004	1.0498	0.986492	0.905259
ENSG00000170430	TN_HSP_5d	GECCO_colon	Wald ratio	1	0.171045	0.989735	1.05982	1.02418	0.639705
ENSG00000166503	CD4_Memory_stim_40h	GECCO_colon	Wald ratio	1	0.368343	0.983268	1.04655	1.01442	0.783866
ENSG00000204472	TCM_5d	GECCO_colon	Wald ratio	1	0.338809	0.952487	1.01689	0.984162	0.77051
ENSG00000166823	TN_5d	GECCO_colon	Wald ratio	1	0.480261	0.955191	1.0218	0.987935	0.831413
ENSG00000114023	TN_40h	GECCO_colon	Wald ratio	1	0.857555	0.949743	1.06392	1.00521	0.96004
ENSG00000175575	CD4_Naive_stim_40h	GECCO_colon	Wald ratio	1	0.787885	0.973444	1.03612	1.00429	0.947804
ENSG00000146707	TN_cycling_40h	GECCO_colon	Wald ratio	1	0.974675	0.971756	1.03004	1.00047	0.988014
ENSG00000186230	TCM_0h	GECCO_colon	Wald ratio	1	0.266521	0.948009	1.01487	0.980869	0.747937
ENSG00000262967	TN_16h	GECCO_colon	Wald ratio	1	0.679308	0.956974	1.02907	0.992369	0.91107
ENSG00000137106	TCM_16h	GECCO_colon	Wald ratio	1	0.241707	0.959694	1.01043	0.984733	0.722249
ENSG00000139192	CD4_Naive_stim_40h	GECCO_colon	Wald ratio	1	0.413665	0.951572	1.02063	0.985496	0.801195
ENSG00000204516	TN_40h	GECCO_colon	Wald ratio	1	0.227863	0.987719	1.05324	1.01996	0.712915
ENSG00000141698	CD4_Memory_uns_0h	GECCO_colon	Wald ratio	1	0.885591	0.972403	1.02445	0.998088	0.964392
