## Supplementary tables for "Transcriptome-wide Mendelian randomisation exploring dynamic CD4+ T cell gene expression in colorectal cancer development" (part 2 of 3)

### Sheet: Table 2 (continued)
Two-Sample Mendelian randomisation results
ENSG00000171067	CD4_Naive_stim_40h	GECCO_colon	Wald ratio	1	0.644412	0.961043	1.02489	0.992455	0.900021
ENSG00000183780	TEM_5d	GECCO_colon	Wald ratio	1	0.131538	0.992149	1.06235	1.02665	0.566543
ENSG00000125877	TCM_16h	GECCO_colon	Wald ratio	1	0.0383188	0.938775	0.998255	0.968059	0.370789
ENSG00000135919	CD4_Naive_stim_16h	GECCO_colon	Wald ratio	1	0.850465	0.934512	1.05743	0.994074	0.959483
ENSG00000160593	CD4_Naive_uns_0h	GECCO_colon	Wald ratio	1	0.507989	0.981216	1.03905	1.00972	0.841692
ENSG00000143155	CD4_Memory_stim_40h	GECCO_colon	Wald ratio	1	0.0736764	0.992579	1.17695	1.08084	0.477811
ENSG00000197928	CD4_Memory_stim_40h	GECCO_colon	Wald ratio	1	0.310194	0.942977	1.01883	0.98017	0.77051
ENSG00000178935	CD4_Naive_uns_0h	GECCO_colon	Wald ratio	1	0.659937	0.970972	1.04761	1.00856	0.901033
ENSG00000182551	CD4_Naive_stim_5d	GECCO_colon	Wald ratio	1	0.329483	0.978572	1.06669	1.02168	0.77051
ENSG00000166275	CD4_Naive_uns_0h	GECCO_colon	Wald ratio	1	0.549516	0.977949	1.04279	1.00985	0.864652
ENSG00000124570	TCM_40h	GECCO_colon	Wald ratio	1	0.0908031	0.995964	1.05647	1.02577	0.492106
ENSG00000167768	CD4_Memory_stim_40h	GECCO_colon	Wald ratio	1	0.656721	0.961152	1.02529	0.992703	0.901033
ENSG00000006282	TCM_16h	GECCO_colon	Wald ratio	1	0.599583	0.960608	1.02348	0.991545	0.880923
ENSG00000230148	TN_40h	GECCO_colon	Wald ratio	1	0.0657189	0.998192	1.05915	1.02822	0.443151
ENSG00000241945	CD4_Memory_uns_0h	GECCO_colon	Wald ratio	1	0.768982	0.980126	1.02752	1.00354	0.941384
ENSG00000142686	TN_16h	GECCO_colon	Wald ratio	1	0.305123	0.937853	1.02029	0.978202	0.77051
ENSG00000211751	TCM_40h	GECCO_colon	Wald ratio	1	0.845459	0.970009	1.03788	1.00337	0.958806
ENSG00000206503	TCM_40h	GECCO_colon	Wald ratio	1	0.0133558	0.951289	0.994226	0.972521	0.265554
ENSG00000160124	CD4_Memory_uns_0h	GECCO_colon	Wald ratio	1	0.890295	0.978749	1.02504	1.00163	0.964392
ENSG00000101181	TEM_40h	GECCO_colon	Wald ratio	1	0.146453	0.993496	1.04482	1.01883	0.591842
ENSG00000091640	TCM_5d	GECCO_colon	Wald ratio	1	0.550403	0.978674	1.04128	1.00949	0.864652
ENSG00000167720	TN_40h	GECCO_colon	Wald ratio	1	0.834969	0.97006	1.02486	0.997084	0.954852
ENSG00000279159	CD4_Naive_stim_16h	GECCO_colon	Wald ratio	1	0.355628	0.981016	1.05478	1.01723	0.776403
ENSG00000184986	TN_5d	GECCO_colon	Wald ratio	1	0.0514906	0.937029	1.00021	0.968104	0.397722
ENSG00000213859	TN_0h	GECCO_colon	Wald ratio	1	0.891778	0.96748	1.02919	0.997856	0.964392
ENSG00000189306	TCM_5d	GECCO_colon	Wald ratio	1	0.811388	0.945995	1.04442	0.993992	0.947804
ENSG00000111144	CD4_Naive_stim_16h	GECCO_colon	Wald ratio	1	0.768668	0.956074	1.03375	0.994156	0.941384
ENSG00000239713	TN_0h	GECCO_colon	Wald ratio	1	0.299459	0.985096	1.05001	1.01703	0.77051
ENSG00000140905	TN_40h	GECCO_colon	Wald ratio	1	0.496029	0.986003	1.02953	1.00753	0.834217
ENSG00000141560	TN_40h	GECCO_colon	Wald ratio	1	0.749478	0.965431	1.02565	0.995083	0.937309
ENSG00000110074	CD4_Naive_stim_5d	GECCO_colon	Wald ratio	1	0.599203	0.966718	1.01973	0.992868	0.880923
ENSG00000173113	TEM_5d	GECCO_colon	Wald ratio	1	0.220375	0.989857	1.04521	1.01716	0.707933
ENSG00000124570	TN_0h	GECCO_colon	Wald ratio	1	0.0908031	0.997103	1.0402	1.01842	0.492106
ENSG00000206503	TEM_16h	GECCO_colon	Wald ratio	1	0.0038995	0.927851	0.98579	0.956382	0.162421
ENSG00000281103	CD4_Memory_stim_5d	GECCO_colon	Wald ratio	1	0.988437	0.956174	1.04515	0.999671	0.995092
ENSG00000104518	TEM_5d	GECCO_colon	Wald ratio	1	0.0494102	1.00009	1.0713	1.03508	0.397722
ENSG00000176974	CD4_Naive_stim_5d	GECCO_colon	Wald ratio	1	0.395325	0.981284	1.04899	1.01457	0.801195
ENSG00000159231	TN_40h	GECCO_colon	Wald ratio	1	0.132511	0.991225	1.06929	1.02952	0.568263
ENSG00000148484	TN_5d	GECCO_colon	Wald ratio	1	0.177637	0.958596	1.00785	0.982916	0.643519
ENSG00000158985	CD4_Memory_stim_16h	GECCO_colon	Wald ratio	1	1	0.923288	1.08309	1	1
ENSG00000175390	CD4_Naive_stim_40h	GECCO_colon	Wald ratio	1	0.93319	0.948871	1.05884	1.00235	0.97502
ENSG00000070770	TCM_5d	GECCO_colon	Wald ratio	1	0.248369	0.988782	1.04457	1.01629	0.727123
ENSG00000204644	TEM_HLApositive_40h	GECCO_colon	Wald ratio	1	0.012299	1.00613	1.05145	1.02854	0.259008
ENSG00000241058	TCM_40h	GECCO_colon	Wald ratio	1	0.0141298	1.00836	1.07722	1.04222	0.272994
ENSG00000100596	TN_IFN_5d	GECCO_colon	Wald ratio	1	0.868773	0.961469	1.03374	0.99695	0.964392
ENSG00000196126	TEM_HLApositive_40h	GECCO_colon	Wald ratio	1	0.493842	0.955411	1.02225	0.988267	0.834217
ENSG00000204644	TM_ER-stress_40h	GECCO_colon	Wald ratio	1	0.0470881	1.00032	1.05098	1.02534	0.397722
ENSG00000260349	CD4_Naive_stim_16h	GECCO_colon	Wald ratio	1	0.551248	0.980301	1.03798	1.00873	0.864652
ENSG00000168765	TN_40h	GECCO_colon	Wald ratio	1	0.34687	0.990431	1.02774	1.00891	0.770805
ENSG00000173113	CD4_Memory_uns_0h	GECCO_colon	Wald ratio	1	0.220375	0.990084	1.04417	1.01677	0.707933
ENSG00000174775	CD4_Naive_stim_16h	GECCO_colon	Wald ratio	1	0.773243	0.949495	1.07217	1.00897	0.943854
ENSG00000131634	CD4_Naive_stim_16h	GECCO_colon	Wald ratio	1	0.201806	0.867473	1.03048	0.945472	0.685464
ENSG00000079691	TCM_0h	GECCO_colon	Wald ratio	1	0.225283	0.960586	1.00952	0.984748	0.712915
ENSG00000184752	TN_HSP_5d	GECCO_colon	Wald ratio	1	0.035156	0.945061	0.997966	0.971153	0.358525
ENSG00000141994	CD4_Memory_stim_40h	GECCO_colon	Wald ratio	1	0.30558	0.91901	1.02683	0.971423	0.77051
ENSG00000145390	TN_40h	GECCO_colon	Wald ratio	1	0.819202	0.956482	1.05785	1.00589	0.947804
ENSG00000196152	TN_16h	GECCO_colon	Wald ratio	1	0.824141	0.960711	1.03243	0.995927	0.947804
ENSG00000247317	CD4_Naive_stim_5d	GECCO_colon	Wald ratio	1	0.640347	0.964617	1.0224	0.99309	0.900021
ENSG00000143537	CD4_Naive_stim_5d	GECCO_colon	Wald ratio	1	0.0789273	0.996436	1.06754	1.03137	0.482297
ENSG00000025708	TN_0h	GECCO_colon	Wald ratio	1	0.333573	0.955217	1.01567	0.984978	0.77051
ENSG00000116857	TN_5d	GECCO_colon	Wald ratio	1	0.821979	0.956669	1.05737	1.00576	0.947804
ENSG00000138744	CD4_Naive_stim_40h	GECCO_colon	Wald ratio	1	0.278939	0.987438	1.04482	1.01572	0.75887
ENSG00000247572	CD4_Naive_uns_0h	GECCO_colon	Wald ratio	1	0.256657	0.985831	1.05493	1.0198	0.733239
ENSG00000265148	TN_16h	GECCO_colon	Wald ratio	1	0.00656539	0.923345	0.987159	0.954719	0.206578
ENSG00000069974	TCM_16h	GECCO_colon	Wald ratio	1	0.439538	0.929443	1.03229	0.979518	0.807951
ENSG00000133106	CD4_Naive_stim_40h	GECCO_colon	Wald ratio	1	0.351166	0.960711	1.11942	1.03703	0.772623
ENSG00000173917	TM_ER-stress_40h	GECCO_colon	Wald ratio	1	0.356665	0.980585	1.05592	1.01756	0.776434
ENSG00000235750	T_ER-stress_5d	GECCO_colon	Wald ratio	1	0.0078578	1.0127	1.0871	1.04924	0.221917
ENSG00000196683	TN_LA	GECCO_colon	Wald ratio	1	0.0193505	1.00561	1.06559	1.03517	0.301444
ENSG00000123427	TCM_5d	GECCO_colon	Wald ratio	1	0.76723	0.971524	1.03994	1.00515	0.941368
ENSG00000083642	CD4_Naive_stim_16h	GECCO_colon	Wald ratio	1	0.687898	0.956752	1.0296	0.992508	0.912085
ENSG00000134779	CD4_Naive_stim_16h	GECCO_colon	Wald ratio	1	0.088701	0.994981	1.07412	1.03379	0.492106
ENSG00000259865	CD4_Memory_stim_40h	GECCO_colon	Wald ratio	1	0.0729564	0.899025	1.00474	0.950416	0.477811
ENSG00000272501	TEM_0h	GECCO_colon	Wald ratio	1	0.732602	0.976652	1.03417	1.005	0.931848
ENSG00000101236	TCM_5d	GECCO_colon	Wald ratio	1	0.108571	0.917045	1.00867	0.961767	0.52786
ENSG00000186470	TN_IFN_5d	GECCO_colon	Wald ratio	1	0.0560053	0.952338	1.00062	0.97618	0.409448
ENSG00000161016	CD4_Naive_uns_0h	GECCO_colon	Wald ratio	1	0.0362585	0.952469	0.998391	0.97516	0.358525
ENSG00000235750	TN_cycling_5d	GECCO_colon	Wald ratio	1	0.091711	0.995106	1.06758	1.03071	0.494765
ENSG00000215845	TCM_16h	GECCO_colon	Wald ratio	1	0.136561	0.99295	1.05313	1.0226	0.578675
ENSG00000089012	TN_40h	GECCO_colon	Wald ratio	1	0.994046	0.963002	1.03872	1.00014	0.998455
ENSG00000130303	TN_0h	GECCO_colon	Wald ratio	1	0.0197402	1.00486	1.05765	1.03092	0.301444
ENSG00000171840	CD4_Memory_stim_16h	GECCO_colon	Wald ratio	1	0.635089	0.970482	1.05033	1.00962	0.897877
ENSG00000258289	CD4_Memory_uns_0h	GECCO_colon	Wald ratio	1	0.62492	0.978436	1.03696	1.00727	0.892789
ENSG00000173917	TEM_16h	GECCO_colon	Wald ratio	1	0.0657189	0.998206	1.05869	1.028	0.443151
ENSG00000183780	TN_40h	GECCO_colon	Wald ratio	1	0.17383	0.992814	1.04071	1.01648	0.640674
ENSG00000151725	CD4_Naive_stim_40h	GECCO_colon	Wald ratio	1	0.87624	0.953825	1.04114	0.996526	0.964392
ENSG00000160284	TN_HSP_5d	GECCO_colon	Wald ratio	1	0.00511026	1.01376	1.08053	1.04662	0.176851
ENSG00000069849	TN_NFKB	GECCO_colon	Wald ratio	1	0.102345	0.927557	1.00685	0.966392	0.525331
ENSG00000218739	CD4_Naive_stim_16h	GECCO_colon	Wald ratio	1	0.836883	0.961059	1.03269	0.996231	0.956076
ENSG00000178773	CD4_Memory_stim_5d	GECCO_colon	Wald ratio	1	0.162683	0.987653	1.07674	1.03124	0.626465
ENSG00000085063	CD4_Memory_stim_40h	GECCO_colon	Wald ratio	1	0.172228	0.882111	1.0227	0.949806	0.640501
ENSG00000120055	TN_16h	GECCO_colon	Wald ratio	1	0.710318	0.971947	1.04264	1.00668	0.920228
ENSG00000136425	CD4_Memory_stim_5d	GECCO_colon	Wald ratio	1	0.226403	0.987196	1.05595	1.02099	0.712915
ENSG00000198865	TN_5d	GECCO_colon	Wald ratio	1	0.631003	0.966825	1.05722	1.01101	0.897792
ENSG00000237651	T_ER-stress_5d	GECCO_colon	Wald ratio	1	0.123936	0.940217	1.00746	0.973256	0.552414
ENSG00000134779	TEM_5d	GECCO_colon	Wald ratio	1	0.189351	0.990914	1.04721	1.01867	0.661937
ENSG00000235750	TEM_5d	GECCO_colon	Wald ratio	1	0.0659177	0.998225	1.05734	1.02736	0.443151
ENSG00000165410	CD4_Memory_stim_16h	GECCO_colon	Wald ratio	1	0.543456	0.978167	1.0428	1.00997	0.862814
ENSG00000141564	CD4_Memory_stim_40h	GECCO_colon	Wald ratio	1	0.490575	0.951871	1.02394	0.987247	0.833578
ENSG00000260708	TCM_0h	GECCO_colon	Wald ratio	1	0.947286	0.966013	1.03285	0.998872	0.976844
ENSG00000254682	T_ER-stress_5d	GECCO_colon	Wald ratio	1	0.695572	0.969852	1.02063	0.994919	0.917206
ENSG00000179057	CD4_Memory_uns_0h	GECCO_colon	Wald ratio	1	0.663211	0.975964	1.03897	1.00697	0.901535
ENSG00000166839	T_ER-stress_5d	GECCO_colon	Wald ratio	1	0.515692	0.986305	1.02785	1.00687	0.849437
ENSG00000176049	CD4_Memory_stim_40h	GECCO_colon	Wald ratio	1	0.219987	0.988644	1.05087	1.01928	0.707933
ENSG00000173226	TCM_40h	GECCO_colon	Wald ratio	1	0.274384	0.950669	1.01447	0.982051	0.751564
ENSG00000165476	CD4_Memory_uns_0h	GECCO_colon	Wald ratio	1	0.646488	0.974035	1.04329	1.00807	0.900021
ENSG00000127399	TN_cycling_40h	GECCO_colon	Wald ratio	1	0.207115	0.948934	1.01143	0.979684	0.695797
ENSG00000206503	TCM_16h	GECCO_colon	Wald ratio	1	0.0038995	0.948125	0.989871	0.968773	0.162421
ENSG00000137767	TCM_5d	GECCO_colon	Wald ratio	1	0.387039	0.966819	1.09096	1.02701	0.80094
ENSG00000237945	CD4_Memory_stim_5d	GECCO_colon	Wald ratio	1	0.0493203	0.926066	0.999886	0.962269	0.397722
ENSG00000172725	TN_0h	GECCO_colon	Wald ratio	1	0.34713	0.985845	1.04137	1.01323	0.770805
ENSG00000244752	TM_ER-stress_40h	GECCO_colon	Wald ratio	1	0.88002	0.980444	1.01707	0.998589	0.964392
ENSG00000166435	TN_16h	GECCO_colon	Wald ratio	1	0.590258	0.986621	1.02396	1.00512	0.880923
ENSG00000151150	CD4_Naive_stim_16h	GECCO_colon	Wald ratio	1	0.43783	0.94925	1.0228	0.985338	0.807951
ENSG00000149328	CD4_Naive_stim_40h	GECCO_colon	Wald ratio	1	0.103504	0.936148	1.00612	0.970505	0.525331
ENSG00000213512	TCM_40h	GECCO_colon	Wald ratio	1	0.30077	0.954526	1.01448	0.984048	0.77051
ENSG00000140905	TN_IFN_40h	GECCO_colon	Wald ratio	1	0.393615	0.973867	1.06961	1.02062	0.801195
ENSG00000272211	TN_IFN_40h	GECCO_colon	Wald ratio	1	0.29658	0.954864	1.01419	0.984079	0.77051
ENSG00000185651	TN_40h	GECCO_colon	Wald ratio	1	0.113346	0.994025	1.058	1.02551	0.531202
ENSG00000083937	TN_16h	GECCO_colon	Wald ratio	1	0.217063	0.932493	1.016	0.973353	0.707933
ENSG00000116288	TCM_16h	GECCO_colon	Wald ratio	1	0.0065688	0.92824	0.988007	0.957657	0.206578
ENSG00000161016	TCM_16h	GECCO_colon	Wald ratio	1	0.0362585	0.952753	0.998401	0.97531	0.358525
ENSG00000136250	CD4_Naive_stim_5d	GECCO_colon	Wald ratio	1	0.570173	0.97687	1.04341	1.00959	0.879081
ENSG00000188372	TN_40h	GECCO_colon	Wald ratio	1	0.974675	0.979059	1.0221	1.00035	0.988014
ENSG00000168803	TN_0h	GECCO_colon	Wald ratio	1	0.839673	0.970313	1.03777	1.00347	0.957193
ENSG00000142089	CD4_Naive_uns_0h	GECCO_colon	Wald ratio	1	0.572403	0.965476	1.01961	0.992174	0.879081
ENSG00000122034	CD4_Naive_stim_5d	GECCO_colon	Wald ratio	1	0.106947	0.993532	1.06889	1.03052	0.52786
ENSG00000124614	CD4_Naive_uns_0h	GECCO_colon	Wald ratio	1	0.0113442	1.00818	1.06607	1.03672	0.249037
ENSG00000214078	CD4_Naive_stim_16h	GECCO_colon	Wald ratio	1	0.0780419	0.970952	1.00157	0.986141	0.482297
ENSG00000171202	TN_40h	GECCO_colon	Wald ratio	1	0.449083	0.955015	1.02059	0.987258	0.812553
ENSG00000025708	CD4_Naive_stim_5d	GECCO_colon	Wald ratio	1	0.548506	0.959425	1.08109	1.01844	0.864652
ENSG00000135778	CD4_Naive_uns_0h	GECCO_colon	Wald ratio	1	0.34058	0.986477	1.04017	1.01297	0.77051
ENSG00000124588	TN_40h	GECCO_colon	Wald ratio	1	0.763644	0.97204	1.02103	0.996235	0.940024
ENSG00000186468	CD4_Naive_stim_5d	GECCO_colon	Wald ratio	1	0.24952	0.933516	1.01804	0.974861	0.728074
ENSG00000139625	TN_0h	GECCO_colon	Wald ratio	1	0.535131	0.979478	1.04074	1.00964	0.85918
ENSG00000179344	T_ER-stress_5d	GECCO_colon	Wald ratio	1	0.208967	0.993465	1.03043	1.01178	0.696411
ENSG00000196776	TCM_0h	GECCO_colon	Wald ratio	1	0.280142	0.946729	1.01597	0.98074	0.760578
ENSG00000134077	TN_40h	GECCO_colon	Wald ratio	1	0.683536	0.961468	1.0261	0.993258	0.912085
ENSG00000168824	TEM_0h	GECCO_colon	Wald ratio	1	0.459828	0.958266	1.01947	0.988394	0.821121
ENSG00000276045	CD4_Memory_stim_5d	GECCO_colon	Wald ratio	1	0.649436	0.964204	1.06021	1.01107	0.90089
ENSG00000160221	TN_LA	GECCO_colon	Wald ratio	1	0.905734	0.981621	1.02116	1.00119	0.966034
ENSG00000138381	TCM_0h	GECCO_colon	Wald ratio	1	0.846334	0.972297	1.03485	1.00309	0.958806
ENSG00000063854	TCM_5d	GECCO_colon	Wald ratio	1	0.445944	0.944302	1.02554	0.984082	0.809275
ENSG00000204711	CD4_Naive_uns_0h	GECCO_colon	Wald ratio	1	0.173623	0.994425	1.03146	1.01277	0.640674
ENSG00000124588	T_ER-stress_5d	GECCO_colon	Wald ratio	1	0.763644	0.963728	1.02749	0.995098	0.940024
ENSG00000102898	TN_16h	GECCO_colon	Wald ratio	1	0.873716	0.966453	1.04096	1.00302	0.964392
ENSG00000148484	TN_IFN_5d	GECCO_colon	Wald ratio	1	0.177637	0.939959	1.01152	0.975083	0.643519
ENSG00000105053	TCM_16h	GECCO_colon	Wald ratio	1	0.499128	0.970922	1.06244	1.01565	0.835025
ENSG00000145725	TN_16h	GECCO_colon	Wald ratio	1	0.059026	0.998157	1.10359	1.04955	0.425255
ENSG00000100564	TN_HSP_5d	GECCO_colon	Wald ratio	1	0.579108	0.977173	1.04219	1.00916	0.879755
ENSG00000074071	CD4_Memory_stim_16h	GECCO_colon	Wald ratio	1	0.44328	0.892956	1.0508	0.968667	0.807951
ENSG00000166839	CD4_Naive_stim_5d	GECCO_colon	Wald ratio	1	0.515692	0.989075	1.02213	1.00547	0.849437
ENSG00000156261	TN_HSP_5d	GECCO_colon	Wald ratio	1	0.893341	0.977214	1.02679	1.00169	0.964392
ENSG00000160213	TEM_5d	GECCO_colon	Wald ratio	1	0.578515	0.964912	1.02014	0.992143	0.87948
ENSG00000164241	TN_0h	GECCO_colon	Wald ratio	1	0.62014	0.955403	1.02758	0.990834	0.8892
ENSG00000070770	TN_40h	GECCO_colon	Wald ratio	1	0.248369	0.98681	1.05266	1.01921	0.727123
ENSG00000111669	CD4_Naive_stim_16h	GECCO_colon	Wald ratio	1	0.709137	0.846979	1.1196	0.973796	0.920069
ENSG00000145428	TN_40h	GECCO_colon	Wald ratio	1	0.890295	0.972175	1.03302	1.00214	0.964392
ENSG00000168385	CD4_Memory_stim_16h	GECCO_colon	Wald ratio	1	0.485923	0.943061	1.02827	0.984742	0.831537
ENSG00000136819	TN_cycling_5d	GECCO_colon	Wald ratio	1	0.00159556	0.924132	0.981716	0.952489	0.133104
ENSG00000211753	CD4_Naive_uns_0h	GECCO_colon	Wald ratio	1	0.49954	0.972727	1.01357	0.99294	0.835025
ENSG00000079691	TCM_5d	GECCO_colon	Wald ratio	1	0.225283	0.96047	1.00955	0.984703	0.712915
ENSG00000159256	CD4_Naive_uns_0h	GECCO_colon	Wald ratio	1	0.356189	0.966378	1.0997	1.03089	0.776403
ENSG00000135390	TN_40h	GECCO_colon	Wald ratio	1	0.422792	0.951098	1.02125	0.985552	0.801195
ENSG00000197043	TCM_16h	GECCO_colon	Wald ratio	1	0.0095996	0.933844	0.990569	0.961788	0.221917
ENSG00000139899	CD4_Naive_stim_5d	GECCO_colon	Wald ratio	1	0.0467781	0.947502	0.999613	0.973209	0.397722
ENSG00000156030	TN_0h	GECCO_colon	Wald ratio	1	0.147617	0.956283	1.00674	0.981187	0.591842
ENSG00000266472	TCM_40h	GECCO_colon	Wald ratio	1	0.106672	0.989487	1.1151	1.05042	0.52786
ENSG00000180104	CD4_Naive_stim_16h	GECCO_colon	Wald ratio	1	0.674363	0.981035	1.03004	1.00524	0.907825
ENSG00000230148	TCM_0h	GECCO_colon	Wald ratio	1	0.0462827	1.00043	1.05351	1.02663	0.397722
ENSG00000158525	TCM_5d	GECCO_colon	Wald ratio	1	0.662387	0.975269	1.01604	0.995448	0.901033
ENSG00000109854	CD4_Naive_stim_40h	GECCO_colon	Wald ratio	1	0.549646	0.939054	1.03404	0.985402	0.864652
ENSG00000234745	CD4_Memory_uns_0h	GECCO_colon	Wald ratio	1	0.10374	0.996119	1.04278	1.01918	0.525331
ENSG00000186468	CD4_Memory_stim_5d	GECCO_colon	Wald ratio	1	0.117839	0.909312	1.01074	0.958687	0.543528
ENSG00000196655	CD4_Naive_stim_40h	GECCO_colon	Wald ratio	1	0.529106	0.986671	1.02646	1.00637	0.85407
ENSG00000137193	TCM_5d	GECCO_colon	Wald ratio	1	0.549646	0.967944	1.06312	1.01442	0.864652
ENSG00000006282	TN_16h	GECCO_colon	Wald ratio	1	0.599583	0.959649	1.02407	0.991336	0.880923
ENSG00000138767	CD4_Memory_stim_5d	GECCO_colon	Wald ratio	1	0.708137	0.976532	1.03558	1.00562	0.919998
ENSG00000146409	CD4_Naive_stim_16h	GECCO_colon	Wald ratio	1	0.597403	0.961702	1.07021	1.01451	0.880923
ENSG00000258757	TN_40h	GECCO_colon	Wald ratio	1	0.95851	0.956301	1.04328	0.998845	0.983825
ENSG00000186184	TN_IFN_5d	GECCO_colon	Wald ratio	1	0.580891	0.950139	1.02908	0.988822	0.879755
ENSG00000166435	TCM_16h	GECCO_colon	Wald ratio	1	0.590258	0.983948	1.02885	1.00615	0.880923
ENSG00000107796	CD4_Naive_stim_40h	GECCO_colon	Wald ratio	1	0.189168	0.934084	1.01357	0.973016	0.661937
ENSG00000109814	TN_40h	GECCO_colon	Wald ratio	1	0.138139	0.990951	1.06777	1.02865	0.581076
ENSG00000156261	TN_cycling_5d	GECCO_colon	Wald ratio	1	0.893341	0.96958	1.03606	1.00227	0.964392
ENSG00000105939	TEM_0h	GECCO_colon	Wald ratio	1	0.689157	0.972548	1.01857	0.995293	0.912085
ENSG00000204644	TN_40h	GECCO_colon	Wald ratio	1	0.0470881	1.00025	1.03898	1.01943	0.397722
ENSG00000229056	TCM_16h	GECCO_colon	Wald ratio	1	0.222853	0.95271	1.01136	0.981595	0.710524
ENSG00000164597	TCM_0h	GECCO_colon	Wald ratio	1	0.435737	0.955423	1.01985	0.98711	0.806929
ENSG00000197457	TN_0h	GECCO_colon	Wald ratio	1	0.0534059	0.912289	1.00067	0.955458	0.406964
ENSG00000211753	CD4_Naive_stim_40h	GECCO_colon	Wald ratio	1	0.49954	0.960089	1.02006	0.989618	0.835025
ENSG00000161016	TN_IFN_5d	GECCO_colon	Wald ratio	1	0.0393656	0.915155	0.99779	0.95558	0.374967
ENSG00000183386	CD4_Memory_stim_40h	GECCO_colon	Wald ratio	1	2.13770515498688e-05	1.03294	1.09185	1.06199	0.00512689
ENSG00000188372	TN_16h	GECCO_colon	Wald ratio	1	0.974675	0.978291	1.02293	1.00036	0.988014
ENSG00000188042	CD4_Naive_stim_16h	GECCO_colon	Wald ratio	1	0.392035	0.896459	1.04379	0.967322	0.801195
ENSG00000136014	TN_5d	GECCO_colon	Wald ratio	1	0.0301842	1.00372	1.07651	1.03948	0.352297
ENSG00000151665	CD4_Memory_stim_16h	GECCO_colon	Wald ratio	1	0.932046	0.968896	1.02939	0.998684	0.974467
ENSG00000123989	TN_40h	GECCO_colon	Wald ratio	1	0.366921	0.92314	1.03	0.975105	0.782943
ENSG00000251661	T_ER-stress_5d	GECCO_colon	Wald ratio	1	0.243345	0.988718	1.04573	1.01683	0.722559
ENSG00000138757	CD4_Naive_stim_16h	GECCO_colon	Wald ratio	1	0.0576559	0.88847	1.00189	0.943478	0.417663
ENSG00000160284	TN_cycling_40h	GECCO_colon	Wald ratio	1	0.00511026	1.0119	1.06931	1.04021	0.176851
ENSG00000121578	CD4_Memory_uns_0h	GECCO_colon	Wald ratio	1	0.619348	0.975984	1.04166	1.00829	0.8892
ENSG00000074696	CD4_Memory_stim_40h	GECCO_colon	Wald ratio	1	0.89393	0.876763	1.12161	0.991658	0.964392
ENSG00000065268	TCM_0h	GECCO_colon	Wald ratio	1	0.721554	0.973181	1.04005	1.00606	0.928874
ENSG00000120675	TCM_5d	GECCO_colon	Wald ratio	1	0.328184	0.990458	1.02909	1.00959	0.77051
ENSG00000074071	TN_40h	GECCO_colon	Wald ratio	1	0.281806	0.884901	1.03623	0.957581	0.761937
ENSG00000111912	CD4_Memory_uns_0h	GECCO_colon	Wald ratio	1	0.124395	0.993052	1.05926	1.02562	0.553837
ENSG00000169442	CD4_Naive_stim_40h	GECCO_colon	Wald ratio	1	0.638248	0.959178	1.07035	1.01324	0.899701
ENSG00000177106	TN_0h	GECCO_colon	Wald ratio	1	0.751821	0.963438	1.02726	0.994839	0.938208
ENSG00000164934	CD4_Naive_stim_16h	GECCO_colon	Wald ratio	1	0.802587	0.891729	1.09272	0.987121	0.947804
ENSG00000130775	CD4_Naive_stim_16h	GECCO_colon	Wald ratio	1	0.705318	0.950843	1.03469	0.991881	0.918857
ENSG00000237651	CD4_Naive_uns_0h	GECCO_colon	Wald ratio	1	0.0661204	0.957699	1.00139	0.979303	0.443151
ENSG00000196329	CD4_Naive_uns_0h	GECCO_colon	Wald ratio	1	0.890954	0.975766	1.02155	0.998398	0.964392
ENSG00000273611	TCM_5d	GECCO_colon	Wald ratio	1	0.672723	0.973457	1.04256	1.00742	0.907825
ENSG00000129083	CD4_Naive_stim_40h	GECCO_colon	Wald ratio	1	0.359685	0.935826	1.02437	0.979098	0.780272
ENSG00000116830	TN_40h	GECCO_colon	Wald ratio	1	0.61183	0.968621	1.05565	1.0112	0.883792
ENSG00000176422	TCM_40h	GECCO_colon	Wald ratio	1	0.455265	0.947713	1.02437	0.985294	0.819859
ENSG00000014138	TN_40h	GECCO_colon	Wald ratio	1	0.0378087	1.0049	1.18397	1.09077	0.370789
ENSG00000111906	TN_0h	GECCO_colon	Wald ratio	1	0.291493	0.982766	1.05961	1.02047	0.77051
ENSG00000079332	TN_0h	GECCO_colon	Wald ratio	1	0.870996	0.97625	1.02879	1.00217	0.964392
ENSG00000134202	TCM_40h	GECCO_colon	Wald ratio	1	0.388001	0.974306	1.01016	0.992073	0.80094
ENSG00000197043	CD4_Memory_stim_16h	GECCO_colon	Wald ratio	1	0.0095996	0.937193	0.99106	0.96375	0.221917
ENSG00000129422	CD4_Naive_stim_16h	GECCO_colon	Wald ratio	1	0.347664	0.980751	1.05675	1.01804	0.770813
ENSG00000197345	CD4_Memory_stim_40h	GECCO_colon	Wald ratio	1	0.759768	0.866935	1.10988	0.980914	0.940024
ENSG00000161055	TN_IFN_5d	GECCO_colon	Wald ratio	1	0.704845	0.978117	1.03327	1.00531	0.918857
ENSG00000164111	TEM_40h	GECCO_colon	Wald ratio	1	0.0638181	0.997841	1.0804	1.0383	0.442985
ENSG00000126246	CD4_Naive_stim_40h	GECCO_colon	Wald ratio	1	0.402742	0.966265	1.01388	0.989785	0.801195
ENSG00000204644	CD4_Naive_stim_40h	GECCO_colon	Wald ratio	1	0.0470881	1.00024	1.03854	1.01921	0.397722
ENSG00000131100	TN_40h	GECCO_colon	Wald ratio	1	0.274787	0.979755	1.07458	1.02607	0.751704
ENSG00000026751	TN_40h	GECCO_colon	Wald ratio	1	0.264447	0.936593	1.01814	0.976515	0.746489
ENSG00000127399	TN_16h	GECCO_colon	Wald ratio	1	0.176649	0.965294	1.00652	0.98569	0.643519
ENSG00000235750	CD4_Memory_stim_16h	GECCO_colon	Wald ratio	1	0.0100923	1.01564	1.12164	1.06732	0.229878
ENSG00000159231	TN_IFN_5d	GECCO_colon	Wald ratio	1	0.317311	0.984172	1.05042	1.01676	0.77051
ENSG00000158525	TN_HSP_5d	GECCO_colon	Wald ratio	1	0.731706	0.976522	1.01682	0.996469	0.931848
ENSG00000135919	CD4_Memory_uns_0h	GECCO_colon	Wald ratio	1	0.575244	0.97407	1.04844	1.01057	0.879081
ENSG00000137106	TN_5d	GECCO_colon	Wald ratio	1	0.241707	0.960761	1.01014	0.985143	0.722249
ENSG00000132507	TEMRA_40h	GECCO_colon	Wald ratio	1	0.497793	0.961316	1.01936	0.989912	0.834217
ENSG00000137767	CD4_Memory_stim_40h	GECCO_colon	Wald ratio	1	0.296229	0.942631	1.21398	1.06974	0.77051
ENSG00000143537	TEM_5d	GECCO_colon	Wald ratio	1	0.0789273	0.996943	1.05765	1.02685	0.482297
ENSG00000105583	TN_0h	GECCO_colon	Wald ratio	1	0.364915	0.955711	1.13109	1.03971	0.780272
ENSG00000233016	TM_ER-stress_40h	GECCO_colon	Wald ratio	1	0.81423	0.969916	1.0243	0.996735	0.947804
ENSG00000236935	TN_40h	GECCO_colon	Wald ratio	1	0.333711	0.987984	1.03626	1.01183	0.77051
ENSG00000124588	TN_HSP_5d	GECCO_colon	Wald ratio	1	0.763644	0.961754	1.02904	0.994826	0.940024
ENSG00000003402	TN_40h	GECCO_colon	Wald ratio	1	0.0511339	0.999881	1.04933	1.02431	0.397722
ENSG00000100410	CD4_Memory_stim_5d	GECCO_colon	Wald ratio	1	0.894298	0.956025	1.05286	1.00328	0.964392
ENSG00000171103	CD4_Naive_stim_40h	GECCO_colon	Wald ratio	1	7.31465116174441e-05	0.895	0.963147	0.928449	0.0150139
ENSG00000188312	TN_40h	GECCO_colon	Wald ratio	1	0.919194	0.935839	1.06161	0.996742	0.968254
ENSG00000149485	TCM_16h	GECCO_colon	Wald ratio	1	2.37298222393619e-06	0.920055	0.966168	0.94283	0.0011495
ENSG00000165684	TN_40h	GECCO_colon	Wald ratio	1	0.11883	0.99104	1.08235	1.03569	0.54445
ENSG00000162174	CD4_Memory_stim_40h	GECCO_colon	Wald ratio	1	0.63412	0.947999	1.03307	0.98962	0.897877
ENSG00000077984	CD4_Memory_uns_0h	GECCO_colon	Wald ratio	1	0.193784	0.914744	1.01822	0.965097	0.669467
ENSG00000142252	CD4_Memory_stim_16h	GECCO_colon	Wald ratio	1	0.00301885	0.866748	0.971221	0.917499	0.151664
ENSG00000188735	CD4_Memory_stim_5d	GECCO_colon	Wald ratio	1	0.46982	0.982782	1.03838	1.0102	0.828141
ENSG00000131153	TEM_5d	GECCO_colon	Wald ratio	1	0.202863	0.88507	1.02626	0.953055	0.686166
ENSG00000164934	TN_40h	GECCO_colon	Wald ratio	1	0.83151	0.910567	1.07825	0.990868	0.953398
ENSG00000156261	TN_16h	GECCO_colon	Wald ratio	1	0.893341	0.945481	1.06641	1.00413	0.964392
ENSG00000166796	CD4_Memory_stim_5d	GECCO_colon	Wald ratio	1	0.241123	0.991188	1.03582	1.01326	0.722249
ENSG00000163040	TEM_5d	GECCO_colon	Wald ratio	1	0.964286	0.967219	1.03235	0.999256	0.986965
ENSG00000197766	CD4_Memory_uns_0h	GECCO_colon	Wald ratio	1	0.774292	0.977479	1.03106	1.00391	0.943854
ENSG00000233016	CD4_Memory_stim_40h	GECCO_colon	Wald ratio	1	0.81423	0.957684	1.03456	0.995382	0.947804
ENSG00000136014	CD4_Naive_stim_5d	GECCO_colon	Wald ratio	1	0.0526369	0.9997	1.05425	1.02661	0.404904
ENSG00000166435	CD4_Memory_stim_5d	GECCO_colon	Wald ratio	1	0.590258	0.984249	1.0283	1.00603	0.880923
ENSG00000144559	TCM_5d	GECCO_colon	Wald ratio	1	0.861934	0.966898	1.02858	0.99726	0.962018
ENSG00000234745	TCM_16h	GECCO_colon	Wald ratio	1	0.0262143	0.91487	0.994421	0.953817	0.32707
ENSG00000084207	TEM_0h	GECCO_colon	Wald ratio	1	0.499805	0.945197	1.02787	0.985669	0.835292
ENSG00000131981	TN_40h	GECCO_colon	Wald ratio	1	0.0128682	0.931069	0.991566	0.960841	0.261489
ENSG00000158525	TEM_HLApositive_5d	GECCO_colon	Wald ratio	1	0.662387	0.968781	1.02036	0.994238	0.901033
ENSG00000234745	TN_HSP_5d	GECCO_colon	Wald ratio	1	0.0245617	0.956463	0.996956	0.9765	0.316806
ENSG00000031691	CD4_Memory_stim_40h	GECCO_colon	Wald ratio	1	1	0.949662	1.05301	1	1
ENSG00000100116	CD4_Memory_stim_40h	GECCO_colon	Wald ratio	1	0.87208	0.93964	1.05423	0.995285	0.964392
ENSG00000159231	CD4_Naive_stim_5d	GECCO_colon	Wald ratio	1	0.317311	0.983757	1.05179	1.01721	0.77051
ENSG00000224877	TEM_40h	GECCO_colon	Wald ratio	1	0.687949	0.972146	1.04374	1.00731	0.912085
ENSG00000119977	TN_5d	GECCO_colon	Wald ratio	1	0.018447	0.935288	0.993873	0.964136	0.301444
ENSG00000126878	TN_16h	GECCO_colon	Wald ratio	1	0.754661	0.970001	1.02233	0.99582	0.939178
ENSG00000104518	CD4_Naive_stim_40h	GECCO_colon	Wald ratio	1	0.0274668	1.00437	1.07692	1.04001	0.333345
ENSG00000115350	CD4_Naive_stim_16h	GECCO_colon	Wald ratio	1	0.417988	0.977335	1.05677	1.01628	0.801195
ENSG00000184752	nTreg_0h	GECCO_colon	Wald ratio	1	0.0429095	0.960812	0.999352	0.979892	0.397722
ENSG00000113658	TN_40h	GECCO_colon	Wald ratio	1	0.0290697	0.94593	0.997018	0.971138	0.342935
ENSG00000127337	TN_HSP_5d	GECCO_colon	Wald ratio	1	0.255498	0.988562	1.04425	1.01602	0.732253
ENSG00000211778	CD4_Memory_stim_5d	GECCO_colon	Wald ratio	1	0.608514	0.9496	1.03075	0.989343	0.883561
ENSG00000075914	TCM_16h	GECCO_colon	Wald ratio	1	0.649436	0.952666	1.0307	0.990913	0.90089
ENSG00000197119	CD4_Memory_stim_40h	GECCO_colon	Wald ratio	1	0.250451	0.962497	1.01002	0.985971	0.72811
ENSG00000136710	CD4_Naive_stim_40h	GECCO_colon	Wald ratio	1	0.774332	0.951918	1.03738	0.993731	0.943854
ENSG00000139044	TN_40h	GECCO_colon	Wald ratio	1	0.422827	0.991321	1.021	1.00605	0.801195
ENSG00000003402	TN_IFN_5d	GECCO_colon	Wald ratio	1	0.0499042	1.00002	1.11704	1.05691	0.397722
ENSG00000158985	TN_0h	GECCO_colon	Wald ratio	1	1	0.968515	1.03251	1	1
ENSG00000105568	TN_40h	GECCO_colon	Wald ratio	1	0.970816	0.940023	1.06631	1.00118	0.988014
ENSG00000133106	TN_5d	GECCO_colon	Wald ratio	1	0.575066	0.977698	1.04146	1.00908	0.879081
ENSG00000206503	CD4_Naive_stim_16h	GECCO_colon	Wald ratio	1	0.00416905	0.944614	0.989369	0.966733	0.163563
ENSG00000177465	TCM_40h	GECCO_colon	Wald ratio	1	0.297566	0.94519	1.0174	0.980628	0.77051
ENSG00000171067	TEM_40h	GECCO_colon	Wald ratio	1	0.644412	0.951343	1.03135	0.990538	0.900021
ENSG00000134202	T_ER-stress_5d	GECCO_colon	Wald ratio	1	0.388001	0.972487	1.0109	0.991506	0.80094
ENSG00000171298	CD4_Memory_stim_5d	GECCO_colon	Wald ratio	1	0.460947	0.977639	1.05115	1.01373	0.821129
ENSG00000132329	CD4_Naive_stim_5d	GECCO_colon	Wald ratio	1	0.547541	0.977585	1.04367	1.01009	0.864652
ENSG00000211751	TEM_16h	GECCO_colon	Wald ratio	1	0.878759	0.961274	1.04725	1.00334	0.964392
ENSG00000169442	TN_40h	GECCO_colon	Wald ratio	1	0.638248	0.964032	1.06157	1.01163	0.899701
ENSG00000160284	TN_0h	GECCO_colon	Wald ratio	1	0.0043027	1.01061	1.05844	1.03425	0.165722
ENSG00000105404	CD4_Memory_stim_5d	GECCO_colon	Wald ratio	1	0.130433	0.915684	1.01142	0.962362	0.564545
ENSG00000113595	TCM_5d	GECCO_colon	Wald ratio	1	0.89393	0.963223	1.04388	1.00274	0.964392
ENSG00000130414	TCM_5d	GECCO_colon	Wald ratio	1	0.126513	0.928766	1.00919	0.968146	0.558558
ENSG00000169684	CD4_Memory_stim_40h	GECCO_colon	Wald ratio	1	0.202839	0.905	1.02142	0.961449	0.686166
ENSG00000165948	TN_40h	GECCO_colon	Wald ratio	1	0.8308	0.971554	1.03657	1.00354	0.952835
ENSG00000089775	TN_40h	GECCO_colon	Wald ratio	1	0.4436	0.974407	1.06099	1.01678	0.807951
ENSG00000246898	CD4_Naive_stim_40h	GECCO_colon	Wald ratio	1	0.599868	0.972543	1.04937	1.01023	0.881178
ENSG00000260708	TCM_16h	GECCO_colon	Wald ratio	1	0.947286	0.973245	1.02567	0.999115	0.976844
ENSG00000160193	CD4_Memory_stim_40h	GECCO_colon	Wald ratio	1	0.228988	0.982149	1.07816	1.02904	0.713276
ENSG00000240344	CD4_Memory_stim_5d	GECCO_colon	Wald ratio	1	0.00326968	1.01114	1.05687	1.03375	0.151664
ENSG00000160194	TEM_16h	GECCO_colon	Wald ratio	1	0.307455	0.975545	1.08172	1.02726	0.77051
ENSG00000137288	TCM_40h	GECCO_colon	Wald ratio	1	0.17508	0.934289	1.01246	0.972588	0.642662
ENSG00000101158	TCM_40h	GECCO_colon	Wald ratio	1	0.121328	0.950059	1.00601	0.977637	0.547924
ENSG00000271553	CD4_Naive_uns_0h	GECCO_colon	Wald ratio	1	0.106853	0.994699	1.05617	1.02497	0.52786
ENSG00000159231	TN_LA	GECCO_colon	Wald ratio	1	0.132511	0.991893	1.06384	1.02723	0.568263
ENSG00000107771	TEM_0h	GECCO_colon	Wald ratio	1	0.0758735	0.926168	1.0038	0.964204	0.482297
ENSG00000075292	TN_0h	GECCO_colon	Wald ratio	1	0.332313	0.879547	1.04435	0.958415	0.77051
ENSG00000243150	CD4_Naive_uns_0h	GECCO_colon	Wald ratio	1	0.508955	0.959594	1.02066	0.989659	0.842237
ENSG00000242086	TEM_40h	GECCO_colon	Wald ratio	1	0.664773	0.955297	1.0296	0.991754	0.902265
ENSG00000101158	CD4_Memory_stim_5d	GECCO_colon	Wald ratio	1	0.121328	0.93636	1.00773	0.971388	0.547924
ENSG00000116679	CD4_Naive_stim_5d	GECCO_colon	Wald ratio	1	0.0149714	1.00828	1.07954	1.0433	0.276105
ENSG00000230148	CD4_Naive_uns_0h	GECCO_colon	Wald ratio	1	0.0932962	0.996496	1.04637	1.02113	0.499914
ENSG00000130414	TCM_40h	GECCO_colon	Wald ratio	1	0.126513	0.923386	1.00992	0.965685	0.558558
ENSG00000164308	TCM_16h	GECCO_colon	Wald ratio	1	0.911528	0.982816	1.01961	1.00104	0.966034
ENSG00000167136	T_ER-stress_5d	GECCO_colon	Wald ratio	1	0.740865	0.943256	1.04243	0.991602	0.936084
ENSG00000115446	TN_40h	GECCO_colon	Wald ratio	1	0.358034	0.982864	1.04897	1.01538	0.777588
ENSG00000188846	TN_0h	GECCO_colon	Wald ratio	1	0.429577	0.937134	1.02801	0.981522	0.803682
ENSG00000143537	TN_40h	GECCO_colon	Wald ratio	1	0.0789273	0.997614	1.0447	1.02089	0.482297
ENSG00000149084	TN_IFN_40h	GECCO_colon	Wald ratio	1	0.0194912	0.94054	0.994649	0.967216	0.301444
ENSG00000129055	CD4_Naive_stim_40h	GECCO_colon	Wald ratio	1	0.0196307	1.00566	1.06711	1.03593	0.301444
ENSG00000087076	CD4_Naive_uns_0h	GECCO_colon	Wald ratio	1	0.976707	0.971381	1.03037	1.00044	0.988179
ENSG00000124614	CD4_Memory_uns_0h	GECCO_colon	Wald ratio	1	0.00894142	1.00766	1.05482	1.03097	0.221917
ENSG00000152749	CD4_Memory_stim_40h	GECCO_colon	Wald ratio	1	0.942602	0.942641	1.05642	0.997909	0.976844
ENSG00000185112	CD4_Memory_uns_0h	GECCO_colon	Wald ratio	1	0.953867	0.969299	1.02983	0.999106	0.980721
ENSG00000204161	CD4_Memory_stim_16h	GECCO_colon	Wald ratio	1	0.113207	0.991262	1.08623	1.03766	0.531202
ENSG00000237310	TCM_5d	GECCO_colon	Wald ratio	1	0.71157	0.965996	1.05199	1.00808	0.920685
ENSG00000135596	TEM_5d	GECCO_colon	Wald ratio	1	0.534041	0.976018	1.04795	1.01134	0.859171
ENSG00000131507	TN_cycling_5d	GECCO_colon	Wald ratio	1	0.17244	0.991098	1.05117	1.02069	0.640674
ENSG00000131981	nTreg_40h	GECCO_colon	Wald ratio	1	0.0127196	0.926287	0.990899	0.958048	0.259133
ENSG00000130414	TN_40h	GECCO_colon	Wald ratio	1	0.126513	0.933944	1.0085	0.970506	0.558558
ENSG00000158525	CD4_Naive_stim_16h	GECCO_colon	Wald ratio	1	0.662387	0.972424	1.01793	0.994918	0.901033
ENSG00000229043	CD4_Memory_stim_5d	GECCO_colon	Wald ratio	1	0.0161743	0.94581	0.994337	0.96977	0.290003
ENSG00000141564	CD4_Memory_stim_5d	GECCO_colon	Wald ratio	1	0.870996	0.959908	1.0495	1.0037	0.964392
ENSG00000213533	CD4_Naive_stim_40h	GECCO_colon	Wald ratio	1	0.000321215	0.908609	0.972155	0.939845	0.0446602
ENSG00000091640	CD4_Memory_stim_5d	GECCO_colon	Wald ratio	1	0.550403	0.980229	1.03818	1.00879	0.864652
ENSG00000173660	CD4_Naive_stim_5d	GECCO_colon	Wald ratio	1	0.0197103	1.01143	1.14013	1.07385	0.301444
ENSG00000213512	TN_IFN_40h	GECCO_colon	Wald ratio	1	0.30077	0.96758	1.01023	0.988677	0.77051
ENSG00000124614	TEM_HLApositive_5d	GECCO_colon	Wald ratio	1	0.0058958	1.0133	1.08163	1.04691	0.193893
ENSG00000232956	TCM_40h	GECCO_colon	Wald ratio	1	0.231198	0.936375	1.01601	0.975379	0.71628
ENSG00000167220	TN_40h	GECCO_colon	Wald ratio	1	0.675275	0.97727	1.03613	1.00627	0.907825
ENSG00000121716	TN_0h	GECCO_colon	Wald ratio	1	0.0319666	1.0022	1.05012	1.02588	0.358525
ENSG00000236935	TEM_40h	GECCO_colon	Wald ratio	1	0.0818876	0.995771	1.07381	1.03406	0.486226
ENSG00000173660	TCM_40h	GECCO_colon	Wald ratio	1	0.405832	0.973405	1.06893	1.02005	0.801195
ENSG00000204472	CD4_Naive_stim_16h	GECCO_colon	Wald ratio	1	0.386739	0.984918	1.04001	1.01209	0.80094
ENSG00000119718	TN_40h	GECCO_colon	Wald ratio	1	0.129206	0.947707	1.00686	0.976837	0.564377
ENSG00000115750	CD4_Memory_stim_5d	GECCO_colon	Wald ratio	1	0.208167	0.984356	1.07504	1.0287	0.696381
ENSG00000065268	TM_ER-stress_40h	GECCO_colon	Wald ratio	1	0.113024	0.9938	1.06051	1.02661	0.531202
ENSG00000105750	TN_40h	GECCO_colon	Wald ratio	1	0.291919	0.95742	1.01317	0.984899	0.77051
ENSG00000178078	TN_16h	GECCO_colon	Wald ratio	1	0.654153	0.968315	1.05262	1.00959	0.901033
ENSG00000151725	CD4_Naive_stim_16h	GECCO_colon	Wald ratio	1	0.87624	0.946116	1.04837	0.995931	0.964392
ENSG00000131196	TN_0h	GECCO_colon	Wald ratio	1	0.0623479	0.997973	1.08403	1.04011	0.440381
ENSG00000171067	TN_IFN_5d	GECCO_colon	Wald ratio	1	0.691496	0.943757	1.03914	0.990301	0.914532
ENSG00000131979	TN_40h	GECCO_colon	Wald ratio	1	0.380435	0.980113	1.05404	1.0164	0.799509
ENSG00000137413	TCM_40h	GECCO_colon	Wald ratio	1	0.139154	0.987506	1.09404	1.03941	0.581383
ENSG00000203778	CD4_Naive_stim_16h	GECCO_colon	Wald ratio	1	0.835469	0.978955	1.02666	1.00252	0.955287
ENSG00000100162	CD4_Memory_uns_0h	GECCO_colon	Wald ratio	1	0.136701	0.943864	1.00794	0.975374	0.578675
ENSG00000244045	CD4_Memory_stim_16h	GECCO_colon	Wald ratio	1	0.514289	0.964576	1.0747	1.01815	0.848759
ENSG00000110911	TN_16h	GECCO_colon	Wald ratio	1	0.000169104	1.03529	1.11644	1.0751	0.0285138
ENSG00000188846	CD4_Naive_stim_5d	GECCO_colon	Wald ratio	1	0.782223	0.92228	1.0628	0.99005	0.946374
ENSG00000126432	CD4_Memory_stim_16h	GECCO_colon	Wald ratio	1	0.220375	0.985116	1.0672	1.02534	0.707933
ENSG00000183780	CD4_Memory_stim_16h	GECCO_colon	Wald ratio	1	0.114448	0.995609	1.04166	1.01837	0.533529
ENSG00000136238	TN_HSP_5d	GECCO_colon	Wald ratio	1	0.360438	0.950538	1.01862	0.983991	0.780272
ENSG00000120675	TEM_LA	GECCO_colon	Wald ratio	1	0.385588	0.984337	1.04171	1.01262	0.80094
ENSG00000146243	CD4_Naive_stim_40h	GECCO_colon	Wald ratio	1	0.0379282	0.946831	0.998436	0.972291	0.370789
ENSG00000117054	CD4_Memory_stim_40h	GECCO_colon	Wald ratio	1	0.987435	0.907709	1.1034	1.00078	0.994336
ENSG00000166796	TEM_5d	GECCO_colon	Wald ratio	1	0.241123	0.991096	1.0362	1.0134	0.722249
ENSG00000101126	TN_40h	GECCO_colon	Wald ratio	1	0.208797	0.985895	1.06715	1.02572	0.696411
ENSG00000240344	CD4_Memory_stim_16h	GECCO_colon	Wald ratio	1	0.00326968	1.01143	1.05842	1.03466	0.151664
ENSG00000145287	TN_16h	GECCO_colon	Wald ratio	1	0.553166	0.955828	1.02448	0.989561	0.866309
ENSG00000147419	TCM_40h	GECCO_colon	Wald ratio	1	0.0353481	0.926006	0.997273	0.960979	0.358525
ENSG00000164346	CD4_Memory_stim_16h	GECCO_colon	Wald ratio	1	0.471112	0.92227	1.03812	0.978481	0.828393
ENSG00000206503	TN_NFKB	GECCO_colon	Wald ratio	1	0.0080395	0.944923	0.991552	0.967957	0.221917
ENSG00000117226	TN_IFN_40h	GECCO_colon	Wald ratio	1	0.732755	0.959861	1.02923	0.99394	0.931848
ENSG00000156261	TN_40h	GECCO_colon	Wald ratio	1	0.893341	0.969091	1.03666	1.00231	0.964392
ENSG00000146066	TN_IFN_5d	GECCO_colon	Wald ratio	1	0.426688	0.983612	1.03984	1.01134	0.802543
ENSG00000142856	TEM_16h	GECCO_colon	Wald ratio	1	0.146396	0.989014	1.07709	1.03211	0.591842
ENSG00000036257	CD4_Naive_stim_16h	GECCO_colon	Wald ratio	1	0.842829	0.92429	1.06637	0.992793	0.95831
ENSG00000115350	TEM_5d	GECCO_colon	Wald ratio	1	0.235448	0.985969	1.05916	1.02191	0.721099
ENSG00000171033	TCM_40h	GECCO_colon	Wald ratio	1	0.686132	0.952873	1.03228	0.991782	0.912085
ENSG00000065268	TEM_16h	GECCO_colon	Wald ratio	1	0.19076	0.985831	1.07419	1.02906	0.665101
ENSG00000167515	CD4_Naive_stim_5d	GECCO_colon	Wald ratio	1	0.546393	0.931913	1.03803	0.983543	0.864652
ENSG00000236935	TN_IFN_5d	GECCO_colon	Wald ratio	1	0.531971	0.977751	1.04453	1.01059	0.857407
ENSG00000232445	CD4_Naive_stim_40h	GECCO_colon	Wald ratio	1	0.825264	0.981144	1.02416	1.00242	0.948304
ENSG00000055950	TN_40h	GECCO_colon	Wald ratio	1	0.435797	0.983291	1.03987	1.01118	0.806929
ENSG00000204472	TCM_40h	GECCO_colon	Wald ratio	1	0.338809	0.95833	1.01475	0.986138	0.77051
ENSG00000104047	TN_40h	GECCO_colon	Wald ratio	1	0.274641	0.933518	1.01975	0.975679	0.751564
ENSG00000159339	CD4_Naive_stim_16h	GECCO_colon	Wald ratio	1	0.58496	0.957098	1.02505	0.99049	0.880923
ENSG00000134809	TN_5d	GECCO_colon	Wald ratio	1	0.444697	0.981388	1.04374	1.01208	0.807951
ENSG00000003402	CD4_Memory_stim_40h	GECCO_colon	Wald ratio	1	0.0511339	0.999753	1.10544	1.05127	0.397722
ENSG00000204472	TN_HSP_5d	GECCO_colon	Wald ratio	1	0.338809	0.93967	1.02164	0.979799	0.77051
ENSG00000134779	TCM_5d	GECCO_colon	Wald ratio	1	0.189351	0.990159	1.05126	1.02025	0.661937
ENSG00000081665	CD4_Naive_stim_5d	GECCO_colon	Wald ratio	1	0.178088	0.992584	1.04095	1.01648	0.643519
ENSG00000135596	CD4_Naive_stim_40h	GECCO_colon	Wald ratio	1	0.415672	0.977546	1.05651	1.01626	0.801195
ENSG00000246174	CD4_Naive_stim_5d	GECCO_colon	Wald ratio	1	0.129206	0.994445	1.04472	1.01927	0.564377
ENSG00000141698	TN_IFN_5d	GECCO_colon	Wald ratio	1	0.90836	0.970582	1.0269	0.998345	0.966034
ENSG00000131981	TEM_0h	GECCO_colon	Wald ratio	1	0.0132793	0.935918	0.992323	0.963708	0.265554
ENSG00000133392	CD4_Naive_stim_16h	GECCO_colon	Wald ratio	1	0.204899	0.944432	1.01234	0.977796	0.690387
ENSG00000123416	TCM_16h	GECCO_colon	Wald ratio	1	0.103712	0.987409	1.1463	1.06389	0.525331
ENSG00000104518	TN_HSP_5d	GECCO_colon	Wald ratio	1	0.0494102	1.00009	1.07412	1.03644	0.397722
ENSG00000268516	TCM_5d	GECCO_colon	Wald ratio	1	0.485977	0.938424	1.03068	0.983471	0.831537
ENSG00000111615	CD4_Naive_uns_0h	GECCO_colon	Wald ratio	1	0.572816	0.950557	1.02845	0.988735	0.879081
ENSG00000118181	CD4_Naive_uns_0h	GECCO_colon	Wald ratio	1	0.255668	0.882704	1.03373	0.955236	0.732253
ENSG00000114978	CD4_Naive_stim_40h	GECCO_colon	Wald ratio	1	0.534679	0.910844	1.04965	0.977785	0.85918
ENSG00000156030	TCM_0h	GECCO_colon	Wald ratio	1	0.134654	0.948984	1.00706	0.977588	0.574259
ENSG00000160310	CD4_Memory_stim_5d	GECCO_colon	Wald ratio	1	0.239595	0.98737	1.05216	1.01925	0.722249
ENSG00000069188	TN_0h	GECCO_colon	Wald ratio	1	0.101873	0.952598	1.00439	0.97815	0.525331
ENSG00000182648	CD4_Naive_uns_0h	GECCO_colon	Wald ratio	1	0.575479	0.979455	1.03807	1.00834	0.879081
ENSG00000166435	CD4_Memory_uns_0h	GECCO_colon	Wald ratio	1	0.590258	0.985677	1.02568	1.00548	0.880923
ENSG00000164308	CD4_Naive_stim_40h	GECCO_colon	Wald ratio	1	0.911528	0.983151	1.01922	1.00102	0.966034
ENSG00000076924	CD4_Naive_stim_16h	GECCO_colon	Wald ratio	1	0.33501	0.98171	1.05569	1.01803	0.77051
ENSG00000186522	TEM_40h	GECCO_colon	Wald ratio	1	0.599203	0.951711	1.02898	0.989589	0.880923
ENSG00000151725	TN_cycling_5d	GECCO_colon	Wald ratio	1	0.87624	0.972304	1.02424	0.997935	0.964392
ENSG00000160213	TN_16h	GECCO_colon	Wald ratio	1	0.87822	0.974344	1.03087	1.00221	0.964392
ENSG00000146066	TCM_16h	GECCO_colon	Wald ratio	1	0.444806	0.971271	1.06865	1.0188	0.807951
ENSG00000035403	TN_40h	GECCO_colon	Wald ratio	1	0.53665	0.973083	1.05381	1.01264	0.860106
ENSG00000154642	CD4_Memory_stim_5d	GECCO_colon	Wald ratio	1	0.582581	0.968161	1.05927	1.01269	0.879755
ENSG00000167136	TEM_5d	GECCO_colon	Wald ratio	1	0.744608	0.950392	1.03705	0.992775	0.936999
ENSG00000135047	TN_NFKB	GECCO_colon	Wald ratio	1	0.398961	0.95019	1.02056	0.984745	0.801195
ENSG00000229043	TEM_5d	GECCO_colon	Wald ratio	1	0.0182088	0.927165	0.993001	0.959519	0.301444
ENSG00000137154	TCM_0h	GECCO_colon	Wald ratio	1	0.168169	0.948931	1.00918	0.978592	0.63786
ENSG00000177971	CD4_Memory_stim_16h	GECCO_colon	Wald ratio	1	0.0121563	0.88208	0.984739	0.931997	0.25828
ENSG00000136718	TCM_40h	GECCO_colon	Wald ratio	1	0.774332	0.94877	1.07316	1.00905	0.943854
ENSG00000011485	TCM_16h	GECCO_colon	Wald ratio	1	0.10649	0.91083	1.00908	0.958696	0.52786
ENSG00000070770	TN_IFN_5d	GECCO_colon	Wald ratio	1	0.483472	0.96693	1.07364	1.01889	0.831537
ENSG00000100075	CD4_Naive_uns_0h	GECCO_colon	Wald ratio	1	0.620087	0.959672	1.02485	0.991725	0.8892
ENSG00000185808	CD4_Naive_stim_16h	GECCO_colon	Wald ratio	1	0.12046	0.948365	1.00616	0.976837	0.547924
ENSG00000141994	CD4_Memory_stim_16h	GECCO_colon	Wald ratio	1	0.385893	0.956443	1.01737	0.986434	0.80094
ENSG00000107796	CD4_Memory_uns_0h	GECCO_colon	Wald ratio	1	0.202004	0.950541	1.01078	0.980199	0.685464
ENSG00000144120	TN_40h	GECCO_colon	Wald ratio	1	0.549329	0.980674	1.03736	1.00862	0.864652
ENSG00000250317	TN_40h	GECCO_colon	Wald ratio	1	0.856895	0.978877	1.02601	1.00217	0.959979
ENSG00000163931	CD4_Naive_stim_5d	GECCO_colon	Wald ratio	1	0.941927	0.960109	1.04483	1.00157	0.976844
ENSG00000239521	TCM_5d	GECCO_colon	Wald ratio	1	0.00257498	0.904385	0.978923	0.940916	0.151664
ENSG00000161055	CD4_Naive_stim_5d	GECCO_colon	Wald ratio	1	0.704845	0.982898	1.02584	1.00414	0.918857
ENSG00000204472	TCM_16h	GECCO_colon	Wald ratio	1	0.419826	0.985702	1.03515	1.01012	0.801195
ENSG00000112308	CD4_Naive_stim_16h	GECCO_colon	Wald ratio	1	0.0900915	0.994575	1.07789	1.03539	0.492106
ENSG00000184983	TN_cycling_40h	GECCO_colon	Wald ratio	1	0.56242	0.956062	1.02473	0.989802	0.87619
ENSG00000115604	CD4_Memory_stim_16h	GECCO_colon	Wald ratio	1	0.497793	0.964119	1.07809	1.01951	0.834217
ENSG00000130517	CD4_Memory_stim_16h	GECCO_colon	Wald ratio	1	0.110262	0.992019	1.08169	1.03588	0.529675
ENSG00000268516	TEM_5d	GECCO_colon	Wald ratio	1	0.52853	0.945012	1.02946	0.986333	0.85407
ENSG00000131634	CD4_Memory_uns_0h	GECCO_colon	Wald ratio	1	0.362168	0.963527	1.01366	0.988278	0.780272
ENSG00000248019	CD4_Naive_uns_0h	GECCO_colon	Wald ratio	1	0.975454	0.968907	1.03313	1.0005	0.988179
ENSG00000234745	TEMRA_0h	GECCO_colon	Wald ratio	1	0.0659579	0.998602	1.04479	1.02144	0.443151
ENSG00000186432	TN_40h	GECCO_colon	Wald ratio	1	0.0978895	0.858564	1.01294	0.932563	0.513758
ENSG00000159063	CD4_Memory_stim_5d	GECCO_colon	Wald ratio	1	0.108836	0.987037	1.13928	1.06043	0.52786
ENSG00000244752	TCM_0h	GECCO_colon	Wald ratio	1	0.921093	0.980433	1.01802	0.99905	0.968254
ENSG00000167136	CD4_Memory_uns_0h	GECCO_colon	Wald ratio	1	1	0.968866	1.03213	1	1
ENSG00000123975	CD4_Memory_uns_0h	GECCO_colon	Wald ratio	1	0.00114656	0.936759	0.983937	0.960058	0.113581
ENSG00000066379	TN_cycling_40h	GECCO_colon	Wald ratio	1	0.100298	0.946659	1.00483	0.97531	0.521221
ENSG00000171262	CD4_Memory_stim_16h	GECCO_colon	Wald ratio	1	0.663479	0.96414	1.05904	1.01047	0.90159
ENSG00000128951	CD4_Memory_uns_0h	GECCO_colon	Wald ratio	1	0.906347	0.950565	1.04598	0.997133	0.966034
ENSG00000136240	TCM_40h	GECCO_colon	Wald ratio	1	0.413253	0.975315	1.0627	1.01807	0.801195
ENSG00000170430	TEM_16h	GECCO_colon	Wald ratio	1	0.171045	0.982689	1.10333	1.04126	0.639705
ENSG00000254635	CD4_Memory_stim_16h	GECCO_colon	Wald ratio	1	0.912275	0.960934	1.03625	0.997882	0.966034
ENSG00000146066	CD4_Memory_stim_40h	GECCO_colon	Wald ratio	1	0.444806	0.884496	1.32257	1.08158	0.807951
ENSG00000254682	TM_ER-stress_40h	GECCO_colon	Wald ratio	1	0.461905	0.934031	1.03148	0.981547	0.821129
ENSG00000171720	TN_40h	GECCO_colon	Wald ratio	1	0.0482681	1.00034	1.09374	1.046	0.397722
ENSG00000144120	TN_cycling_40h	GECCO_colon	Wald ratio	1	0.489623	0.960456	1.08793	1.02221	0.832317
ENSG00000100348	TN_40h	GECCO_colon	Wald ratio	1	0.448412	0.951429	1.11918	1.0319	0.812553
ENSG00000169230	TCM_16h	GECCO_colon	Wald ratio	1	0.733955	0.943858	1.04154	0.991498	0.931848
ENSG00000111371	CD4_Memory_stim_5d	GECCO_colon	Wald ratio	1	0.833919	0.933214	1.08946	1.00831	0.954814
ENSG00000186432	CD4_Naive_stim_40h	GECCO_colon	Wald ratio	1	0.021842	0.862296	0.988463	0.923227	0.314153
ENSG00000111144	TCM_16h	GECCO_colon	Wald ratio	1	0.768668	0.958176	1.03208	0.994441	0.941384
ENSG00000074319	TN_5d	GECCO_colon	Wald ratio	1	0.57727	0.980456	1.03606	1.00787	0.87948
ENSG00000146066	CD4_Memory_uns_0h	GECCO_colon	Wald ratio	1	0.426688	0.986082	1.0337	1.00961	0.802543
ENSG00000100299	TN_40h	GECCO_colon	Wald ratio	1	0.729497	0.968037	1.023	0.99514	0.931848
ENSG00000273045	TN_0h	GECCO_colon	Wald ratio	1	0.86653	0.972005	1.0343	1.00267	0.964231
ENSG00000162076	TEM_5d	GECCO_colon	Wald ratio	1	0.370253	0.978945	1.05878	1.01808	0.787508
ENSG00000249859	TN_40h	GECCO_colon	Wald ratio	1	0.729227	0.970432	1.04382	1.00646	0.931848
ENSG00000149485	CD4_Naive_stim_16h	GECCO_colon	Wald ratio	1	2.37298222393619e-06	0.91968	0.966006	0.942558	0.0011495
ENSG00000139625	TCM_0h	GECCO_colon	Wald ratio	1	0.535131	0.979509	1.04068	1.00963	0.85918
ENSG00000143799	CD4_Memory_stim_16h	GECCO_colon	Wald ratio	1	0.0313292	1.00484	1.10848	1.05539	0.358525
ENSG00000226266	CD4_Naive_stim_40h	GECCO_colon	Wald ratio	1	0.0895907	0.997202	1.03982	1.01829	0.492106
ENSG00000269893	TN_NFKB	GECCO_colon	Wald ratio	1	0.0514358	0.999825	1.05763	1.02832	0.397722
ENSG00000117054	CD4_Naive_stim_16h	GECCO_colon	Wald ratio	1	0.987435	0.958531	1.04398	1.00034	0.994336
ENSG00000173272	CD4_Naive_stim_40h	GECCO_colon	Wald ratio	1	0.570796	0.951971	1.02751	0.989019	0.879081
ENSG00000031691	CD4_Memory_stim_5d	GECCO_colon	Wald ratio	1	1	0.970392	1.03051	1	1
ENSG00000100376	TCM_LA	GECCO_colon	Wald ratio	1	0.0487513	0.941242	0.999834	0.970096	0.397722
ENSG00000229043	TN_5d	GECCO_colon	Wald ratio	1	0.0211226	0.931372	0.994253	0.962299	0.308205
ENSG00000173113	TCM_16h	GECCO_colon	Wald ratio	1	0.220375	0.990966	1.04014	1.01526	0.707933
ENSG00000244752	T_ER-stress_5d	GECCO_colon	Wald ratio	1	0.720494	0.974991	1.01766	0.996098	0.928291
ENSG00000006282	TN_HSP_5d	GECCO_colon	Wald ratio	1	0.791423	0.966792	1.02608	0.995993	0.947804
ENSG00000267458	TCM_16h	GECCO_colon	Wald ratio	1	0.805866	0.971355	1.0381	1.00418	0.947804
ENSG00000171298	TEM_40h	GECCO_colon	Wald ratio	1	0.912905	0.952332	1.05613	1.00289	0.966034
ENSG00000226659	TCM_40h	GECCO_colon	Wald ratio	1	0.910107	0.970384	1.02715	0.998364	0.966034
ENSG00000206503	TN_0h	GECCO_colon	Wald ratio	1	0.0419618	0.937564	0.998808	0.967701	0.392618
ENSG00000157954	TN_0h	GECCO_colon	Wald ratio	1	0.0237863	0.920869	0.994146	0.956807	0.316806
ENSG00000042493	TEM_5d	GECCO_colon	Wald ratio	1	0.751869	0.960444	1.02958	0.994409	0.938208
ENSG00000225234	CD4_Memory_uns_0h	GECCO_colon	Wald ratio	1	0.455811	0.957263	1.01979	0.988034	0.819859
ENSG00000181649	CD4_Naive_stim_16h	GECCO_colon	Wald ratio	1	0.0244489	0.902413	0.992952	0.946601	0.316806
ENSG00000166435	TN_HSP_5d	GECCO_colon	Wald ratio	1	0.590258	0.984209	1.02837	1.00605	0.880923
ENSG00000174574	TCM_40h	GECCO_colon	Wald ratio	1	0.700522	0.963448	1.05698	1.00913	0.918857
ENSG00000154719	TN_40h	GECCO_colon	Wald ratio	1	0.793943	0.963835	1.04934	1.00568	0.947804
ENSG00000168385	TCM_0h	GECCO_colon	Wald ratio	1	0.340904	0.943358	1.02038	0.981113	0.770802
ENSG00000145390	CD4_Naive_stim_16h	GECCO_colon	Wald ratio	1	0.819202	0.972207	1.03627	1.00373	0.947804
ENSG00000081665	TN_cycling_40h	GECCO_colon	Wald ratio	1	0.159162	0.989565	1.06608	1.02711	0.615598
ENSG00000172500	TN_40h	GECCO_colon	Wald ratio	1	0.0497877	1.00008	1.18106	1.08681	0.397722
ENSG00000215845	CD4_Memory_stim_16h	GECCO_colon	Wald ratio	1	0.136561	0.990633	1.0713	1.03018	0.578675
ENSG00000143924	TCM_0h	GECCO_colon	Wald ratio	1	0.0927562	0.994248	1.07819	1.03537	0.499045
ENSG00000084207	TN_IFN_40h	GECCO_colon	Wald ratio	1	0.85085	0.946263	1.04662	0.995177	0.959483
ENSG00000205559	TN_40h	GECCO_colon	Wald ratio	1	0.780484	0.965018	1.0271	0.995577	0.946313
ENSG00000140905	CD4_Naive_stim_5d	GECCO_colon	Wald ratio	1	0.600871	0.974841	1.04502	1.00932	0.88207
ENSG00000105669	TCM_16h	GECCO_colon	Wald ratio	1	0.364109	0.986609	1.03741	1.01169	0.780272
ENSG00000136045	CD4_Memory_stim_16h	GECCO_colon	Wald ratio	1	0.655486	0.952455	1.0805	1.01446	0.901033
ENSG00000105750	TN_IFN_5d	GECCO_colon	Wald ratio	1	0.486803	0.961505	1.01887	0.989772	0.831537
ENSG00000183891	CD4_Memory_uns_0h	GECCO_colon	Wald ratio	1	0.0510881	0.958172	1.0001	0.978912	0.397722
ENSG00000111906	TN_16h	GECCO_colon	Wald ratio	1	0.130054	0.990706	1.07542	1.03219	0.564545
ENSG00000280670	TN_IFN_5d	GECCO_colon	Wald ratio	1	0.5015	0.977615	1.04736	1.01189	0.835826
ENSG00000170291	TCM_16h	GECCO_colon	Wald ratio	1	0.914441	0.981809	1.0207	1.00107	0.96626
ENSG00000167414	CD4_Naive_stim_5d	GECCO_colon	Wald ratio	1	0.107762	0.912386	1.00908	0.959515	0.52786
ENSG00000119820	CD4_Naive_stim_16h	GECCO_colon	Wald ratio	1	0.0362585	1.0049	1.15924	1.07931	0.358525
ENSG00000139344	TCM_40h	GECCO_colon	Wald ratio	1	0.285085	0.958354	1.01259	0.9851	0.764838
ENSG00000251022	TEM_40h	GECCO_colon	Wald ratio	1	0.57346	0.983677	1.03017	1.00665	0.879081
ENSG00000171469	CD4_Memory_stim_16h	GECCO_colon	Wald ratio	1	0.851922	0.941589	1.05098	0.99478	0.959483
ENSG00000089775	CD4_Memory_uns_0h	GECCO_colon	Wald ratio	1	0.266521	0.980279	1.07472	1.02641	0.747937
ENSG00000214087	CD4_Naive_stim_16h	GECCO_colon	Wald ratio	1	0.219103	0.992251	1.03452	1.01316	0.707933
ENSG00000124614	TN_IFN_LA	GECCO_colon	Wald ratio	1	0.00213756	1.0154	1.07167	1.04315	0.143488
ENSG00000063660	TN_IFN_40h	GECCO_colon	Wald ratio	1	0.114661	0.993483	1.06235	1.02734	0.534207
ENSG00000169230	CD4_Naive_stim_40h	GECCO_colon	Wald ratio	1	0.733955	0.887558	1.08766	0.982527	0.931848
ENSG00000091136	TN_5d	GECCO_colon	Wald ratio	1	0.106648	0.953344	1.00464	0.978658	0.52786
ENSG00000100075	TN_16h	GECCO_colon	Wald ratio	1	0.874194	0.975622	1.02944	1.00217	0.964392
ENSG00000231663	CD4_Naive_uns_0h	GECCO_colon	Wald ratio	1	0.312243	0.988163	1.03796	1.01275	0.77051
ENSG00000276045	TCM_5d	GECCO_colon	Wald ratio	1	0.649436	0.964855	1.05906	1.01086	0.90089
ENSG00000198231	CD4_Naive_stim_16h	GECCO_colon	Wald ratio	1	0.155063	0.986153	1.09158	1.03753	0.608653
ENSG00000187994	CD4_Memory_stim_40h	GECCO_colon	Wald ratio	1	0.274297	0.972589	1.10285	1.03568	0.751564
ENSG00000111906	CD4_Memory_uns_0h	GECCO_colon	Wald ratio	1	0.23081	0.988807	1.04778	1.01786	0.715916
ENSG00000276045	CD4_Memory_uns_0h	GECCO_colon	Wald ratio	1	0.849668	0.96691	1.0417	1.00361	0.959483
ENSG00000104518	CD4_Memory_stim_16h	GECCO_colon	Wald ratio	1	0.46216	0.961028	1.09143	1.02415	0.821129
ENSG00000173890	CD4_Naive_uns_0h	GECCO_colon	Wald ratio	1	0.0349236	0.957723	0.998417	0.977858	0.358525
ENSG00000006282	TN_0h	GECCO_colon	Wald ratio	1	0.599583	0.968807	1.01847	0.993327	0.880923
ENSG00000137955	CD4_Naive_stim_40h	GECCO_colon	Wald ratio	1	0.120728	0.989735	1.09281	1.03999	0.547924
ENSG00000155542	CD4_Naive_stim_5d	GECCO_colon	Wald ratio	1	0.342272	0.966039	1.01207	0.988786	0.770805
ENSG00000165948	TN_5d	GECCO_colon	Wald ratio	1	0.836091	0.973179	1.03418	1.00321	0.955446
ENSG00000164308	TN_cycling_5d	GECCO_colon	Wald ratio	1	0.911528	0.98182	1.02077	1.0011	0.966034
ENSG00000163933	TN_40h	GECCO_colon	Wald ratio	1	0.304957	0.912883	1.02893	0.969169	0.77051
ENSG00000141698	TN_0h	GECCO_colon	Wald ratio	1	0.90836	0.962565	1.0345	0.997886	0.966034
ENSG00000231500	CD4_Naive_uns_0h	GECCO_colon	Wald ratio	1	0.00409894	1.01146	1.06231	1.03657	0.162421
ENSG00000132623	TN_40h	GECCO_colon	Wald ratio	1	0.931393	0.96789	1.03628	1.0015	0.974299
ENSG00000186470	TEM_0h	GECCO_colon	Wald ratio	1	0.0560053	0.958328	1.00054	0.979206	0.409448
ENSG00000054282	CD4_Naive_stim_40h	GECCO_colon	Wald ratio	1	0.33755	0.982754	1.05204	1.01681	0.77051
ENSG00000100376	CD4_Memory_stim_40h	GECCO_colon	Wald ratio	1	0.0487513	0.940672	0.999833	0.969801	0.397722
ENSG00000033178	TN_IFN_5d	GECCO_colon	Wald ratio	1	0.702939	0.949943	1.03523	0.991671	0.918857
ENSG00000089012	CD4_Naive_stim_40h	GECCO_colon	Wald ratio	1	0.208545	0.935792	1.01459	0.974396	0.696411
ENSG00000160013	CD4_Memory_uns_0h	GECCO_colon	Wald ratio	1	0.143691	0.937404	1.00945	0.972759	0.591842
ENSG00000141560	TCM_40h	GECCO_colon	Wald ratio	1	0.749478	0.964803	1.02613	0.994993	0.937309
ENSG00000135596	TN_40h	GECCO_colon	Wald ratio	1	0.415672	0.975741	1.06124	1.01759	0.801195
ENSG00000168385	TM_ER-stress_40h	GECCO_colon	Wald ratio	1	0.564297	0.949846	1.02846	0.988374	0.878453
ENSG00000134824	nTreg_40h	GECCO_colon	Wald ratio	1	0.10298	0.951253	1.0046	0.977561	0.525331
ENSG00000107771	CD4_Memory_uns_0h	GECCO_colon	Wald ratio	1	0.0758735	0.937986	1.00317	0.970032	0.482297
ENSG00000251034	TN_0h	GECCO_colon	Wald ratio	1	0.419982	0.980275	1.04894	1.01403	0.801195
ENSG00000148290	CD4_Naive_stim_5d	GECCO_colon	Wald ratio	1	0.0243159	1.00634	1.09542	1.04993	0.316806
ENSG00000204161	TEM_0h	GECCO_colon	Wald ratio	1	0.325179	0.958156	1.01427	0.985816	0.77051
ENSG00000204525	CD4_Naive_stim_40h	GECCO_colon	Wald ratio	1	0.317311	0.941647	1.01969	0.979892	0.77051
ENSG00000107798	CD4_Memory_stim_16h	GECCO_colon	Wald ratio	1	0.639969	0.969278	1.05208	1.00983	0.900021
ENSG00000096996	TN_cycling_5d	GECCO_colon	Wald ratio	1	0.269229	0.987198	1.04726	1.01679	0.749701
ENSG00000269343	TN_0h	GECCO_colon	Wald ratio	1	0.00401955	0.906056	0.981477	0.943013	0.162421
ENSG00000242086	CD4_Memory_stim_40h	GECCO_colon	Wald ratio	1	0.320882	0.978022	1.07018	1.02307	0.77051
ENSG00000026297	CD4_Memory_stim_16h	GECCO_colon	Wald ratio	1	0.938157	0.964717	1.03374	0.998633	0.976605
ENSG00000069966	CD4_Naive_stim_16h	GECCO_colon	Wald ratio	1	0.976689	0.934889	1.06753	0.999011	0.988179
ENSG00000099940	TN_40h	GECCO_colon	Wald ratio	1	0.298665	0.944773	1.01759	0.980507	0.77051
ENSG00000166275	TN_0h	GECCO_colon	Wald ratio	1	0.549516	0.978656	1.04138	1.00953	0.864652
ENSG00000055950	TN_16h	GECCO_colon	Wald ratio	1	0.435797	0.985645	1.03412	1.00959	0.806929
ENSG00000006282	TEM_40h	GECCO_colon	Wald ratio	1	0.599583	0.96884	1.01845	0.993334	0.880923
ENSG00000136628	CD4_Naive_stim_5d	GECCO_colon	Wald ratio	1	0.356313	0.923125	1.02921	0.974727	0.776403
ENSG00000174177	CD4_Naive_stim_16h	GECCO_colon	Wald ratio	1	0.646941	0.909261	1.06087	0.982143	0.900021
ENSG00000160307	CD4_Naive_uns_0h	GECCO_colon	Wald ratio	1	0.146189	0.992704	1.05055	1.02122	0.591842
ENSG00000101181	TN_16h	GECCO_colon	Wald ratio	1	0.146453	0.993929	1.04177	1.01757	0.591842
ENSG00000130770	CD4_Naive_stim_16h	GECCO_colon	Wald ratio	1	0.448251	0.971904	1.06659	1.01815	0.812553
ENSG00000213639	TN_0h	GECCO_colon	Wald ratio	1	0.0539128	0.919712	1.0007	0.959352	0.409448
ENSG00000134330	CD4_Naive_stim_16h	GECCO_colon	Wald ratio	1	0.0779697	0.920908	1.00438	0.961738	0.482297
ENSG00000165171	nTreg_40h	GECCO_colon	Wald ratio	1	1.70798109419836e-05	0.928438	0.972626	0.950275	0.00512689
ENSG00000272968	CD4_Naive_stim_16h	GECCO_colon	Wald ratio	1	0.123859	0.9438	1.00699	0.974882	0.552414
ENSG00000177465	TN_0h	GECCO_colon	Wald ratio	1	0.221277	0.958999	1.00974	0.984042	0.708784
ENSG00000164008	TEM_40h	GECCO_colon	Wald ratio	1	0.41869	0.979959	1.04989	1.01432	0.801195
ENSG00000166796	CD4_Naive_stim_5d	GECCO_colon	Wald ratio	1	0.241123	0.989918	1.04111	1.01519	0.722249
ENSG00000161267	TN_IFN_5d	GECCO_colon	Wald ratio	1	0.634787	0.954466	1.02883	0.99095	0.897877
ENSG00000151725	TEM_HLApositive_5d	GECCO_colon	Wald ratio	1	0.922281	0.955108	1.04245	0.997825	0.968988
ENSG00000240065	TN_cycling_5d	GECCO_colon	Wald ratio	1	0.273741	0.983965	1.05871	1.02065	0.751564
ENSG00000142856	CD4_Naive_stim_5d	GECCO_colon	Wald ratio	1	0.146396	0.962827	1.00565	0.984006	0.591842
ENSG00000188820	TCM_5d	GECCO_colon	Wald ratio	1	0.846774	0.971414	1.03598	1.00318	0.958806
ENSG00000177406	CD4_Memory_stim_40h	GECCO_colon	Wald ratio	1	0.784466	0.97659	1.03187	1.00385	0.947804
ENSG00000160284	TCM_40h	GECCO_colon	Wald ratio	1	0.00511026	1.01026	1.05954	1.03461	0.176851
ENSG00000271952	TN_0h	GECCO_colon	Wald ratio	1	0.763782	0.977796	1.01662	0.997019	0.940048
ENSG00000163293	TN_16h	GECCO_colon	Wald ratio	1	0.395106	0.946409	1.02199	0.983471	0.801195
ENSG00000136250	TN_HSP_5d	GECCO_colon	Wald ratio	1	0.666443	0.974803	1.04071	1.00722	0.904068
ENSG00000173113	TEM_40h	GECCO_colon	Wald ratio	1	0.220375	0.989588	1.04644	1.01762	0.707933
ENSG00000169738	TN_cycling_40h	GECCO_colon	Wald ratio	1	0.179469	0.908332	1.01814	0.961672	0.646203
ENSG00000142686	TN_40h	GECCO_colon	Wald ratio	1	0.804918	0.939093	1.04998	0.992992	0.947804
ENSG00000162076	TN_16h	GECCO_colon	Wald ratio	1	0.337055	0.987688	1.03684	1.01196	0.77051
ENSG00000140416	CD4_Memory_stim_40h	GECCO_colon	Wald ratio	1	0.860969	0.948709	1.06501	1.00518	0.962018
ENSG00000065268	TCM_16h	GECCO_colon	Wald ratio	1	0.113024	0.996359	1.03506	1.01552	0.531202
ENSG00000031691	TEM_40h	GECCO_colon	Wald ratio	1	1	0.957576	1.0443	1	1
ENSG00000105669	CD4_Memory_stim_16h	GECCO_colon	Wald ratio	1	0.364109	0.983196	1.04726	1.01472	0.780272
ENSG00000133106	TCM_16h	GECCO_colon	Wald ratio	1	0.351166	0.974915	1.07412	1.02332	0.772623
ENSG00000188820	TN_5d	GECCO_colon	Wald ratio	1	0.819692	0.969163	1.02511	0.996742	0.947804
ENSG00000167768	TCM_LA	GECCO_colon	Wald ratio	1	0.656721	0.970516	1.01904	0.994483	0.901033
ENSG00000198625	TCM_16h	GECCO_colon	Wald ratio	1	0.634495	0.952459	1.03014	0.990537	0.897877
ENSG00000221923	TN_IFN_5d	GECCO_colon	Wald ratio	1	0.338251	0.968739	1.01097	0.98963	0.77051
ENSG00000171574	CD4_Memory_stim_16h	GECCO_colon	Wald ratio	1	0.0549946	0.930334	1.00077	0.964907	0.409448
ENSG00000036448	CD4_Memory_stim_16h	GECCO_colon	Wald ratio	1	0.193819	0.989525	1.05332	1.02093	0.669467
ENSG00000233016	TN_40h	GECCO_colon	Wald ratio	1	0.81423	0.974055	1.02087	0.99719	0.947804
ENSG00000138185	CD4_Memory_uns_0h	GECCO_colon	Wald ratio	1	0.0212031	0.954873	0.996278	0.975356	0.308205
ENSG00000121716	CD4_Memory_stim_5d	GECCO_colon	Wald ratio	1	0.0319666	1.00286	1.06558	1.03375	0.358525
ENSG00000173156	CD4_Memory_stim_40h	GECCO_colon	Wald ratio	1	0.917736	0.966958	1.03804	1.00187	0.967762
ENSG00000174574	CD4_Naive_stim_16h	GECCO_colon	Wald ratio	1	0.700522	0.969395	1.04735	1.00762	0.918857
ENSG00000244752	TN_40h	GECCO_colon	Wald ratio	1	0.887468	0.981631	1.01617	0.998752	0.964392
ENSG00000101158	TCM_16h	GECCO_colon	Wald ratio	1	0.121328	0.9282	1.00876	0.967642	0.547924
ENSG00000271335	CD4_Naive_uns_0h	GECCO_colon	Wald ratio	1	0.0100943	1.00901	1.06861	1.03838	0.229878
ENSG00000164978	TCM_0h	GECCO_colon	Wald ratio	1	0.525985	0.986141	1.02768	1.0067	0.85407
ENSG00000237945	TCM_5d	GECCO_colon	Wald ratio	1	0.0493203	0.921655	0.999879	0.959971	0.397722
ENSG00000074071	CD4_Naive_stim_40h	GECCO_colon	Wald ratio	1	0.44328	0.860034	1.06822	0.95849	0.807951
ENSG00000119878	CD4_Memory_stim_5d	GECCO_colon	Wald ratio	1	0.108529	0.994904	1.05262	1.02335	0.52786
ENSG00000126878	TCM_40h	GECCO_colon	Wald ratio	1	0.690405	0.972506	1.043	1.00714	0.91328
ENSG00000127399	TN_40h	GECCO_colon	Wald ratio	1	0.16617	0.952477	1.00841	0.980045	0.634956
ENSG00000124588	TCM_16h	GECCO_colon	Wald ratio	1	0.763644	0.973065	1.02024	0.996375	0.940024
ENSG00000136250	TN_cycling_40h	GECCO_colon	Wald ratio	1	0.4367	0.984442	1.03698	1.01037	0.807101
ENSG00000012963	TN_40h	GECCO_colon	Wald ratio	1	0.0851943	0.996335	1.05827	1.02684	0.488896
ENSG00000141295	CD4_Naive_stim_5d	GECCO_colon	Wald ratio	1	0.131941	0.950058	1.00673	0.977981	0.567659
ENSG00000242086	TN_40h	GECCO_colon	Wald ratio	1	0.320882	0.98146	1.05878	1.01939	0.77051
ENSG00000129347	CD4_Naive_stim_5d	GECCO_colon	Wald ratio	1	0.109599	0.953221	1.00486	0.978698	0.529191
ENSG00000156030	CD4_Memory_stim_40h	GECCO_colon	Wald ratio	1	0.147617	0.92871	1.01117	0.969065	0.591842
ENSG00000124145	CD4_Memory_stim_5d	GECCO_colon	Wald ratio	1	0.988437	0.953321	1.04823	0.999649	0.995092
ENSG00000006282	T_ER-stress_5d	GECCO_colon	Wald ratio	1	0.599583	0.961373	1.02301	0.991712	0.880923
ENSG00000228439	TN_5d	GECCO_colon	Wald ratio	1	0.857153	0.970032	1.02563	0.997444	0.96004
ENSG00000176974	CD4_Naive_stim_40h	GECCO_colon	Wald ratio	1	0.33755	0.965023	1.10941	1.0347	0.77051
ENSG00000198625	CD4_Memory_uns_0h	GECCO_colon	Wald ratio	1	0.611315	0.961003	1.02367	0.991843	0.883792
ENSG00000141295	TN_5d	GECCO_colon	Wald ratio	1	0.0665486	0.921279	1.00271	0.961133	0.445061
ENSG00000057608	CD4_Naive_stim_5d	GECCO_colon	Wald ratio	1	0.143116	0.933989	1.00994	0.97122	0.591842
ENSG00000237651	TN_0h	GECCO_colon	Wald ratio	1	0.0661204	0.959101	1.00135	0.979996	0.443151
ENSG00000136982	TN_40h	GECCO_colon	Wald ratio	1	0.751821	0.94798	1.07678	1.01033	0.938208
ENSG00000166275	CD4_Naive_stim_5d	GECCO_colon	Wald ratio	1	0.549516	0.982917	1.03291	1.0076	0.864652
ENSG00000138772	TN_cycling_40h	GECCO_colon	Wald ratio	1	0.646222	0.967239	1.02088	0.993699	0.900021
ENSG00000188428	CD4_Memory_stim_40h	GECCO_colon	Wald ratio	1	0.189168	0.980304	1.10588	1.0412	0.661937
ENSG00000166503	CD4_Naive_stim_40h	GECCO_colon	Wald ratio	1	0.6835	0.972474	1.04349	1.00736	0.912085
ENSG00000186184	TN_40h	GECCO_colon	Wald ratio	1	0.580891	0.956125	1.02546	0.990188	0.879755
ENSG00000138772	TN_5d	GECCO_colon	Wald ratio	1	0.427552	0.958081	1.01831	0.987736	0.802543
ENSG00000196329	TEM_0h	GECCO_colon	Wald ratio	1	0.658413	0.972441	1.04522	1.00817	0.901033
ENSG00000132436	CD4_Naive_stim_5d	GECCO_colon	Wald ratio	1	0.512357	0.965726	1.0724	1.01767	0.84724
ENSG00000110074	TN_40h	GECCO_colon	Wald ratio	1	0.599203	0.952651	1.02839	0.989796	0.880923
ENSG00000164978	CD4_Memory_stim_16h	GECCO_colon	Wald ratio	1	0.525985	0.984265	1.03152	1.00761	0.85407
ENSG00000117569	CD4_Memory_uns_0h	GECCO_colon	Wald ratio	1	0.614216	0.954167	1.02811	0.990448	0.884707
ENSG00000144815	CD4_Naive_stim_5d	GECCO_colon	Wald ratio	1	0.743225	0.956983	1.03187	0.993723	0.936267
ENSG00000145348	TN_40h	GECCO_colon	Wald ratio	1	0.535683	0.953842	1.02487	0.988717	0.859195
ENSG00000213512	CD4_Naive_stim_5d	GECCO_colon	Wald ratio	1	0.30077	0.966767	1.0105	0.98839	0.77051
ENSG00000170430	TCM_40h	GECCO_colon	Wald ratio	1	0.171045	0.990196	1.05705	1.02308	0.639705
ENSG00000173660	CD4_Memory_uns_0h	GECCO_colon	Wald ratio	1	0.0197103	1.00893	1.10808	1.05734	0.301444
ENSG00000280670	TN_5d	GECCO_colon	Wald ratio	1	0.5015	0.984934	1.03151	1.00795	0.835826
ENSG00000160193	CD4_Memory_stim_16h	GECCO_colon	Wald ratio	1	0.3448	0.982232	1.05263	1.01682	0.770805
ENSG00000173113	TEM_16h	GECCO_colon	Wald ratio	1	0.406293	0.980184	1.05069	1.01482	0.801195
ENSG00000233016	TEM_40h	GECCO_colon	Wald ratio	1	0.81423	0.966223	1.02737	0.996328	0.947804
ENSG00000172543	CD4_Memory_uns_0h	GECCO_colon	Wald ratio	1	0.00899498	0.946611	0.992204	0.969139	0.221917
ENSG00000137154	T_ER-stress_5d	GECCO_colon	Wald ratio	1	0.168169	0.940722	1.01071	0.975088	0.63786
ENSG00000244752	TN_5d	GECCO_colon	Wald ratio	1	0.887468	0.980149	1.0175	0.998651	0.964392
ENSG00000110455	TEM_5d	GECCO_colon	Wald ratio	1	0.794007	0.97783	1.02974	1.00345	0.947804
ENSG00000135124	TEM_40h	GECCO_colon	Wald ratio	1	0.089284	0.93738	1.00462	0.970418	0.492106
ENSG00000132792	TCM_5d	GECCO_colon	Wald ratio	1	0.980698	0.967895	1.03235	0.999602	0.99032
ENSG00000100075	CD4_Memory_stim_5d	GECCO_colon	Wald ratio	1	0.821979	0.98108	1.02435	1.00248	0.947804
ENSG00000145335	CD4_Memory_stim_5d	GECCO_colon	Wald ratio	1	0.29272	0.987364	1.0431	1.01485	0.77051
ENSG00000159445	TN_5d	GECCO_colon	Wald ratio	1	0.171985	0.988013	1.06984	1.02811	0.640501
ENSG00000271553	TN_0h	GECCO_colon	Wald ratio	1	0.106853	0.994985	1.05304	1.0236	0.52786
ENSG00000142252	CD4_Memory_stim_5d	GECCO_colon	Wald ratio	1	0.00301885	0.905412	0.979915	0.941927	0.151664
ENSG00000100804	TN_16h	GECCO_colon	Wald ratio	1	0.317311	0.979194	1.06698	1.02214	0.77051
ENSG00000231925	TN_0h	GECCO_colon	Wald ratio	1	0.968346	0.96352	1.03633	0.999263	0.987282
ENSG00000111371	CD4_Memory_stim_40h	GECCO_colon	Wald ratio	1	0.488744	0.912972	1.20985	1.05098	0.831537
ENSG00000101181	TCM_16h	GECCO_colon	Wald ratio	1	0.146453	0.993325	1.04603	1.01934	0.591842
ENSG00000136717	CD4_Memory_uns_0h	GECCO_colon	Wald ratio	1	0.947717	0.969003	1.03424	1.00109	0.976844
ENSG00000263272	nTreg_40h	GECCO_colon	Wald ratio	1	0.0385044	0.938878	0.998288	0.968128	0.371678
ENSG00000111666	CD4_Memory_stim_40h	GECCO_colon	Wald ratio	1	0.921	0.953988	1.05351	1.00251	0.968254
ENSG00000118181	TN_16h	GECCO_colon	Wald ratio	1	0.137691	0.898353	1.01491	0.954854	0.580437
ENSG00000143198	TN_16h	GECCO_colon	Wald ratio	1	0.428766	0.965865	1.01486	0.990061	0.802734
ENSG00000226899	CD4_Naive_uns_0h	GECCO_colon	Wald ratio	1	0.854152	0.978365	1.01829	0.998126	0.959483
ENSG00000122034	TN_5d	GECCO_colon	Wald ratio	1	0.133614	0.99196	1.0626	1.02667	0.572685
ENSG00000116771	TN_16h	GECCO_colon	Wald ratio	1	0.938157	0.963176	1.04145	1.00155	0.976605
ENSG00000132792	TN_5d	GECCO_colon	Wald ratio	1	0.773347	0.963795	1.02781	0.995287	0.943854
ENSG00000167792	TCM_16h	GECCO_colon	Wald ratio	1	0.656046	0.974068	1.04261	1.00776	0.901033
ENSG00000246174	CD4_Naive_stim_40h	GECCO_colon	Wald ratio	1	0.154906	0.992167	1.05072	1.02103	0.608341
ENSG00000180104	TEM_16h	GECCO_colon	Wald ratio	1	0.513826	0.976107	1.04953	1.01215	0.848701
ENSG00000154743	CD4_Naive_stim_16h	GECCO_colon	Wald ratio	1	0.0244489	1.00452	1.06769	1.03562	0.316806
ENSG00000176485	TCM_40h	GECCO_colon	Wald ratio	1	0.575244	0.967668	1.06097	1.01324	0.879081
ENSG00000129347	TN_40h	GECCO_colon	Wald ratio	1	0.109599	0.95627	1.00453	0.980104	0.529191
ENSG00000125877	CD4_Naive_stim_5d	GECCO_colon	Wald ratio	1	0.00158262	0.900757	0.975815	0.937535	0.133104
ENSG00000196683	TCM_40h	GECCO_colon	Wald ratio	1	0.0292955	1.00361	1.07039	1.03646	0.342935
ENSG00000168827	TN_16h	GECCO_colon	Wald ratio	1	0.683029	0.939449	1.04177	0.989289	0.912085
ENSG00000280670	CD4_Naive_stim_5d	GECCO_colon	Wald ratio	1	0.5015	0.986546	1.02807	1.00709	0.835826
ENSG00000169230	TN_40h	GECCO_colon	Wald ratio	1	0.733955	0.922973	1.05809	0.988225	0.931848
ENSG00000175611	CD4_Naive_stim_5d	GECCO_colon	Wald ratio	1	0.675399	0.975959	1.01589	0.995725	0.907825
ENSG00000178952	CD4_Memory_uns_0h	GECCO_colon	Wald ratio	1	0.134706	0.994982	1.03816	1.01634	0.574259
ENSG00000267458	TN_16h	GECCO_colon	Wald ratio	1	0.853328	0.963806	1.04555	1.00385	0.959483
ENSG00000101166	TEM_40h	GECCO_colon	Wald ratio	1	0.417814	0.973388	1.06714	1.01919	0.801195
ENSG00000273611	TN_IFN_40h	GECCO_colon	Wald ratio	1	0.672723	0.977507	1.03588	1.00627	0.907825
ENSG00000101158	TEM_40h	GECCO_colon	Wald ratio	1	0.121328	0.924268	1.00926	0.96583	0.547924
ENSG00000237541	TCM_LA	GECCO_colon	Wald ratio	1	0.00757185	1.01317	1.08903	1.05042	0.221917
ENSG00000177697	TN_IFN_5d	GECCO_colon	Wald ratio	1	0.557001	0.963943	1.01999	0.991569	0.870486
ENSG00000119326	TN_40h	GECCO_colon	Wald ratio	1	0.764858	0.93542	1.05031	0.9912	0.940935
ENSG00000144895	TCM_0h	GECCO_colon	Wald ratio	1	0.345874	0.982524	1.05159	1.01647	0.770805
ENSG00000100410	TN_40h	GECCO_colon	Wald ratio	1	0.894298	0.967986	1.03797	1.00237	0.964392
ENSG00000182648	CD4_Memory_stim_40h	GECCO_colon	Wald ratio	1	0.928157	0.972331	1.03124	1.00135	0.972583
ENSG00000140682	TN_cycling_5d	GECCO_colon	Wald ratio	1	0.405374	0.98442	1.03963	1.01165	0.801195
ENSG00000166140	TN_HSP_5d	GECCO_colon	Wald ratio	1	0.0232739	1.00514	1.07271	1.03837	0.316806
ENSG00000167799	TEM_5d	GECCO_colon	Wald ratio	1	0.484251	0.961642	1.08602	1.02194	0.831537
ENSG00000161055	TCM_40h	GECCO_colon	Wald ratio	1	0.704845	0.983934	1.02425	1.00389	0.918857
ENSG00000177697	CD4_Naive_stim_5d	GECCO_colon	Wald ratio	1	0.946049	0.969819	1.02901	0.998978	0.976844
ENSG00000171202	CD4_Naive_stim_40h	GECCO_colon	Wald ratio	1	0.449083	0.953297	1.0214	0.986763	0.812553
ENSG00000237651	CD4_Naive_stim_40h	GECCO_colon	Wald ratio	1	0.0894557	0.962491	1.00274	0.982409	0.492106
ENSG00000154642	TCM_5d	GECCO_colon	Wald ratio	1	0.674485	0.959589	1.06583	1.01131	0.907825
ENSG00000091640	CD4_Naive_stim_40h	GECCO_colon	Wald ratio	1	0.550403	0.984055	1.03062	1.00707	0.864652
ENSG00000070770	CD4_Naive_stim_5d	GECCO_colon	Wald ratio	1	0.248369	0.989074	1.04338	1.01587	0.727123
ENSG00000230148	CD4_Naive_stim_16h	GECCO_colon	Wald ratio	1	0.0615442	0.997975	1.08964	1.0428	0.437433
ENSG00000134697	TCM_5d	GECCO_colon	Wald ratio	1	0.903937	0.933281	1.08124	1.00454	0.966034
ENSG00000159445	TN_IFN_5d	GECCO_colon	Wald ratio	1	0.905557	0.964053	1.03296	0.997913	0.966034
ENSG00000131507	TN_40h	GECCO_colon	Wald ratio	1	0.109935	0.988372	1.12202	1.05308	0.529191
ENSG00000181350	CD4_Memory_stim_5d	GECCO_colon	Wald ratio	1	0.643219	0.959793	1.02567	0.992186	0.900021
ENSG00000140284	TCM_16h	GECCO_colon	Wald ratio	1	0.308943	0.941194	1.01937	0.979503	0.77051
ENSG00000149218	CD4_Naive_stim_40h	GECCO_colon	Wald ratio	1	0.156369	0.954012	1.00759	0.980436	0.60918
ENSG00000228857	T_ER-stress_5d	GECCO_colon	Wald ratio	1	0.270594	0.98836	1.04265	1.01514	0.749701
ENSG00000197971	TCM_0h	GECCO_colon	Wald ratio	1	0.898846	0.958073	1.03833	0.997395	0.966034
ENSG00000130303	CD4_Memory_stim_16h	GECCO_colon	Wald ratio	1	0.0142611	1.01019	1.09542	1.05194	0.272994
ENSG00000105193	CD4_Memory_stim_40h	GECCO_colon	Wald ratio	1	0.749217	0.962529	1.05451	1.00747	0.937309
ENSG00000111371	TN_0h	GECCO_colon	Wald ratio	1	0.833919	0.948317	1.06799	1.00638	0.954814
ENSG00000116679	TN_5d	GECCO_colon	Wald ratio	1	0.0149714	1.00843	1.08104	1.0441	0.276105
ENSG00000183726	CD4_Memory_stim_5d	GECCO_colon	Wald ratio	1	0.173405	0.913714	1.0164	0.963689	0.640674
ENSG00000026297	TCM_5d	GECCO_colon	Wald ratio	1	0.519168	0.956642	1.02264	0.989089	0.851492
ENSG00000268804	TN_40h	GECCO_colon	Wald ratio	1	0.828377	0.972831	1.03499	1.00343	0.950711
ENSG00000189077	TN_40h	GECCO_colon	Wald ratio	1	0.382002	0.982952	1.04591	1.01394	0.799832
ENSG00000000971	TEMRA_40h	GECCO_colon	Wald ratio	1	0.103306	0.946281	1.0051	0.975249	0.525331
ENSG00000112667	CD4_Memory_stim_40h	GECCO_colon	Wald ratio	1	0.463355	0.903226	1.04745	0.972667	0.821129
ENSG00000173113	TN_LA	GECCO_colon	Wald ratio	1	0.220375	0.956925	1.21042	1.07624	0.707933
ENSG00000156030	TEM_0h	GECCO_colon	Wald ratio	1	0.339983	0.948637	1.01837	0.982883	0.77051
ENSG00000108384	CD4_Memory_stim_40h	GECCO_colon	Wald ratio	1	0.373245	0.843782	1.06581	0.948322	0.790689
ENSG00000114054	CD4_Naive_stim_40h	GECCO_colon	Wald ratio	1	0.762255	0.951886	1.06963	1.00904	0.940024
ENSG00000196655	TEM_16h	GECCO_colon	Wald ratio	1	0.529106	0.959565	1.08363	1.01971	0.85407
ENSG00000144741	CD4_Naive_stim_5d	GECCO_colon	Wald ratio	1	0.000200211	0.91003	0.971224	0.940129	0.0317335
ENSG00000189403	TCM_0h	GECCO_colon	Wald ratio	1	0.236964	0.984162	1.06666	1.02458	0.722249
ENSG00000188846	CD4_Memory_stim_16h	GECCO_colon	Wald ratio	1	0.748731	0.953626	1.06827	1.00932	0.937309
ENSG00000246560	CD4_Memory_stim_5d	GECCO_colon	Wald ratio	1	0.7173	0.978429	1.0322	1.00495	0.92553
ENSG00000142089	TN_16h	GECCO_colon	Wald ratio	1	0.544145	0.968586	1.01697	0.992485	0.862814
ENSG00000249859	TCM_16h	GECCO_colon	Wald ratio	1	0.59235	0.97491	1.04552	1.0096	0.880923
ENSG00000214078	TCM_LA	GECCO_colon	Wald ratio	1	0.0780419	0.957168	1.00233	0.979489	0.482297
ENSG00000158525	CD4_Memory_uns_0h	GECCO_colon	Wald ratio	1	0.731706	0.975708	1.01742	0.996345	0.931848
ENSG00000142089	CD4_Memory_stim_16h	GECCO_colon	Wald ratio	1	0.544145	0.962977	1.02009	0.991124	0.862814
ENSG00000163993	TN_16h	GECCO_colon	Wald ratio	1	0.0626999	0.998594	1.05599	1.02689	0.440902
ENSG00000136824	TN_16h	GECCO_colon	Wald ratio	1	0.972253	0.943402	1.06223	1.00105	0.988014
ENSG00000160013	CD4_Memory_stim_40h	GECCO_colon	Wald ratio	1	0.107762	0.922385	1.00799	0.96424	0.52786
ENSG00000254635	CD4_Naive_stim_5d	GECCO_colon	Wald ratio	1	0.912275	0.963392	1.03389	0.998017	0.966034
ENSG00000069974	TCM_40h	GECCO_colon	Wald ratio	1	0.91391	0.95696	1.05036	1.00257	0.96626
ENSG00000182648	CD4_Naive_stim_40h	GECCO_colon	Wald ratio	1	0.928157	0.973271	1.03015	1.00131	0.972583
ENSG00000112167	CD4_Naive_uns_0h	GECCO_colon	Wald ratio	1	0.590258	0.97975	1.03661	1.00778	0.880923
ENSG00000102898	TN_HSP_5d	GECCO_colon	Wald ratio	1	0.743726	0.964608	1.05176	1.00724	0.936601
ENSG00000215845	CD4_Memory_stim_40h	GECCO_colon	Wald ratio	1	0.389924	0.880387	1.05096	0.961902	0.801195
ENSG00000158769	TCM_5d	GECCO_colon	Wald ratio	1	0.725166	0.97171	1.02017	0.995645	0.930679
ENSG00000115866	TN_40h	GECCO_colon	Wald ratio	1	0.105232	0.994405	1.06086	1.02709	0.52786
ENSG00000196683	TN_5d	GECCO_colon	Wald ratio	1	0.503227	0.982109	1.03747	1.00941	0.835867
ENSG00000114648	TN_cycling_40h	GECCO_colon	Wald ratio	1	0.314314	0.982444	1.05663	1.01886	0.77051
ENSG00000166501	CD4_Naive_uns_0h	GECCO_colon	Wald ratio	1	0.575066	0.987098	1.02367	1.00522	0.879081
ENSG00000038002	CD4_Naive_stim_16h	GECCO_colon	Wald ratio	1	0.227683	0.954514	1.01114	0.98242	0.712915
ENSG00000166435	CD4_Naive_stim_16h	GECCO_colon	Wald ratio	1	0.590258	0.985744	1.02556	1.00545	0.880923
ENSG00000135541	CD4_Memory_stim_16h	GECCO_colon	Wald ratio	1	0.101764	0.925619	1.00698	0.965442	0.525331
ENSG00000141556	TN_IFN_5d	GECCO_colon	Wald ratio	1	0.441756	0.957085	1.01932	0.987713	0.807951
ENSG00000117054	TEM_40h	GECCO_colon	Wald ratio	1	0.0483661	0.916287	0.999686	0.957079	0.397722
ENSG00000174837	TCM_40h	GECCO_colon	Wald ratio	1	0.422713	0.962404	1.0162	0.988937	0.801195
ENSG00000101158	TEM_16h	GECCO_colon	Wald ratio	1	0.121328	0.850417	1.01915	0.930967	0.547924
ENSG00000233016	TN_5d	GECCO_colon	Wald ratio	1	0.81423	0.971495	1.02299	0.996909	0.947804
ENSG00000189241	CD4_Memory_stim_16h	GECCO_colon	Wald ratio	1	0.749614	0.947764	1.03938	0.992516	0.937309
ENSG00000116830	CD4_Naive_stim_40h	GECCO_colon	Wald ratio	1	0.639498	0.964085	1.06136	1.01155	0.900021
ENSG00000168765	CD4_Naive_uns_0h	GECCO_colon	Wald ratio	1	0.34687	0.988832	1.03248	1.01042	0.770805
ENSG00000047662	TEM_LA	GECCO_colon	Wald ratio	1	0.23881	0.989998	1.04116	1.01526	0.722249
ENSG00000172345	TN_IFN_5d	GECCO_colon	Wald ratio	1	0.774615	0.964891	1.04914	1.00613	0.943854
ENSG00000005059	TN_16h	GECCO_colon	Wald ratio	1	0.151451	0.947373	1.00841	0.977413	0.597732
ENSG00000170291	TN_HSP_5d	GECCO_colon	Wald ratio	1	0.973628	0.980805	1.02025	1.00033	0.988014
ENSG00000247317	TN_IFN_5d	GECCO_colon	Wald ratio	1	0.553851	0.960178	1.02202	0.990618	0.866759
ENSG00000164530	CD4_Naive_uns_0h	GECCO_colon	Wald ratio	1	0.644063	0.980677	1.03205	1.00604	0.900021
ENSG00000268516	TN_5d	GECCO_colon	Wald ratio	1	0.485977	0.96564	1.01676	0.990873	0.831537
ENSG00000134779	TCM_0h	GECCO_colon	Wald ratio	1	0.088701	0.995951	1.05936	1.02717	0.492106
ENSG00000084072	CD4_Naive_stim_5d	GECCO_colon	Wald ratio	1	0.113346	0.952461	1.00519	0.978471	0.531202
ENSG00000005020	TCM_5d	GECCO_colon	Wald ratio	1	0.428015	0.98221	1.04323	1.01226	0.802543
ENSG00000165476	TCM_16h	GECCO_colon	Wald ratio	1	0.646488	0.965634	1.05795	1.01074	0.900021
ENSG00000090487	CD4_Memory_stim_16h	GECCO_colon	Wald ratio	1	0.449468	0.964029	1.08618	1.02328	0.813064
ENSG00000111671	TCM_16h	GECCO_colon	Wald ratio	1	0.565424	0.979845	1.03796	1.00848	0.878453
ENSG00000177697	CD4_Naive_stim_16h	GECCO_colon	Wald ratio	1	0.946049	0.969987	1.02885	0.998984	0.976844
ENSG00000036448	T_ER-stress_5d	GECCO_colon	Wald ratio	1	0.466116	0.98164	1.0413	1.01103	0.824546
ENSG00000184752	CD4_Naive_stim_16h	GECCO_colon	Wald ratio	1	0.035156	0.942248	0.997858	0.969655	0.358525
ENSG00000149218	CD4_Memory_stim_16h	GECCO_colon	Wald ratio	1	0.156369	0.933905	1.01105	0.971711	0.60918
ENSG00000180992	TN_cycling_40h	GECCO_colon	Wald ratio	1	0.551959	0.964461	1.01952	0.99161	0.864652
ENSG00000239213	CD4_Memory_stim_40h	GECCO_colon	Wald ratio	1	0.82485	0.971205	1.03734	1.00373	0.948304
ENSG00000224877	TEM_5d	GECCO_colon	Wald ratio	1	0.687949	0.971262	1.04518	1.00754	0.912085
ENSG00000189241	CD4_Naive_stim_40h	GECCO_colon	Wald ratio	1	0.768021	0.923715	1.06034	0.989674	0.941384
ENSG00000188735	TEM_0h	GECCO_colon	Wald ratio	1	0.46982	0.982675	1.03862	1.01026	0.828141
ENSG00000110619	TN_5d	GECCO_colon	Wald ratio	1	0.177016	0.987773	1.06903	1.0276	0.643519
ENSG00000106355	CD4_Memory_stim_16h	GECCO_colon	Wald ratio	1	0.341755	0.939075	1.19875	1.061	0.770805
ENSG00000146707	CD4_Memory_stim_16h	GECCO_colon	Wald ratio	1	0.386382	0.965821	1.01355	0.989398	0.80094
ENSG00000060069	TCM_5d	GECCO_colon	Wald ratio	1	0.301704	0.949458	1.0162	0.982261	0.77051
ENSG00000155542	TEM_0h	GECCO_colon	Wald ratio	1	0.268329	0.950872	1.01411	0.981982	0.749417
ENSG00000083937	TN_40h	GECCO_colon	Wald ratio	1	0.356915	0.922234	1.02962	0.974447	0.776434
ENSG00000165948	TCM_40h	GECCO_colon	Wald ratio	1	0.8308	0.972694	1.03506	1.00339	0.952835
ENSG00000033867	TN_IFN_5d	GECCO_colon	Wald ratio	1	0.444181	0.974351	1.06105	1.01678	0.807951
ENSG00000123600	CD4_Naive_stim_5d	GECCO_colon	Wald ratio	1	0.778341	0.964367	1.02754	0.995454	0.944688
ENSG00000198586	CD4_Naive_stim_40h	GECCO_colon	Wald ratio	1	0.732602	0.956566	1.03171	0.99343	0.931848
ENSG00000184117	CD4_Naive_stim_40h	GECCO_colon	Wald ratio	1	0.972253	0.96584	1.03667	1.00063	0.988014
ENSG00000272211	CD4_Memory_stim_16h	GECCO_colon	Wald ratio	1	0.286344	0.948796	1.01565	0.981652	0.764838
ENSG00000100075	TCM_40h	GECCO_colon	Wald ratio	1	0.821979	0.978457	1.02781	1.00283	0.947804
ENSG00000172543	CD4_Memory_stim_5d	GECCO_colon	Wald ratio	1	0.00899498	0.95043	0.992774	0.971371	0.221917
ENSG00000237651	TN_cycling_40h	GECCO_colon	Wald ratio	1	0.0661204	0.954587	1.0015	0.977761	0.443151
ENSG00000196655	TEM_HLApositive_40h	GECCO_colon	Wald ratio	1	0.529106	0.983923	1.03204	1.0077	0.85407
ENSG00000175643	TN_HSP_5d	GECCO_colon	Wald ratio	1	0.336431	0.946013	1.01916	0.981904	0.77051
ENSG00000197766	TCM_0h	GECCO_colon	Wald ratio	1	0.774292	0.97346	1.03678	1.00462	0.943854
ENSG00000183891	TCM_5d	GECCO_colon	Wald ratio	1	0.0510881	0.948417	1.00013	0.973928	0.397722
ENSG00000214087	TN_IFN_40h	GECCO_colon	Wald ratio	1	0.317311	0.983859	1.05145	1.0171	0.77051
ENSG00000154743	TCM_16h	GECCO_colon	Wald ratio	1	0.0244489	1.00814	1.12493	1.06494	0.316806
ENSG00000197345	CD4_Memory_stim_16h	GECCO_colon	Wald ratio	1	0.759768	0.923609	1.05973	0.989333	0.940024
ENSG00000169255	CD4_Naive_stim_16h	GECCO_colon	Wald ratio	1	0.152144	0.943042	1.00917	0.975546	0.599871
ENSG00000004534	CD4_Naive_uns_0h	GECCO_colon	Wald ratio	1	0.398207	0.937604	1.02595	0.980781	0.801195
ENSG00000198417	CD4_Naive_stim_40h	GECCO_colon	Wald ratio	1	0.0483409	0.935191	0.999755	0.966935	0.397722
ENSG00000065268	TN_IFN_5d	GECCO_colon	Wald ratio	1	0.19076	0.988583	1.05928	1.02332	0.665101
ENSG00000124575	CD4_Naive_stim_40h	GECCO_colon	Wald ratio	1	0.0435928	1.00142	1.10234	1.05067	0.397722
ENSG00000223482	TEM_5d	GECCO_colon	Wald ratio	1	0.654388	0.969364	1.05078	1.00925	0.901033
ENSG00000139610	CD4_Memory_uns_0h	GECCO_colon	Wald ratio	1	0.405409	0.985744	1.03618	1.01065	0.801195
ENSG00000166164	CD4_Naive_stim_5d	GECCO_colon	Wald ratio	1	0.196939	0.992973	1.03482	1.01368	0.675645
ENSG00000081665	TN_5d	GECCO_colon	Wald ratio	1	0.178088	0.99057	1.05241	1.02102	0.643519
ENSG00000115687	CD4_Memory_stim_40h	GECCO_colon	Wald ratio	1	0.273806	0.984086	1.05823	1.02049	0.751564
ENSG00000171033	TN_5d	GECCO_colon	Wald ratio	1	0.686132	0.969109	1.02087	0.994651	0.912085
ENSG00000244752	TCM_5d	GECCO_colon	Wald ratio	1	0.887468	0.98006	1.01758	0.998645	0.964392
ENSG00000172543	TN_0h	GECCO_colon	Wald ratio	1	0.00899498	0.954336	0.993355	0.97365	0.221917
ENSG00000204711	TN_IFN_40h	GECCO_colon	Wald ratio	1	0.129397	0.99595	1.03232	1.01397	0.564377
ENSG00000134779	CD4_Memory_stim_16h	GECCO_colon	Wald ratio	1	0.088701	0.996091	1.05723	1.02621	0.492106
ENSG00000138757	TCM_5d	GECCO_colon	Wald ratio	1	0.0823363	0.919076	1.0051	0.961124	0.486226
ENSG00000146707	CD4_Memory_stim_40h	GECCO_colon	Wald ratio	1	0.517058	0.965052	1.01806	0.991201	0.849437
ENSG00000214026	TN_16h	GECCO_colon	Wald ratio	1	0.188572	0.958019	1.00849	0.982928	0.661937
ENSG00000136250	TN_40h	GECCO_colon	Wald ratio	1	0.786147	0.966155	1.0264	0.995822	0.947804
ENSG00000057608	TN_0h	GECCO_colon	Wald ratio	1	0.527423	0.965175	1.01833	0.991395	0.85407
ENSG00000116288	CD4_Memory_stim_5d	GECCO_colon	Wald ratio	1	0.00869212	0.821046	0.971845	0.893269	0.221917
ENSG00000204644	TN_5d	GECCO_colon	Wald ratio	1	0.0470881	1.00024	1.03789	1.01889	0.397722
ENSG00000182919	CD4_Memory_stim_5d	GECCO_colon	Wald ratio	1	0.364523	0.979734	1.05731	1.01778	0.780272
ENSG00000133106	CD4_Memory_stim_40h	GECCO_colon	Wald ratio	1	0.575066	0.943394	1.11067	1.02362	0.879081
ENSG00000172954	TN_0h	GECCO_colon	Wald ratio	1	0.232382	0.954238	1.01144	0.982421	0.717494
ENSG00000168268	TEM_40h	GECCO_colon	Wald ratio	1	0.413705	0.987287	1.03159	1.00919	0.801195
ENSG00000074201	CD4_Naive_uns_0h	GECCO_colon	Wald ratio	1	0.892282	0.967967	1.0381	1.00242	0.964392
ENSG00000081665	CD4_Naive_stim_16h	GECCO_colon	Wald ratio	1	0.178088	0.987072	1.07268	1.02898	0.643519
ENSG00000167136	CD4_Naive_stim_5d	GECCO_colon	Wald ratio	1	0.740865	0.957816	1.03113	0.993797	0.936084
ENSG00000240344	CD4_Naive_stim_16h	GECCO_colon	Wald ratio	1	0.00589201	1.00909	1.05523	1.0319	0.193893
ENSG00000163380	TCM_0h	GECCO_colon	Wald ratio	1	0.34713	0.951044	1.01781	0.983859	0.770805
ENSG00000108107	CD4_Naive_stim_5d	GECCO_colon	Wald ratio	1	0.000544955	0.847371	0.95525	0.899695	0.0652004
ENSG00000196562	HSP_16h	GECCO_colon	Wald ratio	1	0.959447	0.976194	1.0257	1.00064	0.98416
ENSG00000140105	TN_IFN_40h	GECCO_colon	Wald ratio	1	0.355661	0.979852	1.05827	1.01831	0.776403
ENSG00000239521	CD4_Memory_stim_5d	GECCO_colon	Wald ratio	1	0.0042302	0.917696	0.984084	0.95031	0.164335
ENSG00000105583	CD4_Naive_stim_16h	GECCO_colon	Wald ratio	1	0.364915	0.933253	1.20665	1.06118	0.780272
ENSG00000182362	CD4_Memory_stim_16h	GECCO_colon	Wald ratio	1	0.232039	0.986118	1.05936	1.02208	0.717494
ENSG00000189077	CD4_Memory_stim_40h	GECCO_colon	Wald ratio	1	0.542541	0.953641	1.09446	1.02163	0.862814
ENSG00000186854	CD4_Memory_uns_0h	GECCO_colon	Wald ratio	1	0.678865	0.970764	1.04662	1.00798	0.91107
ENSG00000155366	CD4_Memory_uns_0h	GECCO_colon	Wald ratio	1	0.737027	0.842408	1.2743	1.03609	0.933679
ENSG00000166823	CD4_Naive_stim_40h	GECCO_colon	Wald ratio	1	0.427552	0.933877	1.02941	0.98048	0.802543
ENSG00000197134	CD4_Naive_uns_0h	GECCO_colon	Wald ratio	1	0.496504	0.962182	1.01887	0.990119	0.834217
ENSG00000149218	TN_0h	GECCO_colon	Wald ratio	1	0.165158	0.933345	1.01186	0.971808	0.632919
ENSG00000106330	TN_0h	GECCO_colon	Wald ratio	1	0.192637	0.953638	1.00961	0.981224	0.668536
ENSG00000138757	TN_5d	GECCO_colon	Wald ratio	1	0.199825	0.926089	1.01619	0.970092	0.683474
ENSG00000196139	CD4_Memory_uns_0h	GECCO_colon	Wald ratio	1	0.539785	0.954965	1.02441	0.98908	0.862814
ENSG00000176890	TEM_5d	GECCO_colon	Wald ratio	1	0.644892	0.945391	1.09492	1.01741	0.900021
ENSG00000167515	CD4_Memory_stim_5d	GECCO_colon	Wald ratio	1	0.321229	0.915185	1.02949	0.970657	0.77051
ENSG00000273611	TCM_40h	GECCO_colon	Wald ratio	1	0.672723	0.971954	1.04506	1.00785	0.907825
ENSG00000162620	TCM_40h	GECCO_colon	Wald ratio	1	0.0835526	0.99696	1.05017	1.02322	0.486878
ENSG00000175643	TEM_HLApositive_5d	GECCO_colon	Wald ratio	1	0.972253	0.938871	1.06754	1.00114	0.988014
ENSG00000102898	TCM_5d	GECCO_colon	Wald ratio	1	0.496332	0.96467	1.07703	1.0193	0.834217
ENSG00000173156	CD4_Memory_stim_5d	GECCO_colon	Wald ratio	1	0.917736	0.962006	1.04398	1.00216	0.967762
ENSG00000162704	CD4_Naive_uns_0h	GECCO_colon	Wald ratio	1	0.0191979	0.927615	0.993356	0.959923	0.301444
ENSG00000266998	TN_0h	GECCO_colon	Wald ratio	1	0.611018	0.958038	1.02552	0.991207	0.883792
ENSG00000215845	TN_0h	GECCO_colon	Wald ratio	1	0.328184	0.946623	1.01851	0.981908	0.77051
ENSG00000174775	TN_16h	GECCO_colon	Wald ratio	1	0.792429	0.966007	1.04635	1.00538	0.947804
ENSG00000042493	TCM_0h	GECCO_colon	Wald ratio	1	0.769765	0.965056	1.02668	0.995389	0.941853
ENSG00000066379	TEM_40h	GECCO_colon	Wald ratio	1	0.593211	0.960522	1.02329	0.99141	0.880923
ENSG00000142089	CD4_Naive_stim_16h	GECCO_colon	Wald ratio	1	0.819924	0.965789	1.02795	0.996384	0.947804
ENSG00000124614	nTreg_40h	GECCO_colon	Wald ratio	1	0.00894142	1.01	1.07201	1.04054	0.221917
ENSG00000177697	TN_40h	GECCO_colon	Wald ratio	1	0.946049	0.97763	1.02134	0.999245	0.976844
ENSG00000245937	CD4_Naive_stim_5d	GECCO_colon	Wald ratio	1	0.527074	0.963642	1.01915	0.991005	0.85407
ENSG00000128928	CD4_Naive_stim_5d	GECCO_colon	Wald ratio	1	0.795435	0.95057	1.03961	0.994095	0.947804
ENSG00000101236	CD4_Memory_stim_40h	GECCO_colon	Wald ratio	1	0.108571	0.911287	1.0093	0.959044	0.52786
ENSG00000134779	TN_5d	GECCO_colon	Wald ratio	1	0.189351	0.990398	1.04997	1.01975	0.661937
ENSG00000167220	CD4_Naive_stim_16h	GECCO_colon	Wald ratio	1	0.675275	0.970255	1.04772	1.00824	0.907825
ENSG00000130312	CD4_Naive_stim_40h	GECCO_colon	Wald ratio	1	0.64722	0.968507	1.05284	1.00979	0.900021
ENSG00000197345	CD4_Memory_stim_5d	GECCO_colon	Wald ratio	1	0.301951	0.955172	1.01432	0.984303	0.77051
ENSG00000230148	TN_5d	GECCO_colon	Wald ratio	1	0.273231	0.988152	1.04303	1.01522	0.751564
ENSG00000249859	CD4_Memory_uns_0h	GECCO_colon	Wald ratio	1	0.644412	0.981426	1.03076	1.00579	0.900021
ENSG00000152219	TCM_5d	GECCO_colon	Wald ratio	1	0.270652	0.984403	1.05766	1.02038	0.749701
ENSG00000060069	CD4_Memory_stim_40h	GECCO_colon	Wald ratio	1	0.301704	0.932569	1.02186	0.976196	0.77051
ENSG00000105939	CD4_Memory_stim_5d	GECCO_colon	Wald ratio	1	0.689157	0.965145	1.02373	0.994005	0.912085
ENSG00000117226	TEM_16h	GECCO_colon	Wald ratio	1	0.537455	0.948346	1.02804	0.987387	0.860992
ENSG00000239713	TN_IFN_40h	GECCO_colon	Wald ratio	1	0.218281	0.974223	1.12112	1.0451	0.707933
ENSG00000141556	CD4_Naive_stim_5d	GECCO_colon	Wald ratio	1	0.596171	0.956756	1.02572	0.990636	0.880923
ENSG00000150867	TN_40h	GECCO_colon	Wald ratio	1	0.0808522	0.911696	1.00536	0.957383	0.485419
ENSG00000254397	TCM_0h	GECCO_colon	Wald ratio	1	0.0290646	0.953432	0.997441	0.975188	0.342935
ENSG00000068796	CD4_Memory_stim_5d	GECCO_colon	Wald ratio	1	0.462313	0.910169	1.04371	0.974655	0.821129
ENSG00000047662	TN_cycling_40h	GECCO_colon	Wald ratio	1	0.23881	0.992223	1.03182	1.01183	0.722249
ENSG00000227191	CD4_Memory_stim_5d	GECCO_colon	Wald ratio	1	0.270444	0.934001	1.01931	0.975726	0.749701
ENSG00000277149	TEM_LA	GECCO_colon	Wald ratio	1	0.900524	0.971882	1.03294	1.00194	0.966034
ENSG00000110074	TCM_40h	GECCO_colon	Wald ratio	1	0.599203	0.961	1.02322	0.991624	0.880923
ENSG00000074071	CD4_Naive_uns_0h	GECCO_colon	Wald ratio	1	0.44328	0.953022	1.02128	0.986562	0.807951
ENSG00000120675	TN_NFKB	GECCO_colon	Wald ratio	1	0.328184	0.980375	1.06107	1.01993	0.77051
ENSG00000177465	CD4_Naive_stim_5d	GECCO_colon	Wald ratio	1	0.297566	0.958461	1.01306	0.985385	0.77051
ENSG00000251022	TEM_5d	GECCO_colon	Wald ratio	1	0.421196	0.977379	1.05626	1.01605	0.801195
ENSG00000198466	TN_5d	GECCO_colon	Wald ratio	1	0.859569	0.955693	1.03854	0.996255	0.961208
ENSG00000155542	CD4_Naive_stim_16h	GECCO_colon	Wald ratio	1	0.026372	0.946991	0.99661	0.971484	0.32707
ENSG00000175581	TCM_16h	GECCO_colon	Wald ratio	1	0.339808	0.956251	1.01555	0.985456	0.77051
ENSG00000135047	CD4_Naive_uns_0h	GECCO_colon	Wald ratio	1	0.39674	0.965871	1.01386	0.989573	0.801195
ENSG00000087076	CD4_Naive_stim_5d	GECCO_colon	Wald ratio	1	0.976707	0.967193	1.03496	1.0005	0.988179
ENSG00000176974	CD4_Memory_stim_5d	GECCO_colon	Wald ratio	1	0.395325	0.951336	1.13461	1.03894	0.801195
ENSG00000233016	TCM_0h	GECCO_colon	Wald ratio	1	0.81423	0.979286	1.01659	0.997762	0.947804
ENSG00000186470	TCM_0h	GECCO_colon	Wald ratio	1	0.0560053	0.959425	1.00052	0.979759	0.409448
ENSG00000174837	CD4_Naive_uns_0h	GECCO_colon	Wald ratio	1	0.338969	0.987265	1.03794	1.01228	0.77051
ENSG00000163380	TCM_16h	GECCO_colon	Wald ratio	1	0.34713	0.940693	1.02173	0.980375	0.770805
ENSG00000221923	TN_cycling_5d	GECCO_colon	Wald ratio	1	0.338434	0.965598	1.01211	0.988579	0.77051
ENSG00000075234	CD4_Naive_stim_5d	GECCO_colon	Wald ratio	1	0.766038	0.947786	1.04028	0.992957	0.941368
ENSG00000119411	CD4_Memory_stim_40h	GECCO_colon	Wald ratio	1	0.525604	0.949489	1.10681	1.02514	0.85407
ENSG00000131238	TN_40h	GECCO_colon	Wald ratio	1	0.126728	0.926229	1.00956	0.966996	0.559199
ENSG00000127952	CD4_Memory_stim_5d	GECCO_colon	Wald ratio	1	0.97208	0.974407	1.02723	1.00047	0.988014
ENSG00000160221	TEMRA_5d	GECCO_colon	Wald ratio	1	0.823003	0.981789	1.02338	1.00237	0.947804
ENSG00000100376	TCM_0h	GECCO_colon	Wald ratio	1	0.0487513	0.959867	0.999888	0.979673	0.397722
ENSG00000251022	TEM_16h	GECCO_colon	Wald ratio	1	0.421196	0.978302	1.05387	1.01539	0.801195
ENSG00000166435	TCM_0h	GECCO_colon	Wald ratio	1	0.590258	0.984918	1.02707	1.00577	0.880923
ENSG00000178381	TEM_40h	GECCO_colon	Wald ratio	1	0.0419326	0.945059	0.998951	0.971631	0.392618
ENSG00000180104	CD4_Memory_stim_16h	GECCO_colon	Wald ratio	1	0.674363	0.98235	1.02791	1.00487	0.907825
ENSG00000159720	CD4_Memory_stim_16h	GECCO_colon	Wald ratio	1	0.70552	0.961175	1.06026	1.0095	0.918857
ENSG00000113658	TN_16h	GECCO_colon	Wald ratio	1	0.0151584	0.936584	0.993029	0.964393	0.276799
ENSG00000244459	TCM_0h	GECCO_colon	Wald ratio	1	0.113024	0.95414	1.00498	0.979231	0.531202
ENSG00000048162	CD4_Naive_stim_5d	GECCO_colon	Wald ratio	1	0.374982	0.901776	1.03973	0.968297	0.792449
ENSG00000132507	TCM_LA	GECCO_colon	Wald ratio	1	0.497793	0.954997	1.02263	0.988235	0.834217
ENSG00000182919	CD4_Memory_stim_16h	GECCO_colon	Wald ratio	1	0.424685	0.983678	1.03985	1.01137	0.802543
ENSG00000048162	CD4_Memory_stim_40h	GECCO_colon	Wald ratio	1	0.832533	0.824746	1.27034	1.02357	0.953857
ENSG00000243317	CD4_Naive_stim_16h	GECCO_colon	Wald ratio	1	0.588231	0.957442	1.02497	0.990631	0.880923
ENSG00000100804	TN_40h	GECCO_colon	Wald ratio	1	0.085806	0.99328	1.10789	1.04902	0.490984
ENSG00000100219	CD4_Memory_stim_5d	GECCO_colon	Wald ratio	1	0.68417	0.943818	1.03868	0.990111	0.912085
ENSG00000005436	TN_40h	GECCO_colon	Wald ratio	1	0.775097	0.954432	1.03538	0.994084	0.944151
ENSG00000198912	TN_40h	GECCO_colon	Wald ratio	1	0.630786	0.950331	1.03136	0.990018	0.897792
ENSG00000197766	TN_IFN_5d	GECCO_colon	Wald ratio	1	0.737047	0.965618	1.0507	1.00726	0.933679
ENSG00000236404	CD4_Memory_stim_5d	GECCO_colon	Wald ratio	1	0.803921	0.964466	1.02844	0.99594	0.947804
ENSG00000183891	CD4_Naive_stim_5d	GECCO_colon	Wald ratio	1	0.0510881	0.951267	1.00012	0.975387	0.397722
ENSG00000122034	TCM_40h	GECCO_colon	Wald ratio	1	0.0529823	0.99944	1.09138	1.0444	0.404904
ENSG00000151893	CD4_Naive_stim_16h	GECCO_colon	Wald ratio	1	0.481245	0.950592	1.02417	0.986695	0.831413
ENSG00000070087	CD4_Naive_stim_40h	GECCO_colon	Wald ratio	1	0.407905	0.977758	1.05693	1.01657	0.801195
ENSG00000196504	CD4_Memory_stim_16h	GECCO_colon	Wald ratio	1	0.0908259	0.91191	1.00682	0.958189	0.492106
ENSG00000148484	TN_40h	GECCO_colon	Wald ratio	1	0.904754	0.965594	1.04036	1.00228	0.966034
ENSG00000105483	CD4_Memory_stim_40h	GECCO_colon	Wald ratio	1	0.433857	0.957093	1.10755	1.02958	0.806929
ENSG00000280670	CD4_Memory_uns_0h	GECCO_colon	Wald ratio	1	0.5015	0.985544	1.03021	1.00763	0.835826
ENSG00000107020	TCM_40h	GECCO_colon	Wald ratio	1	0.745027	0.955329	1.06597	1.00913	0.936999
ENSG00000120675	TN_5d	GECCO_colon	Wald ratio	1	0.328184	0.989011	1.0336	1.01106	0.77051
ENSG00000220205	CD4_Memory_stim_16h	GECCO_colon	Wald ratio	1	0.255254	0.968799	1.12683	1.04483	0.732134
ENSG00000160948	CD4_Naive_stim_40h	GECCO_colon	Wald ratio	1	0.129734	0.990495	1.07746	1.03306	0.564545
ENSG00000133106	TN_IFN_5d	GECCO_colon	Wald ratio	1	0.575066	0.969978	1.05644	1.01229	0.879081
ENSG00000164930	TCM_16h	GECCO_colon	Wald ratio	1	0.299846	0.948835	1.01631	0.981994	0.77051
ENSG00000168827	CD4_Memory_stim_16h	GECCO_colon	Wald ratio	1	0.899692	0.942207	1.05373	0.996409	0.966034
ENSG00000197134	TN_16h	GECCO_colon	Wald ratio	1	0.45079	0.954119	1.02109	0.987035	0.814526
ENSG00000196405	TCM_40h	GECCO_colon	Wald ratio	1	0.879569	0.957675	1.05179	1.00363	0.964392
ENSG00000156030	TCM_40h	GECCO_colon	Wald ratio	1	0.339983	0.939718	1.02169	0.979848	0.77051
ENSG00000175611	CD4_Memory_stim_16h	GECCO_colon	Wald ratio	1	0.675399	0.961793	1.02556	0.993166	0.907825
ENSG00000197111	CD4_Naive_stim_40h	GECCO_colon	Wald ratio	1	0.591106	0.946449	1.03185	0.988229	0.880923
ENSG00000183780	TCM_40h	GECCO_colon	Wald ratio	1	0.0971702	0.994799	1.06463	1.02912	0.510967
ENSG00000124570	CD4_Memory_stim_40h	GECCO_colon	Wald ratio	1	0.0908031	0.993375	1.09448	1.0427	0.492106
ENSG00000124614	nTreg_16h	GECCO_colon	Wald ratio	1	0.0058958	1.01305	1.08007	1.04602	0.193893
ENSG00000113595	TCM_40h	GECCO_colon	Wald ratio	1	0.817	0.97089	1.03816	1.00396	0.947804
ENSG00000107796	CD4_Memory_stim_5d	GECCO_colon	Wald ratio	1	0.202004	0.95131	1.01061	0.980512	0.685464
ENSG00000120860	TN_40h	GECCO_colon	Wald ratio	1	0.0470651	0.907636	0.999369	0.952398	0.397722
ENSG00000213512	TEM_LA	GECCO_colon	Wald ratio	1	0.379233	0.953454	1.01831	0.985347	0.798465
ENSG00000281103	TEM_40h	GECCO_colon	Wald ratio	1	0.604285	0.943332	1.03452	0.987875	0.88232
ENSG00000237945	CD4_Memory_uns_0h	GECCO_colon	Wald ratio	1	0.0333201	0.946204	0.997727	0.971624	0.358525
ENSG00000198586	TN_HSP_5d	GECCO_colon	Wald ratio	1	0.732602	0.960817	1.0285	0.994084	0.931848
ENSG00000168824	TEM_40h	GECCO_colon	Wald ratio	1	0.815503	0.960197	1.03249	0.995688	0.947804
ENSG00000160221	TEM_5d	GECCO_colon	Wald ratio	1	0.823003	0.983117	1.02165	1.0022	0.947804
ENSG00000135778	TEM_5d	GECCO_colon	Wald ratio	1	0.647409	0.978238	1.03603	1.00672	0.900126
ENSG00000160284	CD4_Naive_stim_40h	GECCO_colon	Wald ratio	1	0.00511026	1.01108	1.06442	1.03741	0.176851
ENSG00000196776	CD4_Naive_uns_0h	GECCO_colon	Wald ratio	1	0.280142	0.949724	1.01504	0.981841	0.760578
ENSG00000172922	CD4_Naive_stim_5d	GECCO_colon	Wald ratio	1	0.843765	0.954317	1.03895	0.995737	0.958806
ENSG00000214078	TCM_16h	GECCO_colon	Wald ratio	1	0.0780419	0.96437	1.00193	0.982971	0.482297
ENSG00000139044	TN_IFN_5d	GECCO_colon	Wald ratio	1	0.422827	0.989279	1.02603	1.00749	0.801195
ENSG00000182511	CD4_Naive_stim_5d	GECCO_colon	Wald ratio	1	0.121861	0.991632	1.07397	1.03198	0.549658
ENSG00000146066	TN_16h	GECCO_colon	Wald ratio	1	0.444806	0.986778	1.03078	1.00854	0.807951
ENSG00000233016	CD4_Naive_stim_5d	GECCO_colon	Wald ratio	1	0.81423	0.973331	1.02147	0.997111	0.947804
ENSG00000171202	TCM_40h	GECCO_colon	Wald ratio	1	0.270744	0.962079	1.0109	0.986188	0.749701
ENSG00000180185	CD4_Memory_stim_40h	GECCO_colon	Wald ratio	1	0.959872	0.934922	1.06601	0.998317	0.984468
ENSG00000100299	CD4_Naive_uns_0h	GECCO_colon	Wald ratio	1	0.729497	0.966767	1.02394	0.994944	0.931848
ENSG00000276023	CD4_Naive_stim_40h	GECCO_colon	Wald ratio	1	0.649986	0.963707	1.02334	0.993074	0.901033
ENSG00000112877	CD4_Memory_stim_16h	GECCO_colon	Wald ratio	1	0.681753	0.958118	1.02837	0.992625	0.912085
ENSG00000182247	TN_5d	GECCO_colon	Wald ratio	1	0.317311	0.94587	1.01821	0.981375	0.77051
ENSG00000130414	TN_HSP_5d	GECCO_colon	Wald ratio	1	0.126513	0.935316	1.00832	0.97113	0.558558
ENSG00000178209	TCM_5d	GECCO_colon	Wald ratio	1	0.912275	0.970015	1.03466	1.00181	0.966034
ENSG00000110931	TCM_40h	GECCO_colon	Wald ratio	1	0.000816596	0.906613	0.974701	0.940041	0.0851516
ENSG00000099330	TN_0h	GECCO_colon	Wald ratio	1	0.313192	0.948962	1.01693	0.98236	0.77051
ENSG00000151552	CD4_Naive_stim_40h	GECCO_colon	Wald ratio	1	0.233584	0.928298	1.01832	0.972267	0.717494
ENSG00000107521	TN_0h	GECCO_colon	Wald ratio	1	0.608301	0.97556	1.04317	1.0088	0.883561
ENSG00000140905	CD4_Memory_stim_5d	GECCO_colon	Wald ratio	1	0.97882	0.942564	1.05926	0.99921	0.989985
ENSG00000197958	TN_cycling_40h	GECCO_colon	Wald ratio	1	0.824141	0.966126	1.04422	1.00442	0.947804
ENSG00000160014	CD4_Naive_stim_16h	GECCO_colon	Wald ratio	1	0.107762	0.936056	1.00653	0.970655	0.52786
ENSG00000260708	CD4_Memory_uns_0h	GECCO_colon	Wald ratio	1	0.947286	0.973009	1.02591	0.999108	0.976844
ENSG00000147813	TN_IFN_5d	GECCO_colon	Wald ratio	1	0.604558	0.983587	1.02884	1.00596	0.88232
ENSG00000047662	TN_0h	GECCO_colon	Wald ratio	1	0.420771	0.98843	1.02826	1.00815	0.801195
ENSG00000116701	CD4_Memory_stim_40h	GECCO_colon	Wald ratio	1	0.0191979	0.923656	0.992979	0.95769	0.301444
ENSG00000154153	TN_40h	GECCO_colon	Wald ratio	1	0.265063	0.983207	1.06352	1.02258	0.747022
ENSG00000047662	TCM_40h	GECCO_colon	Wald ratio	1	0.253098	0.992688	1.02826	1.01032	0.728852
ENSG00000115350	TCM_40h	GECCO_colon	Wald ratio	1	0.417988	0.981713	1.04545	1.01308	0.801195
ENSG00000170889	TEM_5d	GECCO_colon	Wald ratio	1	0.728761	0.973187	1.03963	1.00586	0.931848
ENSG00000075914	CD4_Naive_stim_40h	GECCO_colon	Wald ratio	1	0.649436	0.925431	1.0495	0.985517	0.90089
ENSG00000214026	TN_5d	GECCO_colon	Wald ratio	1	0.188572	0.944782	1.01125	0.977453	0.661937
ENSG00000124575	CD4_Memory_stim_5d	GECCO_colon	Wald ratio	1	0.0435928	1.00214	1.1582	1.07735	0.397722
ENSG00000244879	CD4_Naive_stim_5d	GECCO_colon	Wald ratio	1	0.332549	0.986156	1.04206	1.01372	0.77051
ENSG00000150316	TCM_40h	GECCO_colon	Wald ratio	1	0.787956	0.960932	1.0307	0.995203	0.947804
ENSG00000160310	CD4_Naive_uns_0h	GECCO_colon	Wald ratio	1	0.428361	0.985061	1.0361	1.01026	0.802543
ENSG00000108384	CD4_Naive_stim_5d	GECCO_colon	Wald ratio	1	0.431746	0.937402	1.02802	0.981664	0.805649
ENSG00000160593	CD4_Memory_uns_0h	GECCO_colon	Wald ratio	1	0.516334	0.979569	1.04194	1.01027	0.849437
ENSG00000181929	TEM_5d	GECCO_colon	Wald ratio	1	0.103712	0.93788	1.00597	0.971328	0.525331
ENSG00000239453	TCM_0h	GECCO_colon	Wald ratio	1	0.647704	0.957183	1.02759	0.991761	0.900378
ENSG00000003402	CD4_Memory_stim_5d	GECCO_colon	Wald ratio	1	0.0511339	0.999803	1.08331	1.04072	0.397722
ENSG00000100298	TCM_5d	GECCO_colon	Wald ratio	1	0.233763	0.981654	1.07879	1.02907	0.717494
ENSG00000167720	TCM_40h	GECCO_colon	Wald ratio	1	0.90864	0.966148	1.0311	0.998097	0.966034
ENSG00000244459	CD4_Memory_uns_0h	GECCO_colon	Wald ratio	1	0.113024	0.952954	1.00511	0.978687	0.531202
ENSG00000117280	CD4_Naive_stim_5d	GECCO_colon	Wald ratio	1	0.00715259	0.910759	0.985438	0.947363	0.215904
ENSG00000138767	CD4_Naive_stim_5d	GECCO_colon	Wald ratio	1	0.708137	0.980387	1.02959	1.00469	0.919998
ENSG00000188372	CD4_Memory_stim_16h	GECCO_colon	Wald ratio	1	0.974675	0.978253	1.02297	1.00036	0.988014
ENSG00000205464	TN_0h	GECCO_colon	Wald ratio	1	0.200545	0.988864	1.05481	1.0213	0.685052
ENSG00000171262	CD4_Memory_stim_40h	GECCO_colon	Wald ratio	1	0.882226	0.93764	1.0569	0.995485	0.964392
ENSG00000186470	TN_16h	GECCO_colon	Wald ratio	1	0.0560053	0.955413	1.00058	0.977735	0.409448
ENSG00000265148	TN_40h	GECCO_colon	Wald ratio	1	0.00656539	0.919449	0.986483	0.952376	0.206578
ENSG00000151725	CD4_Memory_stim_40h	GECCO_colon	Wald ratio	1	0.87624	0.942388	1.0519	0.995642	0.964392
ENSG00000198586	TN_16h	GECCO_colon	Wald ratio	1	0.967039	0.970073	1.02956	0.999373	0.986965
ENSG00000188372	TCM_40h	GECCO_colon	Wald ratio	1	0.974675	0.973568	1.02806	1.00044	0.988014
ENSG00000241945	TCM_5d	GECCO_colon	Wald ratio	1	0.768982	0.976546	1.03262	1.00419	0.941384
ENSG00000101181	TEM_HLApositive_5d	GECCO_colon	Wald ratio	1	0.816105	0.9625	1.03057	0.995954	0.947804
ENSG00000137106	CD4_Naive_stim_40h	GECCO_colon	Wald ratio	1	0.241707	0.949756	1.01308	0.980908	0.722249
ENSG00000206573	TN_NFKB	GECCO_colon	Wald ratio	1	0.142174	0.988397	1.08466	1.03541	0.59115
ENSG00000015532	CD4_Memory_uns_0h	GECCO_colon	Wald ratio	1	0.653771	0.956528	1.02828	0.991757	0.901033
ENSG00000244752	TEM_0h	GECCO_colon	Wald ratio	1	0.887468	0.980368	1.01731	0.998666	0.964392
ENSG00000204472	CD4_Memory_stim_40h	GECCO_colon	Wald ratio	1	0.338809	0.952621	1.01684	0.984207	0.77051
ENSG00000268001	TEM_0h	GECCO_colon	Wald ratio	1	0.408755	0.985734	1.03594	1.01052	0.801195
ENSG00000161016	TN_40h	GECCO_colon	Wald ratio	1	0.0393656	0.938113	0.998407	0.96779	0.374967
ENSG00000183386	TN_5d	GECCO_colon	Wald ratio	1	2.13770515498689e-05	1.03783	1.10595	1.07135	0.00512689
ENSG00000165948	CD4_Memory_stim_5d	GECCO_colon	Wald ratio	1	0.836091	0.970148	1.03817	1.00358	0.955446
ENSG00000221947	TN_IFN_5d	GECCO_colon	Wald ratio	1	0.595811	0.965133	1.02058	0.99247	0.880923
ENSG00000274979	CD4_Naive_uns_0h	GECCO_colon	Wald ratio	1	0.201157	0.952607	1.01027	0.981017	0.685076
ENSG00000254682	CD4_Memory_stim_5d	GECCO_colon	Wald ratio	1	0.461905	0.967688	1.01503	0.991076	0.821129
ENSG00000087076	TN_5d	GECCO_colon	Wald ratio	1	0.976707	0.964698	1.03772	1.00054	0.988179
ENSG00000168268	TCM_16h	GECCO_colon	Wald ratio	1	0.413705	0.98692	1.03252	1.00946	0.801195
ENSG00000272501	CD4_Naive_stim_5d	GECCO_colon	Wald ratio	1	0.732602	0.983553	1.02387	1.00351	0.931848
ENSG00000273045	CD4_Naive_uns_0h	GECCO_colon	Wald ratio	1	0.86653	0.968857	1.03829	1.00297	0.964231
ENSG00000142089	TEM_40h	GECCO_colon	Wald ratio	1	0.544145	0.962579	1.02032	0.991027	0.862814
ENSG00000254397	CD4_Memory_uns_0h	GECCO_colon	Wald ratio	1	0.0290646	0.959524	0.997782	0.978466	0.342935
ENSG00000189306	CD4_Memory_stim_16h	GECCO_colon	Wald ratio	1	0.811388	0.959073	1.03326	0.995475	0.947804
ENSG00000168385	TCM_40h	GECCO_colon	Wald ratio	1	0.40984	0.902698	1.04265	0.970152	0.801195
ENSG00000128791	TCM_5d	GECCO_colon	Wald ratio	1	0.413812	0.975698	1.06161	1.01775	0.801195
ENSG00000182253	CD4_Memory_uns_0h	GECCO_colon	Wald ratio	1	0.213535	0.959367	1.00931	0.984024	0.70747
ENSG00000184752	CD4_Memory_stim_16h	GECCO_colon	Wald ratio	1	0.035156	0.958062	0.998457	0.978051	0.358525
ENSG00000226266	TN_40h	GECCO_colon	Wald ratio	1	0.0895907	0.997293	1.0385	1.01769	0.492106
ENSG00000124570	TEM_0h	GECCO_colon	Wald ratio	1	0.0908031	0.996238	1.05252	1.02399	0.492106
ENSG00000236935	TN_0h	GECCO_colon	Wald ratio	1	0.388001	0.985359	1.0387	1.01168	0.80094
ENSG00000214026	TN_IFN_5d	GECCO_colon	Wald ratio	1	0.188572	0.956859	1.00873	0.98245	0.661937
ENSG00000166750	TCM_5d	GECCO_colon	Wald ratio	1	0.193011	0.989073	1.05595	1.02196	0.668536
ENSG00000003402	nTreg_16h	GECCO_colon	Wald ratio	1	0.0511339	0.999725	1.11808	1.05725	0.397722
ENSG00000244879	TN_0h	GECCO_colon	Wald ratio	1	0.332549	0.981321	1.05731	1.01861	0.77051
ENSG00000156398	CD4_Memory_stim_16h	GECCO_colon	Wald ratio	1	0.494653	0.959447	1.02021	0.98936	0.834217
ENSG00000110619	CD4_Naive_stim_5d	GECCO_colon	Wald ratio	1	0.0445852	1.00089	1.075	1.03728	0.397722
ENSG00000146386	CD4_Naive_stim_16h	GECCO_colon	Wald ratio	1	0.85085	0.956718	1.03717	0.996134	0.959483
ENSG00000175611	CD4_Naive_stim_40h	GECCO_colon	Wald ratio	1	0.675399	0.968392	1.02103	0.994362	0.907825
ENSG00000158525	TN_IFN_40h	GECCO_colon	Wald ratio	1	0.662387	0.973247	1.01739	0.995072	0.901033
ENSG00000057608	TN_IFN_5d	GECCO_colon	Wald ratio	1	0.35536	0.941268	1.02197	0.980791	0.776403
ENSG00000134056	CD4_Naive_stim_5d	GECCO_colon	Wald ratio	1	0.710869	0.949713	1.03581	0.991827	0.920228
ENSG00000130770	TN_HSP_5d	GECCO_colon	Wald ratio	1	0.448251	0.977442	1.05297	1.0145	0.812553
ENSG00000156261	CD4_Memory_uns_0h	GECCO_colon	Wald ratio	1	0.893341	0.981231	1.02197	1.00139	0.964392
ENSG00000117226	TCM_0h	GECCO_colon	Wald ratio	1	0.732755	0.971527	1.02052	0.995723	0.931848
ENSG00000176978	CD4_Naive_stim_16h	GECCO_colon	Wald ratio	1	0.0166585	0.911138	0.990764	0.950117	0.295343
ENSG00000181274	CD4_Memory_stim_40h	GECCO_colon	Wald ratio	1	0.604988	0.961581	1.06958	1.01414	0.88232
ENSG00000185651	CD4_Naive_stim_40h	GECCO_colon	Wald ratio	1	0.113346	0.989523	1.10415	1.04527	0.531202
ENSG00000006282	TCM_40h	GECCO_colon	Wald ratio	1	0.599583	0.969352	1.01814	0.993445	0.880923
ENSG00000060138	TEM_HLApositive_5d	GECCO_colon	Wald ratio	1	0.123936	0.988381	1.10186	1.04358	0.552414
ENSG00000138185	TN_IFN_5d	GECCO_colon	Wald ratio	1	0.0207202	0.95148	0.995899	0.973436	0.308205
ENSG00000136718	CD4_Memory_stim_40h	GECCO_colon	Wald ratio	1	0.774332	0.829496	1.28531	1.03255	0.943854
ENSG00000085871	TN_0h	GECCO_colon	Wald ratio	1	0.0768554	0.997308	1.05411	1.02532	0.482297
ENSG00000198625	TN_40h	GECCO_colon	Wald ratio	1	0.634495	0.946656	1.03398	0.989356	0.897877
ENSG00000164008	TN_16h	GECCO_colon	Wald ratio	1	0.41869	0.985016	1.03697	1.01066	0.801195
ENSG00000160310	TN_0h	GECCO_colon	Wald ratio	1	0.428361	0.985691	1.03454	1.00982	0.802543
ENSG00000100075	TCM_5d	GECCO_colon	Wald ratio	1	0.874194	0.979387	1.02479	1.00183	0.964392
ENSG00000172113	TN_cycling_40h	GECCO_colon	Wald ratio	1	0.239595	0.919651	1.02116	0.969078	0.722249
ENSG00000250317	TN_16h	GECCO_colon	Wald ratio	1	0.856895	0.977167	1.02817	1.00234	0.959979
ENSG00000162377	CD4_Memory_stim_40h	GECCO_colon	Wald ratio	1	0.715554	0.912905	1.06455	0.985816	0.924146
ENSG00000244752	CD4_Memory_stim_16h	GECCO_colon	Wald ratio	1	0.921093	0.981012	1.01748	0.999078	0.968254
ENSG00000221923	TN_cycling_40h	GECCO_colon	Wald ratio	1	0.364945	0.963978	1.01358	0.98847	0.780272
ENSG00000185272	CD4_Naive_uns_0h	GECCO_colon	Wald ratio	1	0.292926	0.955302	1.01389	0.984158	0.77051
ENSG00000168899	TEM_5d	GECCO_colon	Wald ratio	1	0.420099	0.981563	1.04563	1.01309	0.801195
ENSG00000182871	CD4_Naive_stim_16h	GECCO_colon	Wald ratio	1	0.32916	0.986546	1.04123	1.01352	0.77051
ENSG00000167768	CD4_Memory_uns_0h	GECCO_colon	Wald ratio	1	0.656721	0.976162	1.01532	0.99555	0.901033
ENSG00000112799	TN_5d	GECCO_colon	Wald ratio	1	0.00536132	1.01169	1.06916	1.04003	0.184732
ENSG00000100410	CD4_Memory_stim_40h	GECCO_colon	Wald ratio	1	0.894298	0.827511	1.24218	1.01386	0.964392
ENSG00000168385	TN_0h	GECCO_colon	Wald ratio	1	0.485923	0.959626	1.01979	0.98925	0.831537
ENSG00000255328	TN_5d	GECCO_colon	Wald ratio	1	0.386382	0.958763	1.01643	0.987176	0.80094
ENSG00000173272	TN_0h	GECCO_colon	Wald ratio	1	0.570796	0.966149	1.01917	0.992304	0.879081
ENSG00000204592	TN_NFKB	GECCO_colon	Wald ratio	1	0.219142	0.989853	1.04548	1.01729	0.707933
ENSG00000245954	CD4_Memory_stim_40h	GECCO_colon	Wald ratio	1	0.298487	0.956856	1.01362	0.98483	0.77051
ENSG00000160072	CD4_Memory_stim_16h	GECCO_colon	Wald ratio	1	0.121622	0.900748	1.01235	0.954921	0.548893
ENSG00000120675	CD4_Naive_uns_0h	GECCO_colon	Wald ratio	1	0.328184	0.989498	1.03208	1.01056	0.77051
ENSG00000245954	TN_LA	GECCO_colon	Wald ratio	1	0.67841	0.958845	1.02773	0.992689	0.910945
ENSG00000143198	CD4_Memory_stim_40h	GECCO_colon	Wald ratio	1	0.3258	0.911456	1.03127	0.969515	0.77051
ENSG00000148484	TCM_5d	GECCO_colon	Wald ratio	1	0.603064	0.959205	1.02448	0.991305	0.88232
ENSG00000188846	TEM_0h	GECCO_colon	Wald ratio	1	0.726644	0.962636	1.02691	0.994253	0.931821
ENSG00000124614	CD4_Memory_stim_5d	GECCO_colon	Wald ratio	1	0.00213756	1.01706	1.07966	1.04789	0.143488
ENSG00000174837	TEM_HLApositive_40h	GECCO_colon	Wald ratio	1	0.422713	0.948755	1.02231	0.984845	0.801195
ENSG00000117533	CD4_Memory_stim_16h	GECCO_colon	Wald ratio	1	0.417257	0.977897	1.0554	1.01591	0.801195
ENSG00000170430	TEM_40h	GECCO_colon	Wald ratio	1	0.253098	0.988572	1.04461	1.01621	0.728852
ENSG00000084207	CD4_Memory_stim_5d	GECCO_colon	Wald ratio	1	0.85085	0.942971	1.04963	0.994873	0.959483
ENSG00000243317	CD4_Memory_stim_5d	GECCO_colon	Wald ratio	1	0.588231	0.92973	1.04219	0.984354	0.880923
ENSG00000186470	CD4_Memory_uns_0h	GECCO_colon	Wald ratio	1	0.0560053	0.960361	1.00051	0.980231	0.409448
ENSG00000135047	nTreg_40h	GECCO_colon	Wald ratio	1	0.0899518	0.952183	1.00355	0.977529	0.492106
ENSG00000163468	CD4_Naive_uns_0h	GECCO_colon	Wald ratio	1	0.524999	0.979985	1.04042	1.00975	0.85407
ENSG00000100299	CD4_Memory_stim_16h	GECCO_colon	Wald ratio	1	0.782654	0.961427	1.03007	0.995158	0.946374
ENSG00000214026	T_ER-stress_5d	GECCO_colon	Wald ratio	1	0.188572	0.92925	1.01456	0.970969	0.661937
ENSG00000137814	CD4_Naive_stim_40h	GECCO_colon	Wald ratio	1	0.130718	0.986405	1.1117	1.04718	0.564796
ENSG00000119969	CD4_Naive_stim_40h	GECCO_colon	Wald ratio	1	0.394118	0.958825	1.11264	1.03287	0.801195
ENSG00000254682	TN_0h	GECCO_colon	Wald ratio	1	0.81009	0.975129	1.01988	0.997253	0.947804
ENSG00000151893	CD4_Naive_stim_40h	GECCO_colon	Wald ratio	1	0.609005	0.958676	1.02504	0.991304	0.883792
ENSG00000160221	TM_ER-stress_40h	GECCO_colon	Wald ratio	1	0.823003	0.982326	1.02268	1.0023	0.947804
ENSG00000204592	TN_40h	GECCO_colon	Wald ratio	1	0.219142	0.981297	1.08582	1.03224	0.707933
ENSG00000196683	CD4_Naive_uns_0h	GECCO_colon	Wald ratio	1	0.0193505	1.00457	1.05306	1.02853	0.301444
ENSG00000248098	CD4_Naive_stim_5d	GECCO_colon	Wald ratio	1	0.941119	0.961757	1.03682	0.998585	0.976844
ENSG00000130303	TN_IFN_40h	GECCO_colon	Wald ratio	1	0.0142611	1.00899	1.08379	1.04572	0.272994
ENSG00000161055	TCM_LA	GECCO_colon	Wald ratio	1	0.704845	0.982908	1.02583	1.00414	0.918857
ENSG00000067334	CD4_Naive_stim_16h	GECCO_colon	Wald ratio	1	0.546211	0.954642	1.09168	1.02086	0.864652
ENSG00000189350	CD4_Memory_stim_5d	GECCO_colon	Wald ratio	1	0.19248	0.99006	1.05089	1.02002	0.668536
ENSG00000138193	CD4_Naive_stim_16h	GECCO_colon	Wald ratio	1	0.885824	0.952574	1.05788	1.00385	0.964392
ENSG00000160284	TN_IFN_5d	GECCO_colon	Wald ratio	1	0.00511026	1.01271	1.07422	1.04301	0.176851
ENSG00000115364	CD4_Naive_stim_40h	GECCO_colon	Wald ratio	1	0.262968	0.978282	1.08376	1.02967	0.746489
ENSG00000234745	TEM_40h	GECCO_colon	Wald ratio	1	0.0245617	0.939698	0.995749	0.967317	0.316806
ENSG00000172992	CD4_Memory_stim_40h	GECCO_colon	Wald ratio	1	0.026372	0.899941	0.993448	0.945539	0.32707
ENSG00000147419	CD4_Memory_stim_40h	GECCO_colon	Wald ratio	1	0.0353481	0.793433	0.991816	0.887096	0.358525
ENSG00000159479	CD4_Naive_stim_5d	GECCO_colon	Wald ratio	1	0.62906	0.96028	1.06934	1.01334	0.896622
ENSG00000122034	TN_40h	GECCO_colon	Wald ratio	1	0.0529823	0.99957	1.06956	1.03397	0.404904
ENSG00000121716	TCM_0h	GECCO_colon	Wald ratio	1	0.0319666	1.00213	1.04849	1.02505	0.358525
ENSG00000115364	CD4_Memory_stim_16h	GECCO_colon	Wald ratio	1	0.218616	0.964041	1.17361	1.06368	0.707933
ENSG00000100376	TN_IFN_40h	GECCO_colon	Wald ratio	1	0.0487513	0.942301	0.999837	0.970643	0.397722
ENSG00000036448	CD4_Naive_stim_40h	GECCO_colon	Wald ratio	1	0.0972933	0.95695	1.00368	0.980036	0.510967
ENSG00000214026	TCM_0h	GECCO_colon	Wald ratio	1	0.188572	0.944377	1.01134	0.977285	0.661937
ENSG00000012963	CD4_Naive_stim_40h	GECCO_colon	Wald ratio	1	0.0851943	0.996051	1.06292	1.02894	0.488896
ENSG00000106560	CD4_Memory_uns_0h	GECCO_colon	Wald ratio	1	0.058299	0.947161	1.00094	0.973678	0.421551
ENSG00000170889	CD4_Memory_uns_0h	GECCO_colon	Wald ratio	1	0.444447	0.967715	1.0145	0.990832	0.807951
ENSG00000119820	CD4_Naive_uns_0h	GECCO_colon	Wald ratio	1	0.030694	1.00508	1.1095	1.056	0.354983
ENSG00000139625	TN_16h	GECCO_colon	Wald ratio	1	0.591106	0.979447	1.03712	1.00787	0.880923
ENSG00000163519	CD4_Naive_uns_0h	GECCO_colon	Wald ratio	1	0.272511	0.982423	1.06486	1.02281	0.751564
ENSG00000117569	CD4_Naive_stim_5d	GECCO_colon	Wald ratio	1	0.648905	0.956181	1.02831	0.991589	0.90089
ENSG00000144231	TN_0h	GECCO_colon	Wald ratio	1	0.15997	0.989963	1.0631	1.02588	0.618119
ENSG00000131507	TN_0h	GECCO_colon	Wald ratio	1	0.0546386	0.999274	1.07644	1.03714	0.409448
ENSG00000205659	CD4_Naive_stim_5d	GECCO_colon	Wald ratio	1	0.082941	0.941735	1.00368	0.972215	0.486878
ENSG00000143537	CD4_Memory_stim_16h	GECCO_colon	Wald ratio	1	0.0789273	0.996024	1.07565	1.03507	0.482297
ENSG00000224877	TN_NFKB	GECCO_colon	Wald ratio	1	0.687949	0.971348	1.04504	1.00752	0.912085
ENSG00000244752	CD4_Naive_stim_40h	GECCO_colon	Wald ratio	1	0.921093	0.981619	1.01691	0.999108	0.968254
ENSG00000258181	CD4_Memory_stim_5d	GECCO_colon	Wald ratio	1	0.411568	0.966763	1.01394	0.990069	0.801195
ENSG00000121578	TEM_40h	GECCO_colon	Wald ratio	1	0.246611	0.9833	1.06773	1.02465	0.726539
ENSG00000105939	TCM_LA	GECCO_colon	Wald ratio	1	0.689157	0.960186	1.02722	0.993137	0.912085
ENSG00000198171	CD4_Memory_stim_40h	GECCO_colon	Wald ratio	1	0.0662277	0.991526	1.30009	1.13537	0.443289
ENSG00000161055	TN_HSP_5d	GECCO_colon	Wald ratio	1	0.704845	0.982516	1.02643	1.00423	0.918857
ENSG00000123179	TN_cycling_40h	GECCO_colon	Wald ratio	1	0.384538	0.944114	1.02241	0.982482	0.80094
ENSG00000234745	TEM_LA	GECCO_colon	Wald ratio	1	0.852099	0.978886	1.02616	1.00225	0.959483
ENSG00000055950	TCM_16h	GECCO_colon	Wald ratio	1	0.435797	0.982958	1.04069	1.01141	0.806929
ENSG00000185414	TEM_40h	GECCO_colon	Wald ratio	1	0.804186	0.957217	1.03449	0.995102	0.947804
ENSG00000164008	CD4_Memory_stim_16h	GECCO_colon	Wald ratio	1	0.398961	0.984831	1.03913	1.01161	0.801195
ENSG00000141560	CD4_Naive_uns_0h	GECCO_colon	Wald ratio	1	0.749478	0.978535	1.01574	0.996965	0.937309
ENSG00000155158	CD4_Naive_stim_16h	GECCO_colon	Wald ratio	1	0.317311	0.927688	1.02464	0.974961	0.77051
ENSG00000144827	TN_0h	GECCO_colon	Wald ratio	1	0.379167	0.955573	1.01744	0.986024	0.798465
ENSG00000166275	CD4_Memory_stim_5d	GECCO_colon	Wald ratio	1	0.373593	0.984025	1.04381	1.01348	0.791214
ENSG00000166164	TN_5d	GECCO_colon	Wald ratio	1	0.18869	0.992669	1.03803	1.01509	0.661937
ENSG00000234745	nTreg_40h	GECCO_colon	Wald ratio	1	0.0245617	0.946541	0.996244	0.971075	0.316806
ENSG00000105939	CD4_Naive_stim_5d	GECCO_colon	Wald ratio	1	0.682763	0.968679	1.02106	0.994524	0.912085
ENSG00000204644	TEM_HLApositive_5d	GECCO_colon	Wald ratio	1	0.0470881	1.00026	1.04131	1.02058	0.397722
ENSG00000099956	TCM_5d	GECCO_colon	Wald ratio	1	0.364622	0.929249	1.02733	0.97706	0.780272
ENSG00000172543	CD4_Memory_stim_40h	GECCO_colon	Wald ratio	1	0.00899498	0.930638	0.989798	0.959762	0.221917
ENSG00000188732	TN_40h	GECCO_colon	Wald ratio	1	0.889347	0.967561	1.03875	1.00252	0.964392
ENSG00000142089	TCM_40h	GECCO_colon	Wald ratio	1	0.819924	0.976448	1.01905	0.997523	0.947804
ENSG00000151773	CD4_Naive_uns_0h	GECCO_colon	Wald ratio	1	0.108836	0.952533	1.00488	0.978355	0.52786
ENSG00000111906	TN_40h	GECCO_colon	Wald ratio	1	0.304957	0.981554	1.06132	1.02066	0.77051
ENSG00000154719	CD4_Naive_stim_16h	GECCO_colon	Wald ratio	1	0.793943	0.960095	1.05469	1.00628	0.947804
ENSG00000175643	TN_0h	GECCO_colon	Wald ratio	1	0.370701	0.98705	1.03557	1.01102	0.787615
ENSG00000167523	TN_5d	GECCO_colon	Wald ratio	1	0.386739	0.941009	1.02383	0.981547	0.80094
ENSG00000083845	TN_40h	GECCO_colon	Wald ratio	1	0.000132355	1.06258	1.20741	1.13268	0.0243934
ENSG00000224877	TN_16h	GECCO_colon	Wald ratio	1	0.317311	0.986523	1.04272	1.01423	0.77051
ENSG00000114021	TCM_5d	GECCO_colon	Wald ratio	1	0.428361	0.963256	1.09221	1.02571	0.802543
ENSG00000160221	TN_5d	GECCO_colon	Wald ratio	1	0.823003	0.983085	1.02169	1.0022	0.947804
ENSG00000100347	CD4_Memory_uns_0h	GECCO_colon	Wald ratio	1	0.354248	0.947417	1.01953	0.982813	0.776403
ENSG00000180992	TEM_40h	GECCO_colon	Wald ratio	1	0.551959	0.955363	1.0247	0.989425	0.864652
ENSG00000105193	CD4_Naive_stim_40h	GECCO_colon	Wald ratio	1	0.921	0.952044	1.04541	0.997636	0.968254
ENSG00000183780	TN_IFN_5d	GECCO_colon	Wald ratio	1	0.178053	0.983133	1.09607	1.03807	0.643519
ENSG00000089693	TN_40h	GECCO_colon	Wald ratio	1	0.961716	0.94642	1.05954	1.00138	0.985722
ENSG00000237310	CD4_Naive_stim_16h	GECCO_colon	Wald ratio	1	0.611669	0.951185	1.02989	0.989756	0.883792
ENSG00000277791	TCM_16h	GECCO_colon	Wald ratio	1	0.754248	0.95914	1.05927	1.00796	0.939178
ENSG00000156030	CD4_Memory_stim_16h	GECCO_colon	Wald ratio	1	0.1496	0.956537	1.0068	0.981349	0.594236
ENSG00000164597	CD4_Naive_uns_0h	GECCO_colon	Wald ratio	1	0.370095	0.956302	1.01678	0.986077	0.787382
ENSG00000189362	TN_40h	GECCO_colon	Wald ratio	1	0.149948	0.936945	1.01002	0.972795	0.594236
ENSG00000115902	TN_40h	GECCO_colon	Wald ratio	1	0.346793	0.951448	1.01764	0.983987	0.770805
ENSG00000147813	TN_cycling_5d	GECCO_colon	Wald ratio	1	0.604558	0.980241	1.03488	1.00719	0.88232
ENSG00000142632	TN_16h	GECCO_colon	Wald ratio	1	0.0022089	0.937918	0.986048	0.961682	0.143488
ENSG00000260708	CD4_Memory_stim_40h	GECCO_colon	Wald ratio	1	0.993295	0.966855	1.03458	1.00015	0.998137
ENSG00000137288	CD4_Naive_stim_16h	GECCO_colon	Wald ratio	1	0.17508	0.878532	1.02387	0.948419	0.642662
ENSG00000169062	TN_40h	GECCO_colon	Wald ratio	1	0.899632	0.972812	1.03185	1.0019	0.966034
ENSG00000100376	CD4_Memory_stim_5d	GECCO_colon	Wald ratio	1	0.0487513	0.959086	0.999886	0.979273	0.397722
ENSG00000036448	TEM_HLApositive_5d	GECCO_colon	Wald ratio	1	0.555363	0.959413	1.02252	0.990462	0.868096
ENSG00000161203	TN_40h	GECCO_colon	Wald ratio	1	0.97393	0.959486	1.04369	1.0007	0.988014
ENSG00000158525	nTreg_40h	GECCO_colon	Wald ratio	1	0.662387	0.968198	1.02076	0.994129	0.901033
ENSG00000116157	CD4_Naive_stim_40h	GECCO_colon	Wald ratio	1	0.845459	0.949829	1.04306	0.995355	0.958806
ENSG00000108592	TCM_16h	GECCO_colon	Wald ratio	1	0.0804815	0.99696	1.05467	1.02541	0.48356
ENSG00000198586	CD4_Memory_uns_0h	GECCO_colon	Wald ratio	1	0.887343	0.970492	1.02625	0.997983	0.964392
ENSG00000231500	nTreg_0h	GECCO_colon	Wald ratio	1	0.00409894	1.01199	1.06527	1.03829	0.162421
ENSG00000126522	CD4_Memory_stim_40h	GECCO_colon	Wald ratio	1	1	0.896739	1.11515	1	1
ENSG00000115902	TCM_40h	GECCO_colon	Wald ratio	1	0.317311	0.948266	1.01738	0.982214	0.77051
ENSG00000213512	CD4_Memory_uns_0h	GECCO_colon	Wald ratio	1	0.30077	0.966573	1.01056	0.988321	0.77051
ENSG00000140682	T_ER-stress_5d	GECCO_colon	Wald ratio	1	0.405374	0.986474	1.03429	1.0101	0.801195
ENSG00000173917	TN_LA	GECCO_colon	Wald ratio	1	0.0732344	0.996239	1.08745	1.04084	0.477811
ENSG00000146574	CD4_Memory_stim_16h	GECCO_colon	Wald ratio	1	0.657369	0.98403	1.02585	1.00472	0.901033
ENSG00000198734	TCM_5d	GECCO_colon	Wald ratio	1	0.807635	0.964939	1.02819	0.996064	0.947804
ENSG00000234745	TN_NFKB	GECCO_colon	Wald ratio	1	0.0262143	0.921264	0.994857	0.957354	0.32707
ENSG00000123179	CD4_Naive_stim_16h	GECCO_colon	Wald ratio	1	0.384538	0.955961	1.01751	0.986255	0.80094
ENSG00000254682	TN_cycling_5d	GECCO_colon	Wald ratio	1	0.943945	0.975596	1.0269	1.00092	0.976844
ENSG00000231389	TN_HSP_5d	GECCO_colon	Wald ratio	1	0.242589	0.985581	1.05909	1.02167	0.722559
ENSG00000130592	TN_0h	GECCO_colon	Wald ratio	1	0.435104	0.940762	1.02663	0.982759	0.806929
ENSG00000184752	TN_16h	GECCO_colon	Wald ratio	1	0.035156	0.946251	0.998011	0.971786	0.358525
ENSG00000065268	HSP_16h	GECCO_colon	Wald ratio	1	0.0335046	1.00236	1.05963	1.03059	0.358525
ENSG00000105323	TCM_0h	GECCO_colon	Wald ratio	1	0.805036	0.963163	1.02957	0.995811	0.947804
ENSG00000149489	TCM_16h	GECCO_colon	Wald ratio	1	0.410207	0.950242	1.02106	0.985013	0.801195
ENSG00000113749	CD4_Naive_stim_16h	GECCO_colon	Wald ratio	1	0.612569	0.973049	1.04745	1.00956	0.884425
ENSG00000243317	TN_cycling_40h	GECCO_colon	Wald ratio	1	0.853454	0.963517	1.03124	0.996804	0.959483
ENSG00000144827	CD4_Memory_uns_0h	GECCO_colon	Wald ratio	1	0.379167	0.962658	1.01459	0.988282	0.798465
ENSG00000204472	TN_cycling_40h	GECCO_colon	Wald ratio	1	0.338809	0.957159	1.01518	0.985742	0.77051
ENSG00000171033	TN_16h	GECCO_colon	Wald ratio	1	0.857555	0.971686	1.02419	0.997593	0.96004
ENSG00000166435	CD4_Naive_stim_40h	GECCO_colon	Wald ratio	1	0.590258	0.985917	1.02524	1.00539	0.880923
ENSG00000184752	CD4_Naive_stim_5d	GECCO_colon	Wald ratio	1	0.035156	0.958587	0.998477	0.978329	0.358525
ENSG00000162174	TN_40h	GECCO_colon	Wald ratio	1	0.317311	0.941295	1.01982	0.979769	0.77051
ENSG00000168476	CD4_Memory_uns_0h	GECCO_colon	Wald ratio	1	0.24952	0.986157	1.05511	1.02005	0.728074
ENSG00000166750	TN_IFN_40h	GECCO_colon	Wald ratio	1	0.193011	0.987206	1.06588	1.02579	0.668536
ENSG00000111671	TN_16h	GECCO_colon	Wald ratio	1	0.246566	0.986468	1.05446	1.0199	0.726539
ENSG00000197930	CD4_Naive_stim_5d	GECCO_colon	Wald ratio	1	0.403658	0.885717	1.05005	0.964391	0.801195
ENSG00000168291	CD4_Memory_stim_40h	GECCO_colon	Wald ratio	1	0.778519	0.89566	1.15849	1.01863	0.944688
ENSG00000180376	CD4_Memory_stim_16h	GECCO_colon	Wald ratio	1	0.248119	0.980074	1.08099	1.02929	0.727123
ENSG00000006282	CD4_Naive_stim_5d	GECCO_colon	Wald ratio	1	0.599583	0.966644	1.01978	0.992858	0.880923
ENSG00000121578	CD4_Memory_stim_16h	GECCO_colon	Wald ratio	1	0.352849	0.985598	1.04149	1.01316	0.77482
ENSG00000260708	TEM_16h	GECCO_colon	Wald ratio	1	0.614168	0.967187	1.05809	1.01162	0.884707
ENSG00000161055	TN_IFN_40h	GECCO_colon	Wald ratio	1	0.704845	0.984217	1.02381	1.00382	0.918857
ENSG00000168765	CD4_Naive_stim_5d	GECCO_colon	Wald ratio	1	0.34687	0.990084	1.02876	1.00924	0.770805
ENSG00000101158	CD4_Memory_stim_40h	GECCO_colon	Wald ratio	1	0.121328	0.84739	1.01957	0.929503	0.547924
ENSG00000168765	TN_16h	GECCO_colon	Wald ratio	1	0.32977	0.983846	1.04969	1.01624	0.77051
ENSG00000198586	TCM_0h	GECCO_colon	Wald ratio	1	0.880765	0.967734	1.02853	0.997671	0.964392
ENSG00000213512	CD4_Memory_stim_40h	GECCO_colon	Wald ratio	1	0.30077	0.954586	1.01446	0.984069	0.77051
ENSG00000135916	TN_40h	GECCO_colon	Wald ratio	1	0.632926	0.934739	1.0419	0.986864	0.897877
ENSG00000124614	T_ER-stress_5d	GECCO_colon	Wald ratio	1	0.00213756	1.01637	1.07634	1.04593	0.143488
ENSG00000114054	TN_5d	GECCO_colon	Wald ratio	1	0.782654	0.966073	1.04689	1.00567	0.946374
ENSG00000183780	CD4_Memory_uns_0h	GECCO_colon	Wald ratio	1	0.17383	0.993105	1.03903	1.01581	0.640674
ENSG00000214063	TN_40h	GECCO_colon	Wald ratio	1	0.620037	0.966985	1.05792	1.01143	0.8892
ENSG00000187624	CD4_Memory_stim_16h	GECCO_colon	Wald ratio	1	0.542509	0.987045	1.02511	1.0059	0.862814
ENSG00000146243	TN_40h	GECCO_colon	Wald ratio	1	0.0379282	0.942365	0.998301	0.96993	0.370789
ENSG00000154642	CD4_Memory_stim_40h	GECCO_colon	Wald ratio	1	0.582581	0.966364	1.06277	1.01342	0.879755
ENSG00000189306	TN_5d	GECCO_colon	Wald ratio	1	0.811388	0.950863	1.04024	0.994546	0.947804
ENSG00000136250	CD4_Naive_stim_40h	GECCO_colon	Wald ratio	1	0.786147	0.969843	1.02345	0.996284	0.947804
ENSG00000185324	CD4_Naive_stim_16h	GECCO_colon	Wald ratio	1	0.335228	0.98917	1.03247	1.01059	0.77051
ENSG00000103496	CD4_Naive_stim_16h	GECCO_colon	Wald ratio	1	0.195625	0.985999	1.07133	1.02778	0.673762
ENSG00000175575	TN_cycling_40h	GECCO_colon	Wald ratio	1	0.787885	0.973103	1.0366	1.00435	0.947804
ENSG00000197766	TN_5d	GECCO_colon	Wald ratio	1	0.774292	0.962784	1.05225	1.00652	0.943854
ENSG00000186283	TN_40h	GECCO_colon	Wald ratio	1	0.365995	0.968469	1.09078	1.02781	0.781178
ENSG00000240344	TEM_0h	GECCO_colon	Wald ratio	1	0.00326968	1.01905	1.09887	1.05821	0.151664
ENSG00000037757	TN_16h	GECCO_colon	Wald ratio	1	0.121338	0.993504	1.05725	1.02488	0.547924
ENSG00000159479	TN_40h	GECCO_colon	Wald ratio	1	0.41869	0.982819	1.04256	1.01225	0.801195
ENSG00000163875	CD4_Naive_stim_40h	GECCO_colon	Wald ratio	1	0.82265	0.960451	1.05208	1.00522	0.947804
ENSG00000015532	CD4_Memory_stim_16h	GECCO_colon	Wald ratio	1	0.635177	0.952136	1.03038	0.990487	0.897877
ENSG00000173917	CD4_Naive_stim_16h	GECCO_colon	Wald ratio	1	0.0657189	0.998597	1.04561	1.02183	0.443151
ENSG00000162377	TEM_40h	GECCO_colon	Wald ratio	1	0.815503	0.924004	1.0642	0.991627	0.947804
ENSG00000198468	T_ER-stress_5d	GECCO_colon	Wald ratio	1	0.743225	0.973084	1.03898	1.00549	0.936267
ENSG00000168653	TCM_0h	GECCO_colon	Wald ratio	1	0.743225	0.964776	1.02592	0.994878	0.936267
ENSG00000134779	TN_cycling_40h	GECCO_colon	Wald ratio	1	0.088701	0.995055	1.07299	1.03329	0.492106
ENSG00000104219	TN_0h	GECCO_colon	Wald ratio	1	0.687898	0.968235	1.02153	0.994524	0.912085
ENSG00000188372	TEM_5d	GECCO_colon	Wald ratio	1	0.974675	0.968124	1.03403	1.00053	0.988014
ENSG00000078070	TCM_5d	GECCO_colon	Wald ratio	1	0.17281	0.944002	1.0104	0.976638	0.640674
ENSG00000254397	TN_0h	GECCO_colon	Wald ratio	1	0.0290646	0.955184	0.997539	0.976132	0.342935
ENSG00000132507	TN_16h	GECCO_colon	Wald ratio	1	0.497793	0.968322	1.01577	0.991761	0.834217
ENSG00000259065	CD4_Memory_stim_5d	GECCO_colon	Wald ratio	1	0.762294	0.979603	1.02853	1.00377	0.940024
ENSG00000113658	CD4_Naive_uns_0h	GECCO_colon	Wald ratio	1	0.0151584	0.946414	0.994137	0.969982	0.276799
ENSG00000198060	CD4_Naive_stim_40h	GECCO_colon	Wald ratio	1	0.0950471	0.993697	1.08215	1.03698	0.505536
ENSG00000198771	CD4_Naive_stim_5d	GECCO_colon	Wald ratio	1	0.0764521	0.994554	1.11427	1.05271	0.482297
ENSG00000188227	TN_16h	GECCO_colon	Wald ratio	1	0.576543	0.970305	1.05566	1.01208	0.879463
ENSG00000182472	CD4_Naive_stim_5d	GECCO_colon	Wald ratio	1	0.0295872	0.936886	0.996607	0.966285	0.345839
ENSG00000047662	TEM_HLApositive_5d	GECCO_colon	Wald ratio	1	0.420771	0.983888	1.03966	1.01139	0.801195
ENSG00000148484	CD4_Memory_stim_16h	GECCO_colon	Wald ratio	1	0.178155	0.985779	1.08025	1.03193	0.643519
ENSG00000115687	TCM_16h	GECCO_colon	Wald ratio	1	0.41738	0.980582	1.04842	1.01394	0.801195
ENSG00000100336	TN_IFN_5d	GECCO_colon	Wald ratio	1	0.832012	0.976055	1.01969	0.997636	0.953398
ENSG00000041353	CD4_Naive_uns_0h	GECCO_colon	Wald ratio	1	0.298956	0.9421	1.01849	0.979553	0.77051
ENSG00000139428	TN_HSP_5d	GECCO_colon	Wald ratio	1	0.722173	0.966671	1.05014	1.00754	0.929095
ENSG00000237945	TN_0h	GECCO_colon	Wald ratio	1	0.0338597	0.949671	0.997956	0.973514	0.358525
ENSG00000100075	TCM_16h	GECCO_colon	Wald ratio	1	0.869783	0.969984	1.0367	1.00279	0.964392
ENSG00000135778	TN_cycling_40h	GECCO_colon	Wald ratio	1	0.34058	0.985984	1.04168	1.01345	0.77051
ENSG00000132305	CD4_Naive_stim_16h	GECCO_colon	Wald ratio	1	0.856341	0.95274	1.04105	0.995915	0.959979
ENSG00000214026	TN_40h	GECCO_colon	Wald ratio	1	0.188572	0.959647	1.00815	0.983599	0.661937
ENSG00000125991	CD4_Naive_stim_40h	GECCO_colon	Wald ratio	1	0.216146	0.943467	1.01325	0.977737	0.707933
ENSG00000236935	TN_HSP_5d	GECCO_colon	Wald ratio	1	0.0623217	0.998242	1.0726	1.03475	0.440381
ENSG00000175611	CD4_Memory_stim_40h	GECCO_colon	Wald ratio	1	0.675399	0.945175	1.03721	0.990123	0.907825
ENSG00000114902	TN_0h	GECCO_colon	Wald ratio	1	0.462313	0.975921	1.05509	1.01473	0.821129
ENSG00000213214	CD4_Naive_stim_40h	GECCO_colon	Wald ratio	1	0.74392	0.949507	1.0377	0.992626	0.936696
ENSG00000146066	CD4_Memory_stim_5d	GECCO_colon	Wald ratio	1	0.426688	0.982324	1.04307	1.01224	0.802543
ENSG00000147421	TCM_16h	GECCO_colon	Wald ratio	1	0.397467	0.950394	1.0204	0.984775	0.801195
ENSG00000138767	TN_40h	GECCO_colon	Wald ratio	1	0.708137	0.967195	1.05033	1.00791	0.919998
ENSG00000185324	TN_0h	GECCO_colon	Wald ratio	1	0.273152	0.988364	1.04226	1.01495	0.751564
ENSG00000138381	TN_0h	GECCO_colon	Wald ratio	1	0.926454	0.963934	1.04119	1.00182	0.972341
ENSG00000143198	CD4_Naive_stim_16h	GECCO_colon	Wald ratio	1	0.3258	0.933401	1.02316	0.977249	0.77051
ENSG00000164300	CD4_Memory_uns_0h	GECCO_colon	Wald ratio	1	0.889347	0.975437	1.02908	1.0019	0.964392
ENSG00000257704	TCM_5d	GECCO_colon	Wald ratio	1	0.573775	0.978105	1.04077	1.00895	0.879081
ENSG00000185112	TN_0h	GECCO_colon	Wald ratio	1	0.189883	0.948352	1.01058	0.978971	0.663211
ENSG00000180104	TCM_0h	GECCO_colon	Wald ratio	1	0.611018	0.983053	1.0295	1.00601	0.883792
ENSG00000182742	CD4_Naive_uns_0h	GECCO_colon	Wald ratio	1	0.07465	0.996726	1.07165	1.03351	0.481368
ENSG00000272501	TN_5d	GECCO_colon	Wald ratio	1	0.427127	0.959891	1.01748	0.988266	0.802543
ENSG00000147421	TN_40h	GECCO_colon	Wald ratio	1	0.397467	0.958468	1.01698	0.987291	0.801195
ENSG00000181929	TN_HSP_5d	GECCO_colon	Wald ratio	1	0.0847842	0.92715	1.00487	0.965227	0.488896
ENSG00000134996	TCM_0h	GECCO_colon	Wald ratio	1	0.595246	0.980126	1.03562	1.00749	0.880923
ENSG00000099308	CD4_Naive_uns_0h	GECCO_colon	Wald ratio	1	0.698067	0.974078	1.01774	0.99567	0.918857
ENSG00000038002	CD4_Memory_stim_40h	GECCO_colon	Wald ratio	1	0.227683	0.902285	1.02478	0.961582	0.712915
ENSG00000188372	TN_0h	GECCO_colon	Wald ratio	1	0.974675	0.971723	1.03007	1.00047	0.988014
ENSG00000121578	CD4_Memory_stim_40h	GECCO_colon	Wald ratio	1	0.246611	0.982173	1.07251	1.02635	0.726539
ENSG00000166823	TCM_16h	GECCO_colon	Wald ratio	1	0.416774	0.954063	1.01967	0.986319	0.801195
ENSG00000171530	CD4_Memory_stim_16h	GECCO_colon	Wald ratio	1	0.741071	0.960287	1.02925	0.994171	0.936084
ENSG00000143155	TN_cycling_40h	GECCO_colon	Wald ratio	1	0.12256	0.990491	1.08383	1.03611	0.549681
ENSG00000196284	TN_0h	GECCO_colon	Wald ratio	1	0.965619	0.978289	1.0232	1.00049	0.986965
ENSG00000129055	TN_0h	GECCO_colon	Wald ratio	1	0.0324078	1.00347	1.08235	1.04216	0.358525
ENSG00000182774	CD4_Naive_stim_5d	GECCO_colon	Wald ratio	1	0.783936	0.96995	1.02329	0.996263	0.947635
ENSG00000123975	TN_16h	GECCO_colon	Wald ratio	1	0.00164922	0.936749	0.984928	0.960536	0.134743
ENSG00000232445	CD4_Naive_stim_16h	GECCO_colon	Wald ratio	1	0.825264	0.965192	1.04542	1.00451	0.948304
ENSG00000005436	TN_16h	GECCO_colon	Wald ratio	1	0.892143	0.948102	1.04749	0.996558	0.964392
ENSG00000149761	CD4_Naive_stim_5d	GECCO_colon	Wald ratio	1	0.286616	0.958271	1.1551	1.05209	0.765308
ENSG00000256053	TCM_16h	GECCO_colon	Wald ratio	1	0.256127	0.94169	1.01613	0.978202	0.732253
ENSG00000160284	TN_cycling_5d	GECCO_colon	Wald ratio	1	0.00511026	1.01169	1.06805	1.03949	0.176851
ENSG00000231887	TN_0h	GECCO_colon	Wald ratio	1	0.0554601	0.999195	1.07219	1.03505	0.409448
ENSG00000112343	TCM_40h	GECCO_colon	Wald ratio	1	0.656721	0.940086	1.10299	1.01828	0.901033
ENSG00000237541	TEMRA_5d	GECCO_colon	Wald ratio	1	0.0014369	1.013	1.05566	1.03411	0.127949
ENSG00000161267	TN_IFN_40h	GECCO_colon	Wald ratio	1	0.440596	0.935063	1.02966	0.98122	0.807951
ENSG00000171067	TN_16h	GECCO_colon	Wald ratio	1	0.644412	0.964728	1.02247	0.993179	0.900021
ENSG00000187583	CD4_Memory_stim_40h	GECCO_colon	Wald ratio	1	0.196324	0.910893	1.01935	0.963598	0.675645
ENSG00000054282	CD4_Naive_stim_5d	GECCO_colon	Wald ratio	1	0.33755	0.986045	1.04183	1.01355	0.77051
ENSG00000188735	TN_16h	GECCO_colon	Wald ratio	1	0.46982	0.976892	1.052	1.01375	0.828141
ENSG00000196653	CD4_Naive_stim_16h	GECCO_colon	Wald ratio	1	0.912735	0.971185	1.03324	1.00173	0.966034
ENSG00000154743	CD4_Memory_stim_40h	GECCO_colon	Wald ratio	1	0.0244489	1.00853	1.13119	1.0681	0.316806
ENSG00000189241	CD4_Naive_stim_5d	GECCO_colon	Wald ratio	1	0.977527	0.943338	1.05831	0.999174	0.988882
ENSG00000100075	CD4_Naive_stim_16h	GECCO_colon	Wald ratio	1	0.940708	0.979691	1.02238	1.00081	0.976844
ENSG00000107679	CD4_Naive_uns_0h	GECCO_colon	Wald ratio	1	0.80424	0.965703	1.04603	1.00507	0.947804
ENSG00000113558	TN_0h	GECCO_colon	Wald ratio	1	0.775626	0.956299	1.0339	0.994343	0.944284
ENSG00000125821	CD4_Naive_stim_40h	GECCO_colon	Wald ratio	1	0.404657	0.965574	1.09074	1.02625	0.801195
ENSG00000185298	CD4_Memory_stim_16h	GECCO_colon	Wald ratio	1	0.0455003	1.00227	1.25195	1.12018	0.397722
ENSG00000224877	TCM_0h	GECCO_colon	Wald ratio	1	0.766764	0.973824	1.03664	1.00474	0.941368
ENSG00000101158	TN_0h	GECCO_colon	Wald ratio	1	0.121328	0.902471	1.01208	0.955708	0.547924
ENSG00000259865	CD4_Naive_stim_16h	GECCO_colon	Wald ratio	1	0.0757557	0.924495	1.00388	0.963369	0.482297
ENSG00000148290	TN_16h	GECCO_colon	Wald ratio	1	0.0751315	0.997258	1.05859	1.02747	0.482297
ENSG00000160194	CD4_Naive_stim_5d	GECCO_colon	Wald ratio	1	0.307455	0.989687	1.03344	1.01133	0.77051
ENSG00000173917	TEM_40h	GECCO_colon	Wald ratio	1	0.0657189	0.998467	1.04994	1.02388	0.443151
ENSG00000124588	CD4_Naive_uns_0h	GECCO_colon	Wald ratio	1	0.763644	0.964446	1.02693	0.995196	0.940024
ENSG00000181649	CD4_Memory_stim_5d	GECCO_colon	Wald ratio	1	0.0244489	0.90604	0.993226	0.948632	0.316806
ENSG00000128408	CD4_Naive_stim_40h	GECCO_colon	Wald ratio	1	0.196843	0.94937	1.01076	0.979583	0.675645
ENSG00000163956	CD4_Memory_stim_40h	GECCO_colon	Wald ratio	1	0.403981	0.824273	1.08094	0.943922	0.801195
ENSG00000149084	CD4_Memory_stim_5d	GECCO_colon	Wald ratio	1	0.0194912	0.947665	0.995306	0.971194	0.301444
ENSG00000243926	TCM_5d	GECCO_colon	Wald ratio	1	0.944249	0.960805	1.03793	0.998624	0.976844
ENSG00000115902	TN_5d	GECCO_colon	Wald ratio	1	0.317311	0.93771	1.02108	0.978507	0.77051
ENSG00000100116	TCM_16h	GECCO_colon	Wald ratio	1	0.87208	0.964327	1.03129	0.997246	0.964392
ENSG00000174837	CD4_Memory_stim_40h	GECCO_colon	Wald ratio	1	0.422713	0.955699	1.01919	0.986932	0.801195
ENSG00000107438	CD4_Memory_stim_5d	GECCO_colon	Wald ratio	1	0.762255	0.965594	1.02598	0.99533	0.940024
ENSG00000112339	CD4_Naive_stim_16h	GECCO_colon	Wald ratio	1	0.239407	0.919024	1.02132	0.968822	0.722249
ENSG00000003402	TM_ER-stress_40h	GECCO_colon	Wald ratio	1	0.0511339	0.999782	1.09223	1.04498	0.397722
ENSG00000187624	TN_40h	GECCO_colon	Wald ratio	1	0.542509	0.988085	1.02306	1.00542	0.862814
ENSG00000272831	TN_40h	GECCO_colon	Wald ratio	1	0.797222	0.979196	1.02775	1.00318	0.947804
ENSG00000173917	TN_0h	GECCO_colon	Wald ratio	1	0.0657189	0.998591	1.04579	1.02192	0.443151
ENSG00000173917	TN_IFN_5d	GECCO_colon	Wald ratio	1	0.0869217	0.995613	1.06722	1.03079	0.492106
ENSG00000149084	TCM_5d	GECCO_colon	Wald ratio	1	0.0438392	0.946807	0.999236	0.972668	0.397722
ENSG00000268001	TCM_40h	GECCO_colon	Wald ratio	1	0.417742	0.959939	1.01711	0.988112	0.801195
ENSG00000184752	TN_5d	GECCO_colon	Wald ratio	1	0.035156	0.952479	0.998247	0.975095	0.358525
ENSG00000136240	TN_5d	GECCO_colon	Wald ratio	1	0.458537	0.978153	1.05018	1.01353	0.820698
ENSG00000174652	TN_0h	GECCO_colon	Wald ratio	1	0.584373	0.949234	1.0298	0.988697	0.880615
ENSG00000281103	CD4_Memory_stim_40h	GECCO_colon	Wald ratio	1	0.604285	0.958295	1.02509	0.991131	0.88232
ENSG00000204237	TN_40h	GECCO_colon	Wald ratio	1	0.084371	0.994681	1.08759	1.0401	0.488896
ENSG00000159445	TEM_5d	GECCO_colon	Wald ratio	1	0.878759	0.958902	1.03656	0.996974	0.964392
ENSG00000231621	TN_5d	GECCO_colon	Wald ratio	1	0.788474	0.961571	1.05297	1.00623	0.947804
ENSG00000214026	CD4_Naive_stim_5d	GECCO_colon	Wald ratio	1	0.188572	0.948829	1.0104	0.979132	0.661937
ENSG00000204711	T_ER-stress_5d	GECCO_colon	Wald ratio	1	0.173623	0.993497	1.03681	1.01492	0.640674
ENSG00000116771	TN_40h	GECCO_colon	Wald ratio	1	0.917607	0.962485	1.035	0.998085	0.967762
ENSG00000164978	CD4_Naive_uns_0h	GECCO_colon	Wald ratio	1	0.525985	0.986667	1.02661	1.00644	0.85407
ENSG00000105750	TN_cycling_5d	GECCO_colon	Wald ratio	1	0.486803	0.967073	1.01607	0.99127	0.831537
ENSG00000137106	TEM_5d	GECCO_colon	Wald ratio	1	0.241707	0.957702	1.01096	0.983968	0.722249
ENSG00000179218	CD4_Memory_stim_40h	GECCO_colon	Wald ratio	1	0.805866	0.822259	1.16427	0.978431	0.947804
ENSG00000185201	CD4_Naive_stim_5d	GECCO_colon	Wald ratio	1	0.325116	0.975006	1.07934	1.02585	0.77051
ENSG00000112799	CD4_Naive_stim_5d	GECCO_colon	Wald ratio	1	0.204474	0.991523	1.04058	1.01575	0.689263
ENSG00000214026	TN_cycling_40h	GECCO_colon	Wald ratio	1	0.188572	0.94823	1.01053	0.978883	0.661937
ENSG00000035141	TN_40h	GECCO_colon	Wald ratio	1	0.309245	0.946479	1.01758	0.981387	0.77051
ENSG00000126522	TN_40h	GECCO_colon	Wald ratio	1	0.732441	0.934251	1.04897	0.98995	0.931848
ENSG00000116138	CD4_Memory_uns_0h	GECCO_colon	Wald ratio	1	0.29834	0.986338	1.04588	1.01567	0.77051
ENSG00000258181	CD4_Memory_stim_40h	GECCO_colon	Wald ratio	1	0.321229	0.96255	1.0126	0.987256	0.77051
ENSG00000068784	CD4_Naive_stim_40h	GECCO_colon	Wald ratio	1	0.855105	0.955234	1.03872	0.996104	0.959738
ENSG00000134824	TM_ER-stress_40h	GECCO_colon	Wald ratio	1	0.323176	0.936093	1.02201	0.978111	0.77051
ENSG00000166839	CD4_Memory_stim_40h	GECCO_colon	Wald ratio	1	0.393294	0.989292	1.02776	1.00834	0.801195
ENSG00000105939	TN_16h	GECCO_colon	Wald ratio	1	0.689157	0.973692	1.01778	0.995492	0.912085
ENSG00000152495	TCM_0h	GECCO_colon	Wald ratio	1	0.927565	0.960419	1.04531	1.00197	0.972583
ENSG00000099308	CD4_Memory_uns_0h	GECCO_colon	Wald ratio	1	0.756299	0.972167	1.02072	0.996149	0.940024
ENSG00000186184	TCM_0h	GECCO_colon	Wald ratio	1	0.580891	0.957062	1.0249	0.990401	0.879755
ENSG00000101236	CD4_Naive_stim_16h	GECCO_colon	Wald ratio	1	0.108571	0.918658	1.00849	0.962528	0.52786
ENSG00000211812	CD4_Naive_stim_40h	GECCO_colon	Wald ratio	1	0.60733	0.960459	1.02386	0.991654	0.883561
ENSG00000204711	TN_cycling_5d	GECCO_colon	Wald ratio	1	0.129397	0.995288	1.03772	1.01628	0.564377
ENSG00000115902	TCM_16h	GECCO_colon	Wald ratio	1	0.317311	0.943117	1.01918	0.980409	0.77051
ENSG00000204592	TN_cycling_40h	GECCO_colon	Wald ratio	1	0.219142	0.984711	1.0695	1.02623	0.707933
ENSG00000196655	nTreg_40h	GECCO_colon	Wald ratio	1	0.529106	0.982455	1.03504	1.00841	0.85407
ENSG00000085871	TN_40h	GECCO_colon	Wald ratio	1	0.0846829	0.995065	1.08034	1.03683	0.488896
ENSG00000142684	CD4_Naive_stim_16h	GECCO_colon	Wald ratio	1	0.904956	0.934451	1.06185	0.996115	0.966034
ENSG00000138381	CD4_Naive_stim_16h	GECCO_colon	Wald ratio	1	0.846334	0.963537	1.03093	0.996663	0.958806
ENSG00000169062	CD4_Naive_uns_0h	GECCO_colon	Wald ratio	1	0.734313	0.964975	1.05189	1.00749	0.932004
ENSG00000124614	TCM_0h	GECCO_colon	Wald ratio	1	0.00213756	1.01375	1.0638	1.03847	0.143488
ENSG00000047662	TN_NFKB	GECCO_colon	Wald ratio	1	0.338251	0.986724	1.03967	1.01285	0.77051
ENSG00000160193	TN_16h	GECCO_colon	Wald ratio	1	0.3448	0.988363	1.03406	1.01095	0.770805
ENSG00000115816	CD4_Naive_stim_40h	GECCO_colon	Wald ratio	1	0.203662	0.982999	1.08376	1.03215	0.68799
ENSG00000159256	TN_0h	GECCO_colon	Wald ratio	1	0.356189	0.96564	1.10204	1.03159	0.776403
ENSG00000141994	TN_IFN_40h	GECCO_colon	Wald ratio	1	0.840465	0.939463	1.05213	0.994201	0.95727
ENSG00000228857	TCM_5d	GECCO_colon	Wald ratio	1	0.270594	0.991163	1.03217	1.01146	0.749701
ENSG00000243927	CD4_Memory_uns_0h	GECCO_colon	Wald ratio	1	0.023907	1.00665	1.09809	1.05137	0.316806
ENSG00000172543	TCM_0h	GECCO_colon	Wald ratio	1	0.00899498	0.935496	0.990533	0.962621	0.221917
ENSG00000100116	CD4_Naive_stim_5d	GECCO_colon	Wald ratio	1	0.87208	0.959801	1.03541	0.99689	0.964392
ENSG00000059122	TN_16h	GECCO_colon	Wald ratio	1	0.979188	0.954548	1.04634	0.999389	0.989985
ENSG00000160193	TN_cycling_40h	GECCO_colon	Wald ratio	1	0.3448	0.985631	1.04228	1.01356	0.770805
ENSG00000116679	CD4_Memory_stim_5d	GECCO_colon	Wald ratio	1	0.0149714	1.00977	1.09448	1.05127	0.276105
ENSG00000066379	CD4_Naive_stim_40h	GECCO_colon	Wald ratio	1	0.100875	0.930519	1.00641	0.96772	0.523534
ENSG00000172340	TN_40h	GECCO_colon	Wald ratio	1	0.404657	0.976959	1.0595	1.01739	0.801195
ENSG00000167182	CD4_Memory_stim_16h	GECCO_colon	Wald ratio	1	0.2209	0.934589	1.01576	0.974328	0.708759
ENSG00000227354	TCM_40h	GECCO_colon	Wald ratio	1	0.85085	0.964283	1.03046	0.996821	0.959483
ENSG00000176974	TCM_40h	GECCO_colon	Wald ratio	1	0.395325	0.974758	1.06686	1.01977	0.801195
ENSG00000196683	TEM_40h	GECCO_colon	Wald ratio	1	0.0292955	1.0039	1.07626	1.03945	0.342935
ENSG00000107771	TCM_0h	GECCO_colon	Wald ratio	1	0.0758735	0.939933	1.00307	0.970989	0.482297
ENSG00000086062	TEM_5d	GECCO_colon	Wald ratio	1	0.0706864	0.997814	1.05556	1.02628	0.467995
ENSG00000124614	CD4_Memory_stim_16h	GECCO_colon	Wald ratio	1	0.0113442	1.00888	1.07192	1.03992	0.249037
ENSG00000244752	TEM_HLApositive_5d	GECCO_colon	Wald ratio	1	0.720494	0.977151	1.01611	0.996438	0.928291
ENSG00000141127	TN_40h	GECCO_colon	Wald ratio	1	0.965619	0.960164	1.04339	1.00091	0.986965
ENSG00000134202	CD4_Naive_stim_16h	GECCO_colon	Wald ratio	1	0.288988	0.972052	1.00848	0.990098	0.768017
ENSG00000074071	TN_0h	GECCO_colon	Wald ratio	1	0.44328	0.96041	1.01784	0.988706	0.807951
ENSG00000111671	CD4_Memory_uns_0h	GECCO_colon	Wald ratio	1	0.348501	0.988236	1.0341	1.01091	0.770813
ENSG00000185651	TN_5d	GECCO_colon	Wald ratio	1	0.113346	0.990395	1.09504	1.0414	0.531202
ENSG00000086015	CD4_Naive_stim_40h	GECCO_colon	Wald ratio	1	0.560974	0.979149	1.03961	1.00893	0.874625
ENSG00000168268	CD4_Memory_stim_40h	GECCO_colon	Wald ratio	1	0.413705	0.986762	1.03292	1.00958	0.801195
ENSG00000182871	TEM_40h	GECCO_colon	Wald ratio	1	0.402369	0.979013	1.05428	1.01595	0.801195
ENSG00000154945	CD4_Memory_uns_0h	GECCO_colon	Wald ratio	1	0.636337	0.959836	1.02538	0.992065	0.898125
ENSG00000259865	TEM_40h	GECCO_colon	Wald ratio	1	0.0729564	0.916611	1.00388	0.959253	0.477811
ENSG00000159202	TCM_16h	GECCO_colon	Wald ratio	1	0.0118278	1.01577	1.134	1.07326	0.256107
ENSG00000134809	TN_cycling_5d	GECCO_colon	Wald ratio	1	0.444697	0.983832	1.03784	1.01047	0.807951
ENSG00000115350	TCM_16h	GECCO_colon	Wald ratio	1	0.417988	0.983647	1.04051	1.01168	0.801195
ENSG00000129480	CD4_Memory_stim_16h	GECCO_colon	Wald ratio	1	0.805903	0.963006	1.02973	0.99581	0.947804
ENSG00000105323	CD4_Memory_uns_0h	GECCO_colon	Wald ratio	1	0.805036	0.966555	1.02676	0.996202	0.947804
ENSG00000047662	TEM_5d	GECCO_colon	Wald ratio	1	0.253098	0.990995	1.03494	1.01273	0.728852
ENSG00000111615	TCM_0h	GECCO_colon	Wald ratio	1	1	0.974635	1.02603	1	1
ENSG00000148484	CD4_Memory_stim_40h	GECCO_colon	Wald ratio	1	0.904754	0.90595	1.11808	1.00644	0.966034
ENSG00000166501	CD4_Memory_uns_0h	GECCO_colon	Wald ratio	1	0.575066	0.982932	1.03149	1.00692	0.879081
ENSG00000166823	CD4_Memory_stim_5d	GECCO_colon	Wald ratio	1	0.305651	0.940365	1.01946	0.979116	0.77051
ENSG00000134202	TEM_0h	GECCO_colon	Wald ratio	1	0.126038	0.9555	1.00563	0.980242	0.558558
ENSG00000129083	CD4_Memory_stim_16h	GECCO_colon	Wald ratio	1	0.355294	0.911405	1.03387	0.970708	0.776403
ENSG00000229043	TCM_5d	GECCO_colon	Wald ratio	1	0.0161743	0.927623	0.992371	0.959451	0.290003
ENSG00000128604	TN_40h	GECCO_colon	Wald ratio	1	0.567709	0.977311	1.04273	1.00949	0.879081
ENSG00000188732	CD4_Memory_stim_16h	GECCO_colon	Wald ratio	1	0.889347	0.978709	1.02512	1.00165	0.964392
ENSG00000081665	TN_IFN_40h	GECCO_colon	Wald ratio	1	0.178088	0.989996	1.0557	1.02232	0.643519
ENSG00000183172	CD4_Naive_stim_16h	GECCO_colon	Wald ratio	1	0.23787	0.991662	1.0343	1.01276	0.722249
ENSG00000149218	CD4_Memory_stim_40h	GECCO_colon	Wald ratio	1	0.156369	0.935443	1.01078	0.972382	0.60918
ENSG00000255328	T_ER-stress_5d	GECCO_colon	Wald ratio	1	0.386382	0.965259	1.01378	0.989222	0.80094
ENSG00000141994	TN_0h	GECCO_colon	Wald ratio	1	0.840465	0.958692	1.03492	0.996079	0.95727
ENSG00000149218	TEM_40h	GECCO_colon	Wald ratio	1	0.156369	0.92722	1.01221	0.968785	0.60918
ENSG00000260708	TCM_40h	GECCO_colon	Wald ratio	1	0.805758	0.960858	1.03151	0.995559	0.947804
ENSG00000075239	CD4_Memory_stim_5d	GECCO_colon	Wald ratio	1	0.508601	0.897502	1.05506	0.973096	0.841983
ENSG00000229043	CD4_Naive_stim_16h	GECCO_colon	Wald ratio	1	0.0324078	0.940053	0.997299	0.968253	0.358525
ENSG00000151552	CD4_Memory_stim_5d	GECCO_colon	Wald ratio	1	0.233584	0.94926	1.01279	0.980508	0.717494
ENSG00000168038	CD4_Memory_stim_5d	GECCO_colon	Wald ratio	1	0.422282	0.985657	1.03508	1.01007	0.801195
ENSG00000065268	CD4_Memory_stim_5d	GECCO_colon	Wald ratio	1	0.117193	0.987358	1.12083	1.05198	0.541862
ENSG00000137806	TCM_40h	GECCO_colon	Wald ratio	1	0.645206	0.978116	1.03636	1.00682	0.900021
ENSG00000187624	TN_16h	GECCO_colon	Wald ratio	1	0.542509	0.987111	1.02498	1.00587	0.862814
ENSG00000068097	TCM_16h	GECCO_colon	Wald ratio	1	0.862114	0.956493	1.05457	1.00433	0.962018
ENSG00000240344	TEM_40h	GECCO_colon	Wald ratio	1	0.00326968	1.01695	1.08757	1.05167	0.151664
ENSG00000125148	CD4_Naive_stim_5d	GECCO_colon	Wald ratio	1	0.660644	0.939521	1.04034	0.988648	0.901033
ENSG00000107521	CD4_Naive_stim_40h	GECCO_colon	Wald ratio	1	0.102066	0.995303	1.05344	1.02396	0.525331
ENSG00000124243	CD4_Naive_stim_5d	GECCO_colon	Wald ratio	1	0.0992629	0.994945	1.06045	1.02717	0.517089
ENSG00000204644	T_ER-stress_5d	GECCO_colon	Wald ratio	1	0.0470881	1.00026	1.04182	1.02083	0.397722
ENSG00000231500	CD4_Memory_uns_0h	GECCO_colon	Wald ratio	1	0.00409894	1.01139	1.06195	1.03636	0.162421
ENSG00000175691	TEM_40h	GECCO_colon	Wald ratio	1	0.229328	0.927279	1.01826	0.971706	0.713276
ENSG00000126005	CD4_Memory_stim_5d	GECCO_colon	Wald ratio	1	0.422889	0.941596	1.02557	0.982686	0.801195
ENSG00000272501	CD4_Naive_uns_0h	GECCO_colon	Wald ratio	1	0.683029	0.977521	1.03531	1.006	0.912085
ENSG00000107771	TN_0h	GECCO_colon	Wald ratio	1	0.122497	0.941588	1.00716	0.973824	0.549681
ENSG00000164530	TN_0h	GECCO_colon	Wald ratio	1	0.644063	0.981903	1.02997	1.00565	0.900021
ENSG00000010626	TEM_40h	GECCO_colon	Wald ratio	1	0.645288	0.968322	1.05333	1.00993	0.900021
ENSG00000103254	TN_40h	GECCO_colon	Wald ratio	1	0.245524	0.98605	1.05643	1.02064	0.726365
ENSG00000125877	TN_16h	GECCO_colon	Wald ratio	1	0.0383188	0.947067	0.998498	0.972443	0.370789
ENSG00000155542	TN_IFN_5d	GECCO_colon	Wald ratio	1	0.268329	0.948485	1.01482	0.981092	0.749417
ENSG00000132507	TCM_0h	GECCO_colon	Wald ratio	1	0.497793	0.960829	1.01961	0.989783	0.834217
ENSG00000234719	CD4_Naive_uns_0h	GECCO_colon	Wald ratio	1	0.278034	0.967251	1.00962	0.988207	0.75719
ENSG00000084207	TN_NFKB	GECCO_colon	Wald ratio	1	0.85085	0.972432	1.02333	0.997556	0.959483
ENSG00000260349	TCM_5d	GECCO_colon	Wald ratio	1	0.542726	0.980802	1.03754	1.00877	0.862814
ENSG00000158941	TN_40h	GECCO_colon	Wald ratio	1	0.137913	0.908339	1.01339	0.959427	0.580437
ENSG00000120675	TN_HSP_5d	GECCO_colon	Wald ratio	1	0.328184	0.99008	1.03027	1.00997	0.77051
ENSG00000132507	TN_HSP_5d	GECCO_colon	Wald ratio	1	0.497793	0.963278	1.01835	0.990431	0.834217
ENSG00000188042	TEM_16h	GECCO_colon	Wald ratio	1	0.392035	0.933518	1.02734	0.979306	0.801195
ENSG00000159228	CD4_Naive_stim_5d	GECCO_colon	Wald ratio	1	0.317311	0.948526	1.01729	0.982305	0.77051
ENSG00000214087	CD4_Memory_stim_16h	GECCO_colon	Wald ratio	1	0.317311	0.99006	1.03128	1.01046	0.77051
ENSG00000206573	TCM_16h	GECCO_colon	Wald ratio	1	0.142174	0.993727	1.04479	1.01894	0.59115
ENSG00000166435	CD4_Naive_uns_0h	GECCO_colon	Wald ratio	1	0.590258	0.986494	1.02419	1.00516	0.880923
ENSG00000139625	TEM_40h	GECCO_colon	Wald ratio	1	0.591106	0.976359	1.04289	1.00907	0.880923
ENSG00000260349	CD4_Memory_stim_16h	GECCO_colon	Wald ratio	1	0.542726	0.984215	1.03071	1.00719	0.862814
ENSG00000100422	TN_40h	GECCO_colon	Wald ratio	1	0.244451	0.979286	1.08561	1.03108	0.724925
ENSG00000259065	TN_5d	GECCO_colon	Wald ratio	1	0.313157	0.983191	1.05432	1.01813	0.77051
ENSG00000131981	CD4_Memory_uns_0h	GECCO_colon	Wald ratio	1	0.0162451	0.924342	0.992038	0.957592	0.290615
ENSG00000267458	CD4_Naive_uns_0h	GECCO_colon	Wald ratio	1	0.853328	0.963806	1.04555	1.00385	0.959483
ENSG00000221923	CD4_Memory_stim_5d	GECCO_colon	Wald ratio	1	0.338434	0.970324	1.01041	0.990163	0.77051
ENSG00000168385	TN_16h	GECCO_colon	Wald ratio	1	0.564297	0.955488	1.02515	0.989705	0.878453
ENSG00000157873	CD4_Memory_stim_5d	GECCO_colon	Wald ratio	1	0.156994	0.988232	1.07611	1.03123	0.61019
ENSG00000139625	CD4_Memory_stim_5d	GECCO_colon	Wald ratio	1	0.591106	0.980832	1.03455	1.00734	0.880923
ENSG00000167613	CD4_Memory_stim_40h	GECCO_colon	Wald ratio	1	0.295813	0.976471	1.08139	1.02759	0.77051
ENSG00000139610	CD4_Naive_uns_0h	GECCO_colon	Wald ratio	1	0.405409	0.985773	1.0361	1.01063	0.801195
ENSG00000138439	TN_0h	GECCO_colon	Wald ratio	1	0.252193	0.955858	1.01192	0.98349	0.728852
ENSG00000138767	CD4_Naive_uns_0h	GECCO_colon	Wald ratio	1	0.708137	0.983653	1.02456	1.0039	0.919998
ENSG00000254397	CD4_Naive_stim_16h	GECCO_colon	Wald ratio	1	0.0514358	0.963834	1.00011	0.981807	0.397722
ENSG00000159445	CD4_Memory_stim_5d	GECCO_colon	Wald ratio	1	0.878759	0.96597	1.03007	0.997503	0.964392
ENSG00000105939	CD4_Naive_stim_16h	GECCO_colon	Wald ratio	1	0.689157	0.964226	1.02437	0.993845	0.912085
ENSG00000186184	CD4_Naive_stim_40h	GECCO_colon	Wald ratio	1	0.580891	0.9493	1.02959	0.98863	0.879755
ENSG00000128951	TN_0h	GECCO_colon	Wald ratio	1	0.756465	0.950533	1.03756	0.993093	0.940024
ENSG00000109920	CD4_Naive_uns_0h	GECCO_colon	Wald ratio	1	0.2209	0.980479	1.08905	1.03334	0.708759
ENSG00000130312	TN_16h	GECCO_colon	Wald ratio	1	0.64722	0.972511	1.04588	1.00853	0.900021
ENSG00000181649	TN_cycling_40h	GECCO_colon	Wald ratio	1	0.0244489	0.919675	0.994249	0.956235	0.316806
ENSG00000119878	TCM_5d	GECCO_colon	Wald ratio	1	0.0982849	0.995366	1.05623	1.02535	0.515151
ENSG00000123219	CD4_Naive_uns_0h	GECCO_colon	Wald ratio	1	0.747427	0.985573	1.02045	1.00286	0.937309
ENSG00000115350	TN_5d	GECCO_colon	Wald ratio	1	0.417988	0.978491	1.05376	1.01543	0.801195
ENSG00000117054	TN_5d	GECCO_colon	Wald ratio	1	0.843851	0.957199	1.05498	1.0049	0.958806
ENSG00000111602	TN_40h	GECCO_colon	Wald ratio	1	0.0873766	0.876255	1.00906	0.940317	0.492106
ENSG00000136270	TN_40h	GECCO_colon	Wald ratio	1	0.465293	0.974078	1.05913	1.01572	0.823643
ENSG00000161016	TCM_0h	GECCO_colon	Wald ratio	1	0.0362585	0.955708	0.998504	0.976871	0.358525
ENSG00000134202	TEM_5d	GECCO_colon	Wald ratio	1	0.148614	0.966863	1.00512	0.985804	0.591842
ENSG00000215305	TN_40h	GECCO_colon	Wald ratio	1	0.728248	0.974948	1.03697	1.00548	0.931848
ENSG00000124614	TN_NFKB	GECCO_colon	Wald ratio	1	0.0113442	1.00702	1.05652	1.03147	0.249037
ENSG00000106829	CD4_Memory_uns_0h	GECCO_colon	Wald ratio	1	0.306271	0.982196	1.05887	1.01981	0.77051
ENSG00000106603	CD4_Memory_stim_16h	GECCO_colon	Wald ratio	1	0.520655	0.982825	1.03481	1.00848	0.851998
ENSG00000127952	TCM_5d	GECCO_colon	Wald ratio	1	0.345379	0.955118	1.0162	0.985188	0.770805
ENSG00000086062	CD4_Memory_uns_0h	GECCO_colon	Wald ratio	1	0.819924	0.975272	1.03212	1.0033	0.947804
ENSG00000112667	TN_cycling_40h	GECCO_colon	Wald ratio	1	0.463355	0.957247	1.0201	0.988174	0.821129
ENSG00000173660	TN_5d	GECCO_colon	Wald ratio	1	0.0197103	1.01113	1.13629	1.07188	0.301444
ENSG00000149084	TCM_16h	GECCO_colon	Wald ratio	1	0.0194912	0.95673	0.996136	0.976234	0.301444
ENSG00000118640	TEM_40h	GECCO_colon	Wald ratio	1	0.208167	0.939864	1.01361	0.976039	0.696381
ENSG00000138381	TN_40h	GECCO_colon	Wald ratio	1	0.846334	0.967579	1.0274	0.997039	0.958806
ENSG00000115350	CD4_Memory_stim_5d	GECCO_colon	Wald ratio	1	0.417988	0.971772	1.0714	1.02037	0.801195
ENSG00000171262	CD4_Memory_uns_0h	GECCO_colon	Wald ratio	1	0.663479	0.979924	1.03237	1.0058	0.90159
ENSG00000170430	CD4_Naive_uns_0h	GECCO_colon	Wald ratio	1	0.253098	0.988638	1.04434	1.01611	0.728852
ENSG00000269893	TCM_40h	GECCO_colon	Wald ratio	1	0.119584	0.993741	1.05625	1.02452	0.546857
ENSG00000272501	TCM_5d	GECCO_colon	Wald ratio	1	0.418617	0.960895	1.01672	0.988415	0.801195
ENSG00000089335	TN_0h	GECCO_colon	Wald ratio	1	0.45079	0.951498	1.02234	0.986281	0.814526
ENSG00000116679	TCM_5d	GECCO_colon	Wald ratio	1	0.0149714	1.00966	1.09337	1.05068	0.276105
ENSG00000173113	CD4_Memory_stim_5d	GECCO_colon	Wald ratio	1	0.220375	0.987453	1.05629	1.02129	0.707933
ENSG00000171033	TEM_0h	GECCO_colon	Wald ratio	1	0.463928	0.963872	1.01692	0.99004	0.82196
ENSG00000168268	CD4_Naive_stim_5d	GECCO_colon	Wald ratio	1	0.614017	0.97442	1.04485	1.00902	0.884707
ENSG00000174837	CD4_Naive_stim_16h	GECCO_colon	Wald ratio	1	0.422713	0.969434	1.0131	0.991029	0.801195
ENSG00000160221	CD4_Naive_uns_0h	GECCO_colon	Wald ratio	1	0.823003	0.983235	1.02149	1.00218	0.947804
ENSG00000116857	TEM_5d	GECCO_colon	Wald ratio	1	0.944806	0.96446	1.03429	0.998766	0.976844
ENSG00000108107	CD4_Memory_uns_0h	GECCO_colon	Wald ratio	1	0.000544955	0.858808	0.958797	0.907426	0.0652004
ENSG00000130775	TN_HSP_5d	GECCO_colon	Wald ratio	1	0.724133	0.958726	1.02972	0.993589	0.930105
ENSG00000112799	TN_cycling_5d	GECCO_colon	Wald ratio	1	0.204474	0.989007	1.053	1.0205	0.689263
ENSG00000229056	CD4_Memory_stim_16h	GECCO_colon	Wald ratio	1	0.300335	0.934997	1.02095	0.977031	0.77051
ENSG00000141127	CD4_Naive_stim_40h	GECCO_colon	Wald ratio	1	0.965619	0.952508	1.05216	1.00109	0.986965
ENSG00000119632	CD4_Naive_uns_0h	GECCO_colon	Wald ratio	1	0.664417	0.966484	1.02197	0.993841	0.902245
ENSG00000150316	CD4_Naive_stim_40h	GECCO_colon	Wald ratio	1	0.787956	0.957822	1.03323	0.994813	0.947804
ENSG00000143353	CD4_Naive_stim_40h	GECCO_colon	Wald ratio	1	0.0448458	1.0012	1.10894	1.0537	0.397722
ENSG00000143198	CD4_Memory_stim_16h	GECCO_colon	Wald ratio	1	0.428766	0.926422	1.033	0.978259	0.802734
ENSG00000138381	TN_NFKB	GECCO_colon	Wald ratio	1	0.846334	0.974129	1.02173	0.997644	0.958806
ENSG00000117592	TCM_40h	GECCO_colon	Wald ratio	1	0.28928	0.939284	1.01885	0.978258	0.768537
ENSG00000085871	CD4_Naive_uns_0h	GECCO_colon	Wald ratio	1	0.0768554	0.997117	1.05807	1.02714	0.482297
ENSG00000215845	TEM_40h	GECCO_colon	Wald ratio	1	0.328184	0.942565	1.01997	0.980506	0.77051
ENSG00000269893	TN_0h	GECCO_colon	Wald ratio	1	0.478075	0.987603	1.02698	1.0071	0.830924
ENSG00000244752	CD4_Naive_stim_16h	GECCO_colon	Wald ratio	1	0.887468	0.981101	1.01665	0.998716	0.964392
ENSG00000168476	CD4_Memory_stim_5d	GECCO_colon	Wald ratio	1	0.22481	0.98205	1.08009	1.0299	0.712915
ENSG00000267080	TCM_40h	GECCO_colon	Wald ratio	1	0.387588	0.949772	1.0202	0.984357	0.80094
ENSG00000124614	CD4_Naive_stim_40h	GECCO_colon	Wald ratio	1	0.00213756	1.01563	1.07276	1.0438	0.143488
ENSG00000124588	TN_cycling_5d	GECCO_colon	Wald ratio	1	0.763644	0.96393	1.02733	0.995126	0.940024
ENSG00000170222	CD4_Naive_uns_0h	GECCO_colon	Wald ratio	1	0.252085	0.985596	1.05686	1.02061	0.728852
ENSG00000134202	TN_LA	GECCO_colon	Wald ratio	1	0.388001	0.954353	1.01832	0.985816	0.80094
ENSG00000104518	TN_40h	GECCO_colon	Wald ratio	1	0.0274668	1.00485	1.08579	1.04453	0.333345
ENSG00000258289	CD4_Memory_stim_5d	GECCO_colon	Wald ratio	1	0.635447	0.953684	1.08078	1.01525	0.897877
ENSG00000134824	TCM_40h	GECCO_colon	Wald ratio	1	0.10298	0.956948	1.00405	0.980214	0.525331
ENSG00000111371	CD4_Naive_stim_16h	GECCO_colon	Wald ratio	1	0.833919	0.939028	1.0811	1.00756	0.954814
ENSG00000035141	TCM_40h	GECCO_colon	Wald ratio	1	0.309245	0.918183	1.02741	0.971264	0.77051
ENSG00000149196	TN_IFN_40h	GECCO_colon	Wald ratio	1	0.728761	0.966608	1.04976	1.00733	0.931848
ENSG00000124570	CD4_Naive_stim_16h	GECCO_colon	Wald ratio	1	0.0908031	0.995365	1.06513	1.02966	0.492106
ENSG00000099940	TN_5d	GECCO_colon	Wald ratio	1	0.298665	0.947953	1.01654	0.981649	0.77051
ENSG00000166503	TCM_5d	GECCO_colon	Wald ratio	1	0.368343	0.982482	1.04881	1.01511	0.783866
ENSG00000160539	TN_0h	GECCO_colon	Wald ratio	1	0.755439	0.966366	1.02514	0.99532	0.939999
ENSG00000165410	CD4_Naive_stim_5d	GECCO_colon	Wald ratio	1	0.634787	0.978991	1.03543	1.00681	0.897877
ENSG00000129422	CD4_Naive_uns_0h	GECCO_colon	Wald ratio	1	0.540492	0.978458	1.04243	1.00994	0.862814
ENSG00000066379	TN_16h	GECCO_colon	Wald ratio	1	0.11817	0.954305	1.00529	0.979467	0.543528
ENSG00000105939	TEM_5d	GECCO_colon	Wald ratio	1	0.689157	0.966726	1.02262	0.994281	0.912085
ENSG00000189306	CD4_Naive_stim_40h	GECCO_colon	Wald ratio	1	0.811388	0.970915	1.02338	0.996801	0.947804
ENSG00000163599	CD4_Naive_stim_16h	GECCO_colon	Wald ratio	1	0.0213507	1.00483	1.06199	1.03302	0.308205
ENSG00000180011	CD4_Naive_stim_40h	GECCO_colon	Wald ratio	1	0.805866	0.969031	1.04131	1.00452	0.947804
ENSG00000231500	TN_LA	GECCO_colon	Wald ratio	1	0.00409894	1.01207	1.0657	1.03854	0.162421
ENSG00000247572	TN_0h	GECCO_colon	Wald ratio	1	0.256657	0.985535	1.05612	1.02022	0.733239
ENSG00000177697	TCM_40h	GECCO_colon	Wald ratio	1	0.946049	0.973207	1.02567	0.999094	0.976844
ENSG00000251661	TCM_5d	GECCO_colon	Wald ratio	1	0.544145	0.964569	1.01921	0.991511	0.862814
ENSG00000081665	TCM_40h	GECCO_colon	Wald ratio	1	0.178088	0.992524	1.04129	1.01661	0.643519
ENSG00000134202	TN_40h	GECCO_colon	Wald ratio	1	0.288988	0.972598	1.00831	0.990293	0.768017
ENSG00000161016	TN_16h	GECCO_colon	Wald ratio	1	0.0245849	0.954449	0.996816	0.975402	0.316806
ENSG00000215845	TN_IFN_5d	GECCO_colon	Wald ratio	1	0.328184	0.957308	1.01469	0.985583	0.77051
ENSG00000212939	TN_16h	GECCO_colon	Wald ratio	1	0.350879	0.962245	1.01376	0.987666	0.772623
ENSG00000168824	CD4_Memory_stim_40h	GECCO_colon	Wald ratio	1	0.815503	0.956941	1.03526	0.995329	0.947804
ENSG00000163956	TN_16h	GECCO_colon	Wald ratio	1	0.360567	0.939336	1.02303	0.98029	0.780272
ENSG00000133106	TEM_0h	GECCO_colon	Wald ratio	1	0.575066	0.978602	1.03973	1.0087	0.879081
ENSG00000186470	TEM_LA	GECCO_colon	Wald ratio	1	0.00668701	0.90756	0.984508	0.945251	0.208079
ENSG00000134330	CD4_Memory_uns_0h	GECCO_colon	Wald ratio	1	0.337383	0.955399	1.01576	0.985118	0.77051
ENSG00000086062	TN_0h	GECCO_colon	Wald ratio	1	0.819924	0.980624	1.02502	1.00257	0.947804
ENSG00000187231	CD4_Memory_uns_0h	GECCO_colon	Wald ratio	1	0.799703	0.971502	1.02253	0.996692	0.947804
ENSG00000104341	TN_40h	GECCO_colon	Wald ratio	1	0.974057	0.966488	1.03352	0.999444	0.988014
ENSG00000165983	CD4_Memory_stim_5d	GECCO_colon	Wald ratio	1	0.512357	0.953917	1.02382	0.98825	0.84724
ENSG00000168958	TN_40h	GECCO_colon	Wald ratio	1	0.438947	0.974297	1.06186	1.01714	0.807951
ENSG00000166796	TCM_5d	GECCO_colon	Wald ratio	1	0.241123	0.990967	1.03673	1.01359	0.722249
ENSG00000162620	CD4_Naive_stim_16h	GECCO_colon	Wald ratio	1	0.0835526	0.996651	1.05541	1.02561	0.486878
ENSG00000123106	TN_40h	GECCO_colon	Wald ratio	1	0.0122862	1.01306	1.11239	1.06157	0.259008
ENSG00000178802	CD4_Naive_stim_5d	GECCO_colon	Wald ratio	1	0.472136	0.939789	1.02918	0.983471	0.82964
ENSG00000171806	TCM_5d	GECCO_colon	Wald ratio	1	0.420172	0.97548	1.06132	1.01749	0.801195
ENSG00000135778	TN_16h	GECCO_colon	Wald ratio	1	0.317311	0.986142	1.04397	1.01464	0.77051
ENSG00000110074	CD4_Memory_stim_40h	GECCO_colon	Wald ratio	1	0.599203	0.923177	1.04721	0.983241	0.880923
ENSG00000038002	TN_16h	GECCO_colon	Wald ratio	1	0.221624	0.951529	1.01159	0.981098	0.708784
ENSG00000172687	CD4_Memory_stim_40h	GECCO_colon	Wald ratio	1	0.463355	0.971659	1.06516	1.01734	0.821129
ENSG00000262967	CD4_Memory_stim_16h	GECCO_colon	Wald ratio	1	0.873597	0.97445	1.02224	0.998059	0.964392
ENSG00000171530	TCM_5d	GECCO_colon	Wald ratio	1	0.232655	0.938492	1.01555	0.97626	0.717494
ENSG00000158985	CD4_Memory_stim_40h	GECCO_colon	Wald ratio	1	1	0.872474	1.14617	1	1
ENSG00000161267	CD4_Naive_stim_5d	GECCO_colon	Wald ratio	1	0.634787	0.965892	1.02139	0.993253	0.897877
ENSG00000109133	TN_40h	GECCO_colon	Wald ratio	1	0.0126834	0.902485	0.987803	0.944181	0.259062
ENSG00000111144	TN_40h	GECCO_colon	Wald ratio	1	0.768668	0.928652	1.05623	0.990388	0.941384
ENSG00000169045	TN_0h	GECCO_colon	Wald ratio	1	0.581738	0.924612	1.04497	0.982951	0.879755
ENSG00000164253	CD4_Memory_stim_40h	GECCO_colon	Wald ratio	1	0.635089	0.961033	1.06731	1.01278	0.897877
ENSG00000221923	CD4_Naive_stim_40h	GECCO_colon	Wald ratio	1	0.338251	0.971027	1.01015	0.990397	0.77051
ENSG00000186792	CD4_Memory_stim_40h	GECCO_colon	Wald ratio	1	0.979544	0.947524	1.05391	0.999304	0.990037
ENSG00000167766	CD4_Memory_uns_0h	GECCO_colon	Wald ratio	1	0.721768	0.971521	1.0426	1.00644	0.928874
ENSG00000101166	TCM_40h	GECCO_colon	Wald ratio	1	0.417814	0.973388	1.06714	1.01919	0.801195
ENSG00000121716	CD4_Naive_stim_5d	GECCO_colon	Wald ratio	1	0.0319666	1.00297	1.06813	1.03504	0.358525
ENSG00000211778	CD4_Naive_uns_0h	GECCO_colon	Wald ratio	1	0.608514	0.964572	1.02135	0.992555	0.883561
ENSG00000182871	TN_5d	GECCO_colon	Wald ratio	1	0.32916	0.988345	1.03559	1.01169	0.77051
ENSG00000240065	CD4_Memory_stim_16h	GECCO_colon	Wald ratio	1	0.273741	0.980934	1.0703	1.02464	0.751564
ENSG00000124575	TN_40h	GECCO_colon	Wald ratio	1	0.0435928	1.00165	1.11985	1.0591	0.397722
ENSG00000187624	CD4_Naive_stim_16h	GECCO_colon	Wald ratio	1	0.542509	0.987843	1.02353	1.00553	0.862814
ENSG00000160213	TN_IFN_40h	GECCO_colon	Wald ratio	1	0.87822	0.976909	1.0277	1.00198	0.964392
ENSG00000130770	CD4_Naive_stim_5d	GECCO_colon	Wald ratio	1	0.059851	0.998367	1.0837	1.04016	0.42886
ENSG00000165752	CD4_Memory_stim_5d	GECCO_colon	Wald ratio	1	0.487663	0.961878	1.01871	0.989888	0.831537
ENSG00000160117	TN_40h	GECCO_colon	Wald ratio	1	0.968093	0.966446	1.03331	0.999318	0.987282
ENSG00000184117	CD4_Memory_stim_40h	GECCO_colon	Wald ratio	1	0.517594	0.95821	1.08846	1.02126	0.849613
ENSG00000188732	TCM_40h	GECCO_colon	Wald ratio	1	0.481216	0.922534	1.03873	0.97891	0.831413
ENSG00000214078	CD4_Memory_stim_5d	GECCO_colon	Wald ratio	1	0.0780419	0.965356	1.00188	0.983446	0.482297
ENSG00000164111	TN_0h	GECCO_colon	Wald ratio	1	0.478211	0.982787	1.03775	1.00989	0.830924
ENSG00000111371	TN_40h	GECCO_colon	Wald ratio	1	0.488744	0.970375	1.06494	1.01656	0.831537
ENSG00000254682	CD4_Naive_stim_40h	GECCO_colon	Wald ratio	1	0.81009	0.978614	1.01704	0.997642	0.947804
ENSG00000235750	TN_16h	GECCO_colon	Wald ratio	1	0.194765	0.987937	1.06139	1.024	0.671094
ENSG00000147813	T_ER-stress_5d	GECCO_colon	Wald ratio	1	0.604558	0.981408	1.03277	1.00676	0.88232
ENSG00000006015	TN_40h	GECCO_colon	Wald ratio	1	0.604988	0.924489	1.04679	0.98374	0.88232
ENSG00000089351	CD4_Memory_uns_0h	GECCO_colon	Wald ratio	1	0.919194	0.963718	1.04184	1.00202	0.968254
ENSG00000006015	CD4_Naive_stim_5d	GECCO_colon	Wald ratio	1	0.617075	0.931476	1.04303	0.985676	0.887213
ENSG00000145390	CD4_Naive_uns_0h	GECCO_colon	Wald ratio	1	0.819202	0.977358	1.02937	1.00303	0.947804
ENSG00000158985	CD4_Naive_stim_16h	GECCO_colon	Wald ratio	1	1	0.925141	1.08092	1	1
ENSG00000145284	TEM_0h	GECCO_colon	Wald ratio	1	0.396284	0.984634	1.03989	1.01189	0.801195
ENSG00000177410	TEM_0h	GECCO_colon	Wald ratio	1	0.169678	0.992279	1.04501	1.01831	0.639705
ENSG00000196655	TN_HSP_5d	GECCO_colon	Wald ratio	1	0.529106	0.961527	1.07934	1.01873	0.85407
ENSG00000186891	TEM_16h	GECCO_colon	Wald ratio	1	0.174997	0.926885	1.01392	0.969425	0.642662
ENSG00000204711	TN_0h	GECCO_colon	Wald ratio	1	0.173623	0.994462	1.03125	1.01269	0.640674
ENSG00000091136	TN_16h	GECCO_colon	Wald ratio	1	0.106648	0.955164	1.00446	0.979501	0.52786
ENSG00000214078	TCM_40h	GECCO_colon	Wald ratio	1	0.0780419	0.965598	1.00186	0.983563	0.482297
ENSG00000240344	TN_5d	GECCO_colon	Wald ratio	1	0.00326968	1.01018	1.05187	1.03081	0.151664
ENSG00000213512	CD4_Naive_stim_16h	GECCO_colon	Wald ratio	1	0.30077	0.965878	1.01078	0.988076	0.77051
ENSG00000101166	TN_40h	GECCO_colon	Wald ratio	1	0.549646	0.958141	1.02302	0.99005	0.864652
ENSG00000130775	CD4_Memory_stim_40h	GECCO_colon	Wald ratio	1	0.846742	0.966323	1.02851	0.99693	0.958806
ENSG00000237945	TN_5d	GECCO_colon	Wald ratio	1	0.0493203	0.945004	0.999916	0.972072	0.397722
ENSG00000251661	TEM_HLApositive_5d	GECCO_colon	Wald ratio	1	0.240704	0.986766	1.05449	1.02007	0.722249
ENSG00000090447	TN_16h	GECCO_colon	Wald ratio	1	0.26575	0.940392	1.01709	0.977988	0.74784
ENSG00000139192	TCM_16h	GECCO_colon	Wald ratio	1	0.377338	0.956176	1.01713	0.98618	0.796803
ENSG00000233016	CD4_Naive_uns_0h	GECCO_colon	Wald ratio	1	0.81423	0.978522	1.01721	0.997678	0.947804
ENSG00000237945	TCM_16h	GECCO_colon	Wald ratio	1	0.0493203	0.929035	0.999891	0.963812	0.397722
ENSG00000141564	TEM_5d	GECCO_colon	Wald ratio	1	0.951881	0.967304	1.03175	0.999008	0.979314
ENSG00000214026	TN_NFKB	GECCO_colon	Wald ratio	1	0.188572	0.905595	1.01973	0.960969	0.661937
ENSG00000104979	TCM_40h	GECCO_colon	Wald ratio	1	0.46216	0.979058	1.04768	1.01279	0.821129
ENSG00000189350	TEM_5d	GECCO_colon	Wald ratio	1	0.19248	0.990047	1.05096	1.02005	0.668536
ENSG00000047849	CD4_Naive_stim_5d	GECCO_colon	Wald ratio	1	0.558806	0.939932	1.03405	0.985869	0.872963
ENSG00000213859	CD4_Memory_uns_0h	GECCO_colon	Wald ratio	1	0.891778	0.964026	1.03239	0.997625	0.964392
ENSG00000185298	CD4_Naive_stim_40h	GECCO_colon	Wald ratio	1	0.219103	0.914046	1.02082	0.965958	0.707933
ENSG00000167468	TN_40h	GECCO_colon	Wald ratio	1	0.71336	0.950862	1.03508	0.992079	0.921797
ENSG00000159228	TN_cycling_40h	GECCO_colon	Wald ratio	1	0.331928	0.943986	1.01966	0.981094	0.77051
ENSG00000050344	CD4_Naive_stim_40h	GECCO_colon	Wald ratio	1	0.281218	0.937724	1.01885	0.977448	0.761413
ENSG00000257704	TN_5d	GECCO_colon	Wald ratio	1	0.573775	0.977806	1.04134	1.00907	0.879081
ENSG00000116288	CD4_Naive_stim_5d	GECCO_colon	Wald ratio	1	0.0065688	0.869996	0.977688	0.922271	0.206578
ENSG00000138777	TN_5d	GECCO_colon	Wald ratio	1	0.270304	0.982751	1.0641	1.02262	0.749701
ENSG00000036257	TN_40h	GECCO_colon	Wald ratio	1	0.842829	0.952994	1.04008	0.995587	0.95831
ENSG00000175643	CD4_Memory_uns_0h	GECCO_colon	Wald ratio	1	0.370701	0.984007	1.04418	1.01365	0.787615
ENSG00000170889	CD4_Memory_stim_5d	GECCO_colon	Wald ratio	1	0.349273	0.9831	1.04938	1.0157	0.770813
ENSG00000047662	nTreg_0h	GECCO_colon	Wald ratio	1	0.420771	0.986478	1.03313	1.00954	0.801195
ENSG00000146707	CD4_Naive_uns_0h	GECCO_colon	Wald ratio	1	0.386382	0.950223	1.01996	0.984473	0.80094
ENSG00000126005	CD4_Naive_stim_5d	GECCO_colon	Wald ratio	1	0.829912	0.966088	1.02807	0.996598	0.95223
ENSG00000237651	TN_cycling_5d	GECCO_colon	Wald ratio	1	0.1158	0.956438	1.0049	0.980368	0.537693
ENSG00000214078	TN_cycling_40h	GECCO_colon	Wald ratio	1	0.0780419	0.960845	1.00213	0.981268	0.482297
ENSG00000272211	TN_16h	GECCO_colon	Wald ratio	1	0.29658	0.961992	1.01189	0.986625	0.77051
ENSG00000154917	TEM_5d	GECCO_colon	Wald ratio	1	0.0661511	0.997942	1.06589	1.03136	0.443151
ENSG00000063854	TN_40h	GECCO_colon	Wald ratio	1	0.389455	0.937574	1.02544	0.980525	0.801195
ENSG00000161016	TEM_HLApositive_40h	GECCO_colon	Wald ratio	1	0.0348438	0.904215	0.996292	0.949138	0.358525
ENSG00000166140	CD4_Naive_stim_5d	GECCO_colon	Wald ratio	1	0.0776937	0.997325	1.05227	1.02443	0.482297
ENSG00000180992	TN_IFN_5d	GECCO_colon	Wald ratio	1	0.608077	0.946283	1.03284	0.988615	0.883561
ENSG00000146409	CD4_Memory_stim_16h	GECCO_colon	Wald ratio	1	0.597403	0.97778	1.03982	1.00832	0.880923
ENSG00000169738	TEM_40h	GECCO_colon	Wald ratio	1	0.227616	0.908188	1.02318	0.963971	0.712915
ENSG00000069849	CD4_Naive_stim_5d	GECCO_colon	Wald ratio	1	0.964286	0.912105	1.09187	0.997947	0.986965
ENSG00000204946	CD4_Naive_stim_16h	GECCO_colon	Wald ratio	1	0.989218	0.968207	1.03238	0.999779	0.995372
ENSG00000137154	TN_HSP_5d	GECCO_colon	Wald ratio	1	0.168169	0.942598	1.01036	0.97589	0.63786
ENSG00000171530	CD4_Memory_stim_5d	GECCO_colon	Wald ratio	1	0.232655	0.940997	1.01489	0.977246	0.717494
ENSG00000260708	TCM_5d	GECCO_colon	Wald ratio	1	0.805758	0.961802	1.03073	0.995668	0.947804
ENSG00000196151	TN_HSP_5d	GECCO_colon	Wald ratio	1	0.559669	0.951966	1.027	0.988773	0.873794
ENSG00000204516	CD4_Memory_stim_5d	GECCO_colon	Wald ratio	1	0.227863	0.986648	1.05805	1.02173	0.712915
ENSG00000014138	TCM_40h	GECCO_colon	Wald ratio	1	0.0423257	1.00164	1.0976	1.04852	0.395556
ENSG00000175221	CD4_Memory_stim_5d	GECCO_colon	Wald ratio	1	0.774292	0.965068	1.0489	1.00611	0.943854
ENSG00000197958	CD4_Naive_stim_40h	GECCO_colon	Wald ratio	1	0.824141	0.974172	1.03341	1.00335	0.947804
ENSG00000181350	TCM_5d	GECCO_colon	Wald ratio	1	0.643219	0.959589	1.02581	0.992146	0.900021
ENSG00000104518	CD4_Memory_stim_5d	GECCO_colon	Wald ratio	1	0.0494102	1.00013	1.10642	1.05193	0.397722
ENSG00000160991	CD4_Memory_uns_0h	GECCO_colon	Wald ratio	1	0.533796	0.959491	1.02165	0.990085	0.859125
ENSG00000043514	TCM_40h	GECCO_colon	Wald ratio	1	0.296943	0.98769	1.0414	1.01419	0.77051
ENSG00000100804	CD4_Naive_stim_40h	GECCO_colon	Wald ratio	1	0.317311	0.963277	1.12228	1.03974	0.77051
ENSG00000140416	CD4_Naive_stim_5d	GECCO_colon	Wald ratio	1	0.941451	0.964048	1.04025	1.00143	0.976844
ENSG00000100138	CD4_Memory_stim_5d	GECCO_colon	Wald ratio	1	0.753304	0.952846	1.06903	1.00927	0.938817
ENSG00000176974	TN_40h	GECCO_colon	Wald ratio	1	0.33755	0.967007	1.10278	1.03267	0.77051
ENSG00000137944	CD4_Naive_stim_5d	GECCO_colon	Wald ratio	1	0.442938	0.975893	1.05738	1.01582	0.807951
ENSG00000099977	CD4_Naive_stim_40h	GECCO_colon	Wald ratio	1	0.521009	0.959392	1.02123	0.989826	0.851998
ENSG00000273611	CD4_Naive_stim_40h	GECCO_colon	Wald ratio	1	0.672723	0.984229	1.02494	1.00438	0.907825
ENSG00000148290	CD4_Naive_stim_40h	GECCO_colon	Wald ratio	1	0.342543	0.987105	1.03806	1.01226	0.770805
ENSG00000204472	TEM_5d	GECCO_colon	Wald ratio	1	0.338809	0.941663	1.0209	0.98048	0.77051
ENSG00000159339	TN_IFN_40h	GECCO_colon	Wald ratio	1	0.897525	0.966122	1.03068	0.997877	0.966034
ENSG00000076924	CD4_Naive_stim_40h	GECCO_colon	Wald ratio	1	0.567709	0.96905	1.05899	1.01302	0.879081
ENSG00000156261	TM_ER-stress_40h	GECCO_colon	Wald ratio	1	0.893341	0.969693	1.03593	1.00226	0.964392
ENSG00000185651	CD4_Naive_stim_5d	GECCO_colon	Wald ratio	1	0.113346	0.989275	1.10676	1.04637	0.531202
ENSG00000183891	TN_5d	GECCO_colon	Wald ratio	1	0.0510881	0.941544	1.00014	0.970401	0.397722
ENSG00000100376	TEM_5d	GECCO_colon	Wald ratio	1	0.0487513	0.95458	0.999873	0.976964	0.397722
ENSG00000112667	TCM_40h	GECCO_colon	Wald ratio	1	0.463355	0.962173	1.01772	0.989556	0.821129
ENSG00000050344	CD4_Memory_stim_16h	GECCO_colon	Wald ratio	1	0.281218	0.923041	1.02354	0.971991	0.761413
ENSG00000127399	CD4_Naive_stim_40h	GECCO_colon	Wald ratio	1	0.176649	0.956617	1.00819	0.982065	0.643519
ENSG00000105193	TCM_40h	GECCO_colon	Wald ratio	1	0.805758	0.973479	1.0352	1.00386	0.947804
ENSG00000188732	CD4_Naive_stim_16h	GECCO_colon	Wald ratio	1	0.94454	0.974451	1.02818	1.00095	0.976844
ENSG00000158161	TEM_5d	GECCO_colon	Wald ratio	1	0.593099	0.97371	1.04772	1.01004	0.880923
ENSG00000165948	CD4_Naive_stim_40h	GECCO_colon	Wald ratio	1	0.982781	0.956201	1.04479	0.999512	0.99217
ENSG00000164978	TCM_40h	GECCO_colon	Wald ratio	1	0.408755	0.975429	1.06303	1.01829	0.801195
ENSG00000003402	CD4_Naive_stim_5d	GECCO_colon	Wald ratio	1	0.0511339	0.999754	1.10504	1.05108	0.397722
ENSG00000124614	TN_LA	GECCO_colon	Wald ratio	1	0.0113442	1.00712	1.05734	1.03193	0.249037
ENSG00000174837	TN_IFN_5d	GECCO_colon	Wald ratio	1	0.620087	0.96397	1.02212	0.99262	0.8892
ENSG00000240344	CD4_Naive_uns_0h	GECCO_colon	Wald ratio	1	0.00326968	1.01075	1.05486	1.03257	0.151664
ENSG00000165948	CD4_Naive_stim_5d	GECCO_colon	Wald ratio	1	0.917607	0.969703	1.03479	1.00172	0.967762
ENSG00000206573	TCM_40h	GECCO_colon	Wald ratio	1	0.142174	0.993307	1.04787	1.02022	0.59115
ENSG00000203666	TCM_16h	GECCO_colon	Wald ratio	1	0.881743	0.964767	1.04265	1.00295	0.964392
ENSG00000158161	TCM_0h	GECCO_colon	Wald ratio	1	0.723091	0.979004	1.03106	1.00469	0.929891
ENSG00000188820	CD4_Memory_stim_40h	GECCO_colon	Wald ratio	1	0.819692	0.953723	1.03822	0.995076	0.947804
ENSG00000196151	TN_IFN_5d	GECCO_colon	Wald ratio	1	0.523047	0.950489	1.02616	0.987598	0.853644
ENSG00000155542	CD4_Memory_uns_0h	GECCO_colon	Wald ratio	1	0.257603	0.964002	1.00986	0.986667	0.734089
ENSG00000105939	TEM_40h	GECCO_colon	Wald ratio	1	0.689157	0.96501	1.02382	0.993981	0.912085
ENSG00000188732	TCM_16h	GECCO_colon	Wald ratio	1	0.889347	0.973274	1.03172	1.00207	0.964392
ENSG00000105607	CD4_Naive_stim_40h	GECCO_colon	Wald ratio	1	0.43559	0.980244	1.0474	1.01327	0.806929
ENSG00000085871	CD4_Memory_stim_5d	GECCO_colon	Wald ratio	1	0.27462	0.962957	1.01079	0.986581	0.751564
ENSG00000138381	TN_cycling_40h	GECCO_colon	Wald ratio	1	0.926454	0.971044	1.0271	0.998679	0.972341
ENSG00000138772	CD4_Naive_stim_5d	GECCO_colon	Wald ratio	1	0.427552	0.966237	1.01466	0.990152	0.802543
ENSG00000083642	CD4_Naive_stim_40h	GECCO_colon	Wald ratio	1	0.486647	0.947382	1.02607	0.98594	0.831537
ENSG00000115750	TN_5d	GECCO_colon	Wald ratio	1	0.940215	0.958372	1.04697	1.00169	0.976844
ENSG00000148290	TCM_16h	GECCO_colon	Wald ratio	1	0.0224863	1.00525	1.07136	1.03778	0.316806
ENSG00000005436	TCM_40h	GECCO_colon	Wald ratio	1	0.775097	0.95348	1.03615	0.993958	0.944151
ENSG00000221923	CD4_Memory_stim_16h	GECCO_colon	Wald ratio	1	0.338251	0.969159	1.01082	0.989771	0.77051
ENSG00000198468	TN_cycling_5d	GECCO_colon	Wald ratio	1	0.56938	0.980057	1.0373	1.00827	0.879081
ENSG00000125618	TN_HSP_5d	GECCO_colon	Wald ratio	1	0.136911	0.953785	1.00651	0.979792	0.578675
ENSG00000074201	CD4_Naive_stim_16h	GECCO_colon	Wald ratio	1	0.888166	0.963174	1.04427	1.0029	0.964392
ENSG00000036257	CD4_Memory_stim_40h	GECCO_colon	Wald ratio	1	0.842829	0.942662	1.04938	0.99459	0.95831
ENSG00000151725	TN_cycling_40h	GECCO_colon	Wald ratio	1	0.87624	0.977767	1.01936	0.998346	0.964392
ENSG00000233016	TN_IFN_40h	GECCO_colon	Wald ratio	1	0.81423	0.960317	1.03233	0.995675	0.947804
ENSG00000221923	CD4_Naive_stim_16h	GECCO_colon	Wald ratio	1	0.364945	0.971287	1.01077	0.990833	0.780272
ENSG00000198171	CD4_Memory_stim_16h	GECCO_colon	Wald ratio	1	0.0383188	1.00308	1.11784	1.05891	0.370789
ENSG00000187045	TEM_5d	GECCO_colon	Wald ratio	1	0.152086	0.989892	1.06748	1.02795	0.599871
ENSG00000005020	CD4_Naive_stim_5d	GECCO_colon	Wald ratio	1	0.488399	0.979607	1.04408	1.01133	0.831537
ENSG00000084072	TN_HSP_5d	GECCO_colon	Wald ratio	1	0.113346	0.941551	1.00642	0.973447	0.531202
ENSG00000231500	TEM_0h	GECCO_colon	Wald ratio	1	0.00409894	1.01009	1.05471	1.03216	0.162421
ENSG00000142684	nTreg_40h	GECCO_colon	Wald ratio	1	0.912176	0.967442	1.03774	1.00198	0.966034
ENSG00000184986	TEM_16h	GECCO_colon	Wald ratio	1	0.0514906	0.889545	1.00038	0.943335	0.397722
ENSG00000131507	CD4_Naive_stim_40h	GECCO_colon	Wald ratio	1	0.109935	0.989213	1.11266	1.04912	0.529191
ENSG00000267080	CD4_Naive_stim_16h	GECCO_colon	Wald ratio	1	0.834212	0.959507	1.03392	0.99602	0.954814
ENSG00000165688	TN_40h	GECCO_colon	Wald ratio	1	0.422754	0.973356	1.0665	1.01887	0.801195
ENSG00000115085	CD4_Naive_stim_5d	GECCO_colon	Wald ratio	1	0.864653	0.939997	1.07645	1.00591	0.963359
ENSG00000213619	TCM_40h	GECCO_colon	Wald ratio	1	0.868716	0.935061	1.05834	0.994792	0.964392
ENSG00000257925	TN_0h	GECCO_colon	Wald ratio	1	0.411568	0.973026	1.01126	0.991959	0.801195
ENSG00000141127	CD4_Memory_stim_5d	GECCO_colon	Wald ratio	1	0.965619	0.967547	1.03508	1.00074	0.986965
ENSG00000184752	TEM_HLApositive_40h	GECCO_colon	Wald ratio	1	0.035156	0.949169	0.998122	0.973338	0.358525
ENSG00000240065	CD4_Naive_stim_16h	GECCO_colon	Wald ratio	1	0.273741	0.976981	1.08566	1.02989	0.751564
ENSG00000149218	TCM_16h	GECCO_colon	Wald ratio	1	0.156369	0.929466	1.01182	0.96977	0.60918
ENSG00000128944	TN_16h	GECCO_colon	Wald ratio	1	0.2113	0.985508	1.06823	1.02603	0.701235
ENSG00000257218	TN_40h	GECCO_colon	Wald ratio	1	0.409697	0.981462	1.04695	1.01368	0.801195
ENSG00000102898	CD4_Naive_stim_16h	GECCO_colon	Wald ratio	1	0.873716	0.916267	1.10836	1.00775	0.964392
ENSG00000258181	CD4_Naive_stim_5d	GECCO_colon	Wald ratio	1	0.481433	0.967599	1.01565	0.991334	0.831413
ENSG00000235750	CD4_Naive_uns_0h	GECCO_colon	Wald ratio	1	0.00592078	1.0145	1.08938	1.05127	0.193893
ENSG00000184903	CD4_Naive_stim_16h	GECCO_colon	Wald ratio	1	0.137913	0.991927	1.06034	1.02557	0.580437
ENSG00000166896	CD4_Memory_uns_0h	GECCO_colon	Wald ratio	1	0.159131	0.949534	1.00852	0.978584	0.615598
ENSG00000154642	CD4_Naive_stim_5d	GECCO_colon	Wald ratio	1	0.692457	0.973581	1.04114	1.00679	0.915384
ENSG00000245954	TEM_40h	GECCO_colon	Wald ratio	1	0.068927	0.947903	1.002	0.974576	0.459417
ENSG00000186432	TN_16h	GECCO_colon	Wald ratio	1	0.0149007	0.875771	0.985771	0.929145	0.276105
ENSG00000170889	CD4_Naive_stim_16h	GECCO_colon	Wald ratio	1	0.349273	0.969483	1.09161	1.02873	0.770813
ENSG00000141698	TEM_16h	GECCO_colon	Wald ratio	1	0.90836	0.958229	1.03866	0.997636	0.966034
ENSG00000186792	CD4_Memory_stim_5d	GECCO_colon	Wald ratio	1	0.931888	0.957721	1.04038	0.998197	0.974467
ENSG00000198851	TCM_16h	GECCO_colon	Wald ratio	1	0.594547	0.963666	1.02143	0.992127	0.880923
ENSG00000135074	CD4_Naive_stim_5d	GECCO_colon	Wald ratio	1	0.503486	0.968675	1.06696	1.01663	0.835867
ENSG00000012963	TN_5d	GECCO_colon	Wald ratio	1	0.0851943	0.995849	1.06626	1.03045	0.488896
ENSG00000166750	TCM_40h	GECCO_colon	Wald ratio	1	0.193011	0.986262	1.07095	1.02773	0.668536
ENSG00000280670	TN_0h	GECCO_colon	Wald ratio	1	0.5015	0.987627	1.02577	1.00652	0.835826
ENSG00000158985	CD4_Naive_stim_40h	GECCO_colon	Wald ratio	1	0.625009	0.919242	1.15045	1.02837	0.892789
ENSG00000101181	TN_40h	GECCO_colon	Wald ratio	1	0.146453	0.995331	1.03194	1.01347	0.591842
ENSG00000160117	CD4_Naive_stim_40h	GECCO_colon	Wald ratio	1	0.968093	0.968728	1.03097	0.999365	0.987282
ENSG00000231663	TN_16h	GECCO_colon	Wald ratio	1	0.593385	0.97522	1.04486	1.00944	0.880923
ENSG00000167608	CD4_Naive_stim_5d	GECCO_colon	Wald ratio	1	0.170766	0.991491	1.04939	1.02003	0.639705
ENSG00000237651	TN_16h	GECCO_colon	Wald ratio	1	0.0661204	0.961071	1.00128	0.98097	0.443151
ENSG00000134779	CD4_Memory_stim_5d	GECCO_colon	Wald ratio	1	0.088701	0.996162	1.05616	1.02572	0.492106
ENSG00000154945	TN_0h	GECCO_colon	Wald ratio	1	0.636337	0.937795	1.04004	0.987596	0.898125
ENSG00000131507	TN_16h	GECCO_colon	Wald ratio	1	0.128884	0.991722	1.06769	1.029	0.564377
ENSG00000196683	T_ER-stress_5d	GECCO_colon	Wald ratio	1	0.0193505	1.00646	1.07586	1.04058	0.301444
ENSG00000214026	TCM_16h	GECCO_colon	Wald ratio	1	0.188572	0.961907	1.00768	0.984528	0.661937
ENSG00000159593	CD4_Naive_stim_40h	GECCO_colon	Wald ratio	1	0.938407	0.948162	1.05042	0.997983	0.976608
ENSG00000147421	CD4_Naive_stim_5d	GECCO_colon	Wald ratio	1	0.397467	0.965564	1.01401	0.989489	0.801195
ENSG00000123297	TN_5d	GECCO_colon	Wald ratio	1	0.85085	0.962875	1.04693	1.00402	0.959483
ENSG00000182871	CD4_Naive_stim_5d	GECCO_colon	Wald ratio	1	0.32916	0.988784	1.03422	1.01125	0.77051
ENSG00000119718	CD4_Naive_stim_16h	GECCO_colon	Wald ratio	1	0.103931	0.887332	1.01119	0.94724	0.525625
ENSG00000176209	TN_40h	GECCO_colon	Wald ratio	1	0.496079	0.979692	1.04326	1.01098	0.834217
ENSG00000100347	CD4_Memory_stim_5d	GECCO_colon	Wald ratio	1	0.354248	0.896813	1.03977	0.96565	0.776403
ENSG00000215845	TEM_16h	GECCO_colon	Wald ratio	1	0.136561	0.98927	1.08215	1.03467	0.578675
ENSG00000100422	CD4_Memory_stim_5d	GECCO_colon	Wald ratio	1	0.103545	0.994808	1.05785	1.02584	0.525331
ENSG00000145088	TN_40h	GECCO_colon	Wald ratio	1	0.29628	0.908361	1.02972	0.96714	0.77051
ENSG00000117533	TN_40h	GECCO_colon	Wald ratio	1	0.417257	0.976573	1.05885	1.01688	0.801195
ENSG00000105750	TEM_40h	GECCO_colon	Wald ratio	1	0.291919	0.933466	1.02091	0.976211	0.77051
ENSG00000120915	TCM_40h	GECCO_colon	Wald ratio	1	0.264686	0.985305	1.05538	1.01974	0.746489
ENSG00000269893	CD4_Memory_stim_40h	GECCO_colon	Wald ratio	1	0.119584	0.985693	1.13382	1.05716	0.546857
ENSG00000115750	TCM_40h	GECCO_colon	Wald ratio	1	0.208167	0.988574	1.05415	1.02084	0.696381
ENSG00000145088	CD4_Memory_stim_40h	GECCO_colon	Wald ratio	1	0.176649	0.871359	1.02564	0.945359	0.643519
ENSG00000108599	CD4_Naive_uns_0h	GECCO_colon	Wald ratio	1	0.262859	0.984037	1.06075	1.02167	0.746489
ENSG00000171033	CD4_Memory_stim_40h	GECCO_colon	Wald ratio	1	0.686132	0.960344	1.02699	0.993107	0.912085
ENSG00000104341	CD4_Memory_stim_16h	GECCO_colon	Wald ratio	1	0.974057	0.961181	1.03904	0.999354	0.988014
ENSG00000231621	CD4_Naive_stim_5d	GECCO_colon	Wald ratio	1	0.293718	0.984139	1.05431	1.01862	0.77051
ENSG00000003402	TN_NFKB	GECCO_colon	Wald ratio	1	0.0511339	0.99989	1.04581	1.02259	0.397722
ENSG00000164346	TN_0h	GECCO_colon	Wald ratio	1	0.471112	0.965433	1.0164	0.990587	0.828393
ENSG00000124575	CD4_Naive_stim_5d	GECCO_colon	Wald ratio	1	0.0435928	1.00108	1.07688	1.03829	0.397722
ENSG00000166435	TN_0h	GECCO_colon	Wald ratio	1	0.590258	0.986698	1.02382	1.00509	0.880923
ENSG00000196810	TN_16h	GECCO_colon	Wald ratio	1	0.481433	0.975654	1.05367	1.01391	0.831413
ENSG00000186184	CD4_Memory_uns_0h	GECCO_colon	Wald ratio	1	0.580891	0.955884	1.02561	0.990133	0.879755
ENSG00000162704	CD4_Memory_uns_0h	GECCO_colon	Wald ratio	1	0.0191979	0.93173	0.993746	0.962238	0.301444
ENSG00000198468	TEM_HLApositive_40h	GECCO_colon	Wald ratio	1	0.789283	0.976592	1.03166	1.00375	0.947804
ENSG00000213512	TN_IFN_5d	GECCO_colon	Wald ratio	1	0.30077	0.963949	1.01141	0.987394	0.77051
ENSG00000060069	CD4_Naive_stim_5d	GECCO_colon	Wald ratio	1	0.234182	0.950722	1.01244	0.981094	0.718224
ENSG00000180376	CD4_Memory_uns_0h	GECCO_colon	Wald ratio	1	0.248119	0.986321	1.05474	1.01996	0.727123
ENSG00000233016	TEM_16h	GECCO_colon	Wald ratio	1	0.81423	0.956586	1.0355	0.99526	0.947804
ENSG00000160948	CD4_Naive_uns_0h	GECCO_colon	Wald ratio	1	0.256127	0.98348	1.06455	1.02321	0.732253
ENSG00000141560	TN_16h	GECCO_colon	Wald ratio	1	0.757829	0.974225	1.03651	1.00489	0.940024
ENSG00000224877	CD4_Naive_stim_40h	GECCO_colon	Wald ratio	1	0.317311	0.984279	1.05007	1.01664	0.77051
ENSG00000110074	CD4_Memory_stim_5d	GECCO_colon	Wald ratio	1	0.474406	0.927645	1.03556	0.980118	0.830315
ENSG00000105829	TN_40h	GECCO_colon	Wald ratio	1	0.804186	0.95697	1.05836	1.00639	0.947804
ENSG00000140105	TN_16h	GECCO_colon	Wald ratio	1	0.149061	0.990556	1.06443	1.02683	0.593323
ENSG00000183386	TN_HSP_5d	GECCO_colon	Wald ratio	1	2.13770515498688e-05	1.0354	1.09892	1.06669	0.00512689
ENSG00000132792	CD4_Memory_stim_5d	GECCO_colon	Wald ratio	1	0.773347	0.972454	1.02099	0.996428	0.943854
ENSG00000077984	TCM_40h	GECCO_colon	Wald ratio	1	0.0410258	0.920334	0.998275	0.958512	0.386599
ENSG00000121716	TEM_0h	GECCO_colon	Wald ratio	1	0.0319666	1.00291	1.06661	1.03427	0.358525
ENSG00000124614	TN2_40h	GECCO_colon	Wald ratio	1	0.460861	0.983358	1.03772	1.01017	0.821129
ENSG00000072756	CD4_Naive_stim_16h	GECCO_colon	Wald ratio	1	0.261519	0.92572	1.02118	0.97228	0.743913
ENSG00000136425	CD4_Naive_stim_40h	GECCO_colon	Wald ratio	1	0.126831	0.992912	1.05891	1.02538	0.559342
ENSG00000196683	CD4_Naive_stim_16h	GECCO_colon	Wald ratio	1	0.0193505	1.00987	1.11797	1.06255	0.301444
ENSG00000268001	TEM_5d	GECCO_colon	Wald ratio	1	0.417742	0.955989	1.01885	0.986921	0.801195
ENSG00000240065	TN_HSP_5d	GECCO_colon	Wald ratio	1	0.273741	0.984786	1.05559	1.01958	0.751564
ENSG00000268001	CD4_Naive_uns_0h	GECCO_colon	Wald ratio	1	0.408755	0.985305	1.03704	1.01084	0.801195
ENSG00000180185	TCM_40h	GECCO_colon	Wald ratio	1	0.880765	0.966734	1.04023	1.00281	0.964392
ENSG00000164308	TN_16h	GECCO_colon	Wald ratio	1	0.911528	0.983986	1.01825	1.00097	0.966034
ENSG00000076924	TN_16h	GECCO_colon	Wald ratio	1	0.567709	0.977798	1.04178	1.00928	0.879081
ENSG00000091136	TN_0h	GECCO_colon	Wald ratio	1	0.106648	0.960236	1.00394	0.981846	0.52786
ENSG00000214078	TCM_0h	GECCO_colon	Wald ratio	1	0.0780419	0.953432	1.00254	0.977677	0.482297
ENSG00000159228	TN_40h	GECCO_colon	Wald ratio	1	0.331928	0.943079	1.01999	0.980782	0.77051
ENSG00000110665	CD4_Memory_stim_40h	GECCO_colon	Wald ratio	1	0.10595	0.996117	1.04136	1.01849	0.52786
ENSG00000197043	CD4_Memory_stim_40h	GECCO_colon	Wald ratio	1	0.0095996	0.898352	0.985269	0.940807	0.221917
ENSG00000092203	CD4_Memory_stim_40h	GECCO_colon	Wald ratio	1	0.0910939	0.822012	1.01462	0.913254	0.492106
ENSG00000135709	CD4_Memory_uns_0h	GECCO_colon	Wald ratio	1	0.51732	0.97874	1.04361	1.01066	0.849515
ENSG00000165476	CD4_Memory_stim_16h	GECCO_colon	Wald ratio	1	0.646488	0.977438	1.03745	1.007	0.900021
ENSG00000121716	CD4_Memory_uns_0h	GECCO_colon	Wald ratio	1	0.0319666	1.00226	1.05142	1.02655	0.358525
ENSG00000173517	TN_16h	GECCO_colon	Wald ratio	1	0.321167	0.944713	1.01882	0.981068	0.77051
ENSG00000137106	TN_IFN_40h	GECCO_colon	Wald ratio	1	0.241707	0.951404	1.01264	0.981544	0.722249
ENSG00000168476	CD4_Naive_stim_5d	GECCO_colon	Wald ratio	1	0.24952	0.977067	1.09339	1.0336	0.728074
ENSG00000113300	CD4_Naive_uns_0h	GECCO_colon	Wald ratio	1	0.704845	0.970118	1.04589	1.00729	0.918857
ENSG00000134809	TEM_0h	GECCO_colon	Wald ratio	1	0.444697	0.970129	1.07154	1.01957	0.807951
ENSG00000121380	CD4_Memory_stim_40h	GECCO_colon	Wald ratio	1	0.956387	0.962668	1.04105	1.00109	0.982802
ENSG00000136842	TEM_40h	GECCO_colon	Wald ratio	1	0.769443	0.972405	1.03855	1.00493	0.941605
ENSG00000100410	TN_cycling_40h	GECCO_colon	Wald ratio	1	0.484397	0.970604	1.06495	1.01669	0.831537
ENSG00000226899	TN_LA	GECCO_colon	Wald ratio	1	0.854152	0.977269	1.01923	0.99803	0.959483
ENSG00000146386	CD4_Memory_stim_16h	GECCO_colon	Wald ratio	1	0.754661	0.915872	1.06578	0.987988	0.939178
ENSG00000213619	CD4_Naive_stim_40h	GECCO_colon	Wald ratio	1	0.560589	0.894083	1.06257	0.974694	0.874245
ENSG00000115687	CD4_Memory_stim_16h	GECCO_colon	Wald ratio	1	0.41738	0.986189	1.03411	1.00986	0.801195
ENSG00000006015	TN_16h	GECCO_colon	Wald ratio	1	0.604988	0.949274	1.03078	0.989189	0.88232
ENSG00000135047	CD4_Naive_stim_16h	GECCO_colon	Wald ratio	1	0.398961	0.94584	1.02242	0.983387	0.801195
ENSG00000049239	CD4_Naive_uns_0h	GECCO_colon	Wald ratio	1	0.943785	0.971377	1.0317	1.00108	0.976844
ENSG00000246174	TN_0h	GECCO_colon	Wald ratio	1	0.355967	0.98542	1.04168	1.01316	0.776403
ENSG00000175575	TCM_5d	GECCO_colon	Wald ratio	1	0.787885	0.968151	1.04359	1.00516	0.947804
ENSG00000113658	CD4_Naive_stim_5d	GECCO_colon	Wald ratio	1	0.0354505	0.952278	0.998278	0.975007	0.358525
ENSG00000124249	CD4_Memory_stim_16h	GECCO_colon	Wald ratio	1	0.34407	0.969675	1.09228	1.02916	0.770805
ENSG00000146574	TN_cycling_40h	GECCO_colon	Wald ratio	1	0.657369	0.981769	1.02959	1.0054	0.901033
ENSG00000081791	CD4_Naive_stim_40h	GECCO_colon	Wald ratio	1	0.860294	0.965913	1.0424	1.00343	0.961748
ENSG00000117226	TN_5d	GECCO_colon	Wald ratio	1	0.551816	0.958974	1.02263	0.990291	0.864652
ENSG00000139044	TCM_16h	GECCO_colon	Wald ratio	1	0.422827	0.990693	1.02254	1.00649	0.801195
ENSG00000105607	TN_40h	GECCO_colon	Wald ratio	1	0.43559	0.983117	1.04031	1.01131	0.806929
ENSG00000180902	TN_40h	GECCO_colon	Wald ratio	1	0.0134034	1.00857	1.07658	1.04202	0.265554
ENSG00000206503	CD4_Memory_uns_0h	GECCO_colon	Wald ratio	1	0.0133558	0.93712	0.992498	0.964411	0.265554
ENSG00000135916	CD4_Naive_stim_40h	GECCO_colon	Wald ratio	1	0.927565	0.952956	1.04489	0.997866	0.972583
ENSG00000206503	TEM_LA	GECCO_colon	Wald ratio	1	0.0038995	0.937131	0.987667	0.962067	0.162421
ENSG00000137767	TEM_40h	GECCO_colon	Wald ratio	1	0.90514	0.965502	1.04045	1.00228	0.966034
ENSG00000146409	TN_16h	GECCO_colon	Wald ratio	1	0.381574	0.980426	1.05301	1.01607	0.799832
ENSG00000197766	CD4_Naive_uns_0h	GECCO_colon	Wald ratio	1	0.737047	0.97469	1.0369	1.00531	0.933679
ENSG00000026297	TN_16h	GECCO_colon	Wald ratio	1	0.938157	0.979355	1.01946	0.999206	0.976605
ENSG00000184752	CD4_Naive_uns_0h	GECCO_colon	Wald ratio	1	0.035156	0.96576	0.998745	0.982114	0.358525
ENSG00000180104	CD4_Naive_stim_40h	GECCO_colon	Wald ratio	1	0.185395	0.992066	1.04202	1.01673	0.661937
ENSG00000111670	TN_0h	GECCO_colon	Wald ratio	1	0.848936	0.969256	1.03868	1.00337	0.959483
ENSG00000140682	TN_HSP_5d	GECCO_colon	Wald ratio	1	0.448705	0.983636	1.03799	1.01045	0.812553
ENSG00000149218	TCM_5d	GECCO_colon	Wald ratio	1	0.139239	0.929831	1.01024	0.9692	0.581383
ENSG00000144021	CD4_Naive_stim_40h	GECCO_colon	Wald ratio	1	0.907888	0.938695	1.05782	0.99648	0.966034
ENSG00000160221	TCM_16h	GECCO_colon	Wald ratio	1	0.823003	0.982953	1.02186	1.00222	0.947804
ENSG00000227191	CD4_Memory_uns_0h	GECCO_colon	Wald ratio	1	0.243003	0.940363	1.0157	0.977307	0.722559
ENSG00000204472	CD4_Memory_stim_16h	GECCO_colon	Wald ratio	1	0.338809	0.957431	1.01508	0.985834	0.77051
ENSG00000215845	CD4_Memory_uns_0h	GECCO_colon	Wald ratio	1	0.328184	0.952855	1.01628	0.984055	0.77051
ENSG00000119632	CD4_Memory_uns_0h	GECCO_colon	Wald ratio	1	0.904483	0.971395	1.03335	1.00189	0.966034
ENSG00000161055	CD4_Memory_uns_0h	GECCO_colon	Wald ratio	1	0.704845	0.984265	1.02374	1.00381	0.918857
ENSG00000189306	CD4_Naive_stim_5d	GECCO_colon	Wald ratio	1	0.811388	0.961856	1.03092	0.995788	0.947804
ENSG00000013725	CD4_Naive_stim_40h	GECCO_colon	Wald ratio	1	0.958647	0.954963	1.04979	1.00125	0.983825
ENSG00000022556	CD4_Memory_uns_0h	GECCO_colon	Wald ratio	1	0.655636	0.960388	1.02576	0.992537	0.901033
ENSG00000235750	TN_0h	GECCO_colon	Wald ratio	1	0.0273213	1.0039	1.06788	1.03539	0.333345
ENSG00000106633	CD4_Naive_stim_40h	GECCO_colon	Wald ratio	1	0.353408	0.983493	1.04768	1.01508	0.775618
ENSG00000100410	TCM_40h	GECCO_colon	Wald ratio	1	0.805166	0.943099	1.04654	0.993473	0.947804
ENSG00000160213	CD4_Naive_stim_40h	GECCO_colon	Wald ratio	1	0.87822	0.980001	1.02391	1.00171	0.964392
ENSG00000204308	TN_0h	GECCO_colon	Wald ratio	1	0.381574	0.981419	1.05023	1.01524	0.799832
ENSG00000229178	CD4_Memory_stim_5d	GECCO_colon	Wald ratio	1	0.699777	0.962697	1.02585	0.993769	0.918857
ENSG00000042493	TCM_5d	GECCO_colon	Wald ratio	1	0.751869	0.970136	1.02214	0.995797	0.938208
ENSG00000092020	TCM_40h	GECCO_colon	Wald ratio	1	0.586801	0.965514	1.06399	1.01356	0.880923
ENSG00000013725	TCM_16h	GECCO_colon	Wald ratio	1	0.973185	0.957825	1.0456	1.00075	0.988014
ENSG00000140092	CD4_Memory_uns_0h	GECCO_colon	Wald ratio	1	0.338619	0.954279	1.01622	0.984765	0.77051
ENSG00000164253	CD4_Naive_stim_5d	GECCO_colon	Wald ratio	1	0.966764	0.961138	1.03872	0.999175	0.986965
ENSG00000168056	CD4_Memory_uns_0h	GECCO_colon	Wald ratio	1	0.0167568	0.926242	0.992423	0.958762	0.296424
ENSG00000152465	CD4_Memory_uns_0h	GECCO_colon	Wald ratio	1	0.659446	0.966955	1.02149	0.993851	0.901033
ENSG00000234745	T_ER-stress_5d	GECCO_colon	Wald ratio	1	0.00766076	0.952424	0.992583	0.972296	0.221917
ENSG00000110455	TN_5d	GECCO_colon	Wald ratio	1	0.794007	0.982245	1.0237	1.00276	0.947804
ENSG00000163599	CD4_Naive_uns_0h	GECCO_colon	Wald ratio	1	0.0261392	1.00436	1.07138	1.03733	0.32707
ENSG00000130592	CD4_Memory_stim_5d	GECCO_colon	Wald ratio	1	0.209854	0.943159	1.01294	0.977426	0.697897
ENSG00000142252	CD4_Memory_stim_40h	GECCO_colon	Wald ratio	1	0.00301885	0.827307	0.962029	0.892129	0.151664
ENSG00000185163	TN_40h	GECCO_colon	Wald ratio	1	0.607592	0.957943	1.02545	0.991119	0.883561
ENSG00000204472	CD4_Naive_stim_40h	GECCO_colon	Wald ratio	1	0.338809	0.944094	1.01999	0.981309	0.77051
ENSG00000170889	TN_cycling_5d	GECCO_colon	Wald ratio	1	0.349273	0.979099	1.06156	1.01949	0.770813
ENSG00000064687	CD4_Naive_stim_5d	GECCO_colon	Wald ratio	1	0.0108296	0.926303	0.990062	0.957652	0.24313
ENSG00000120915	TN_5d	GECCO_colon	Wald ratio	1	0.264686	0.978939	1.08059	1.02851	0.746489
ENSG00000103550	CD4_Naive_uns_0h	GECCO_colon	Wald ratio	1	0.24648	0.986501	1.05434	1.01986	0.726539
ENSG00000123219	TCM_0h	GECCO_colon	Wald ratio	1	0.747427	0.9831	1.02403	1.00336	0.937309
ENSG00000047662	TN_16h	GECCO_colon	Wald ratio	1	0.420771	0.988168	1.02891	1.00833	0.801195
ENSG00000166435	TEM_5d	GECCO_colon	Wald ratio	1	0.590258	0.980875	1.03452	1.00734	0.880923
ENSG00000280670	CD4_Memory_stim_40h	GECCO_colon	Wald ratio	1	0.5015	0.98043	1.04122	1.01037	0.835826
ENSG00000134202	CD4_Memory_uns_0h	GECCO_colon	Wald ratio	1	0.148614	0.96613	1.00523	0.985487	0.591842
ENSG00000175691	CD4_Naive_stim_16h	GECCO_colon	Wald ratio	1	0.229328	0.955156	1.01106	0.982709	0.713276
ENSG00000158525	TEM_0h	GECCO_colon	Wald ratio	1	0.662387	0.968838	1.02033	0.994249	0.901033
ENSG00000126267	CD4_Naive_stim_16h	GECCO_colon	Wald ratio	1	0.89393	0.917689	1.07784	0.994544	0.964392
ENSG00000214087	TEM_40h	GECCO_colon	Wald ratio	1	0.439176	0.975292	1.05934	1.01645	0.807951
ENSG00000151665	CD4_Naive_stim_16h	GECCO_colon	Wald ratio	1	0.693802	0.971045	1.04514	1.00741	0.916303
ENSG00000234745	TN_IFN_LA	GECCO_colon	Wald ratio	1	0.0197515	0.939086	0.99458	0.966435	0.301444
ENSG00000010030	CD4_Memory_stim_5d	GECCO_colon	Wald ratio	1	0.136251	0.988767	1.08643	1.03645	0.578675
ENSG00000146707	TCM_16h	GECCO_colon	Wald ratio	1	0.517058	0.96258	1.01937	0.99057	0.849437
ENSG00000005059	TN_0h	GECCO_colon	Wald ratio	1	0.151451	0.9267	1.01186	0.968343	0.597732
ENSG00000131979	CD4_Naive_stim_16h	GECCO_colon	Wald ratio	1	0.250144	0.984511	1.06177	1.02241	0.72811
ENSG00000143198	TN_5d	GECCO_colon	Wald ratio	1	0.3258	0.962773	1.01268	0.987412	0.77051
ENSG00000151725	TN_HSP_5d	GECCO_colon	Wald ratio	1	0.87624	0.971094	1.02533	0.997843	0.964392
ENSG00000185324	CD4_Naive_uns_0h	GECCO_colon	Wald ratio	1	0.335228	0.987417	1.03786	1.01232	0.77051
ENSG00000078304	CD4_Naive_stim_16h	GECCO_colon	Wald ratio	1	0.122236	0.980883	1.17729	1.07461	0.549681
ENSG00000135047	CD4_Naive_stim_40h	GECCO_colon	Wald ratio	1	0.398961	0.952536	1.01956	0.985476	0.801195
ENSG00000066379	CD4_Memory_stim_40h	GECCO_colon	Wald ratio	1	0.593211	0.909603	1.05566	0.979912	0.880923
ENSG00000143870	TN_IFN_40h	GECCO_colon	Wald ratio	1	0.277387	0.979276	1.07574	1.02637	0.756468
ENSG00000214087	TCM_5d	GECCO_colon	Wald ratio	1	0.317311	0.987297	1.0402	1.01341	0.77051
ENSG00000257218	TN_16h	GECCO_colon	Wald ratio	1	0.731272	0.948927	1.03748	0.992214	0.931848
ENSG00000152778	TN_16h	GECCO_colon	Wald ratio	1	0.697972	0.981928	1.02762	1.00451	0.918857
ENSG00000105750	TEM_5d	GECCO_colon	Wald ratio	1	0.47859	0.961955	1.01836	0.989754	0.830924
ENSG00000105607	CD4_Memory_stim_40h	GECCO_colon	Wald ratio	1	0.268105	0.957406	1.16954	1.05817	0.749417
ENSG00000233016	TN_0h	GECCO_colon	Wald ratio	1	0.81423	0.979725	1.01623	0.99781	0.947804
ENSG00000099800	TN_0h	GECCO_colon	Wald ratio	1	0.570173	0.973255	1.05045	1.01112	0.879081
ENSG00000142252	TEM_40h	GECCO_colon	Wald ratio	1	0.00301885	0.890718	0.976646	0.932693	0.151664
ENSG00000173272	CD4_Memory_uns_0h	GECCO_colon	Wald ratio	1	0.570796	0.966235	1.01912	0.992324	0.879081
ENSG00000063854	CD4_Naive_stim_40h	GECCO_colon	Wald ratio	1	0.389455	0.935676	1.02625	0.979919	0.801195
ENSG00000166750	CD4_Naive_uns_0h	GECCO_colon	Wald ratio	1	0.487108	0.90021	1.05137	0.972858	0.831537
ENSG00000143537	TEM_40h	GECCO_colon	Wald ratio	1	0.0789273	0.9946	1.1042	1.04797	0.482297
ENSG00000198734	CD4_Naive_stim_40h	GECCO_colon	Wald ratio	1	0.807635	0.961881	1.03074	0.995715	0.947804
ENSG00000261455	TN_40h	GECCO_colon	Wald ratio	1	0.282926	0.983248	1.05954	1.02068	0.763427
ENSG00000089351	CD4_Naive_stim_5d	GECCO_colon	Wald ratio	1	0.757365	0.964941	1.02631	0.995152	0.940024
ENSG00000188735	TCM_0h	GECCO_colon	Wald ratio	1	0.46982	0.984482	1.03449	1.00918	0.828141
ENSG00000163380	TN_0h	GECCO_colon	Wald ratio	1	0.34713	0.949739	1.0183	0.983422	0.770805
ENSG00000160194	TN_cycling_40h	GECCO_colon	Wald ratio	1	0.307455	0.988169	1.03848	1.01301	0.77051
ENSG00000070770	TN_5d	GECCO_colon	Wald ratio	1	0.50363	0.980011	1.04196	1.01051	0.835867
ENSG00000186792	CD4_Naive_stim_5d	GECCO_colon	Wald ratio	1	0.931888	0.964389	1.03379	0.998486	0.974467
ENSG00000214078	TEM_5d	GECCO_colon	Wald ratio	1	0.0780419	0.962053	1.00206	0.981852	0.482297
ENSG00000267080	CD4_Memory_stim_16h	GECCO_colon	Wald ratio	1	0.349539	0.929068	1.02637	0.97651	0.77097
ENSG00000100744	CD4_Naive_stim_16h	GECCO_colon	Wald ratio	1	0.414119	0.95965	1.0171	0.987959	0.801195
ENSG00000158161	TN_cycling_40h	GECCO_colon	Wald ratio	1	0.605943	0.973936	1.04632	1.00948	0.883388
ENSG00000142089	TN_5d	GECCO_colon	Wald ratio	1	0.819924	0.968138	1.02597	0.996636	0.947804
ENSG00000166796	TN_5d	GECCO_colon	Wald ratio	1	0.241123	0.990849	1.03723	1.01377	0.722249
ENSG00000123609	CD4_Memory_stim_16h	GECCO_colon	Wald ratio	1	0.170472	0.900591	1.0187	0.957826	0.639705
ENSG00000103254	TCM_40h	GECCO_colon	Wald ratio	1	0.333304	0.985132	1.04517	1.01471	0.77051
ENSG00000074201	CD4_Naive_stim_40h	GECCO_colon	Wald ratio	1	0.892837	0.95453	1.05486	1.00344	0.964392
ENSG00000196126	CD4_Naive_stim_5d	GECCO_colon	Wald ratio	1	1.36469363991415e-07	0.912629	0.959008	0.935531	0.00054076
ENSG00000163380	TN_IFN_5d	GECCO_colon	Wald ratio	1	0.139239	0.930558	1.01013	0.969526	0.581383
ENSG00000144791	TN_IFN_5d	GECCO_colon	Wald ratio	1	0.709048	0.967619	1.04959	1.00777	0.920069
ENSG00000164346	TN_40h	GECCO_colon	Wald ratio	1	0.471112	0.951687	1.02316	0.986776	0.828393
ENSG00000138777	TCM_40h	GECCO_colon	Wald ratio	1	0.270304	0.969445	1.11718	1.04069	0.749701
ENSG00000147526	TN_16h	GECCO_colon	Wald ratio	1	0.0445774	0.920673	0.998988	0.959032	0.397722
ENSG00000156261	TN_5d	GECCO_colon	Wald ratio	1	0.893341	0.976168	1.02805	1.00177	0.964392
ENSG00000135047	CD4_Memory_stim_40h	GECCO_colon	Wald ratio	1	0.398961	0.950267	1.02052	0.984769	0.801195
ENSG00000026297	TEM_40h	GECCO_colon	Wald ratio	1	0.437242	0.95233	1.02134	0.986231	0.807913
ENSG00000106603	CD4_Naive_stim_16h	GECCO_colon	Wald ratio	1	0.766562	0.961966	1.02899	0.994912	0.941368
ENSG00000152749	TN_0h	GECCO_colon	Wald ratio	1	0.504985	0.955711	1.02256	0.988569	0.837766
ENSG00000167468	TN_5d	GECCO_colon	Wald ratio	1	0.842631	0.962449	1.03173	0.996486	0.95831
ENSG00000158525	TM_ER-stress_40h	GECCO_colon	Wald ratio	1	0.715645	0.970047	1.0211	0.995245	0.924146
ENSG00000146707	TCM_40h	GECCO_colon	Wald ratio	1	0.517058	0.968818	1.01607	0.992161	0.849437
ENSG00000119632	TN_0h	GECCO_colon	Wald ratio	1	0.664417	0.965923	1.02235	0.993736	0.902245
ENSG00000140682	TEM_40h	GECCO_colon	Wald ratio	1	0.405374	0.985186	1.03764	1.01107	0.801195
ENSG00000224877	CD4_Memory_stim_16h	GECCO_colon	Wald ratio	1	0.317311	0.972752	1.08891	1.0292	0.77051
ENSG00000152219	T_ER-stress_5d	GECCO_colon	Wald ratio	1	0.270652	0.986082	1.05126	1.01815	0.749701
ENSG00000189077	TCM_5d	GECCO_colon	Wald ratio	1	0.438225	0.980791	1.04579	1.01277	0.807951
ENSG00000213380	CD4_Naive_stim_16h	GECCO_colon	Wald ratio	1	0.723801	0.957532	1.0306	0.993393	0.930105
ENSG00000137106	CD4_Memory_uns_0h	GECCO_colon	Wald ratio	1	0.241707	0.961391	1.00998	0.985384	0.722249
ENSG00000100201	TN_16h	GECCO_colon	Wald ratio	1	0.803921	0.938418	1.08545	1.00926	0.947804
ENSG00000273155	TN_40h	GECCO_colon	Wald ratio	1	0.86653	0.966535	1.02908	0.997315	0.964231
ENSG00000146707	TCM_5d	GECCO_colon	Wald ratio	1	0.248331	0.955195	1.01193	0.983152	0.727123
ENSG00000101181	CD4_Memory_stim_40h	GECCO_colon	Wald ratio	1	0.146453	0.992405	1.05256	1.02204	0.591842
ENSG00000246898	CD4_Memory_stim_5d	GECCO_colon	Wald ratio	1	0.674957	0.96207	1.02535	0.993208	0.907825
ENSG00000155542	TN_40h	GECCO_colon	Wald ratio	1	0.257603	0.965051	1.00957	0.98706	0.734089
ENSG00000100422	CD4_Naive_stim_40h	GECCO_colon	Wald ratio	1	0.244451	0.982715	1.07082	1.02582	0.724925
ENSG00000117280	TN_40h	GECCO_colon	Wald ratio	1	0.029123	0.910339	0.994982	0.95172	0.342935
ENSG00000161016	TCM_5d	GECCO_colon	Wald ratio	1	0.0286671	0.900486	0.994254	0.946209	0.342935
ENSG00000214087	TN_16h	GECCO_colon	Wald ratio	1	0.439176	0.988199	1.02773	1.00777	0.807951
ENSG00000182247	CD4_Naive_stim_5d	GECCO_colon	Wald ratio	1	0.317311	0.958646	1.01379	0.985833	0.77051
ENSG00000180104	TEM_40h	GECCO_colon	Wald ratio	1	0.699086	0.96567	1.05348	1.00862	0.918857
ENSG00000083642	TN_16h	GECCO_colon	Wald ratio	1	0.777746	0.958377	1.03232	0.994663	0.944688
ENSG00000103148	CD4_Naive_stim_16h	GECCO_colon	Wald ratio	1	0.720094	0.970278	1.04464	1.00677	0.928077
ENSG00000185808	TN_cycling_40h	GECCO_colon	Wald ratio	1	0.125328	0.946095	1.0068	0.975976	0.55768
ENSG00000245954	TN_40h	GECCO_colon	Wald ratio	1	0.298487	0.962318	1.01185	0.986775	0.77051
ENSG00000204237	CD4_Memory_uns_0h	GECCO_colon	Wald ratio	1	0.0116776	1.00993	1.082	1.04534	0.254245
ENSG00000137106	TN_16h	GECCO_colon	Wald ratio	1	0.276282	0.960416	1.01161	0.98568	0.754752
ENSG00000273611	TN_NFKB	GECCO_colon	Wald ratio	1	0.782654	0.957516	1.05933	1.00714	0.946374
ENSG00000161055	nTreg_0h	GECCO_colon	Wald ratio	1	0.704845	0.98364	1.0247	1.00396	0.918857
ENSG00000105193	CD4_Memory_stim_5d	GECCO_colon	Wald ratio	1	0.921	0.959588	1.03798	0.998015	0.968254
ENSG00000169682	TN_IFN_5d	GECCO_colon	Wald ratio	1	0.802587	0.957501	1.05773	1.00637	0.947804
ENSG00000124570	CD4_Memory_stim_16h	GECCO_colon	Wald ratio	1	0.0908031	0.99553	1.06274	1.02859	0.492106
ENSG00000172057	CD4_Memory_stim_16h	GECCO_colon	Wald ratio	1	0.855105	0.952287	1.04139	0.995842	0.959738
ENSG00000275395	CD4_Naive_uns_0h	GECCO_colon	Wald ratio	1	0.590258	0.961065	1.02285	0.991478	0.880923
ENSG00000130312	CD4_Naive_uns_0h	GECCO_colon	Wald ratio	1	0.64722	0.977356	1.03755	1.007	0.900021
ENSG00000151725	TN_5d	GECCO_colon	Wald ratio	1	0.87624	0.971319	1.02513	0.99786	0.964392
ENSG00000143198	TM_ER-stress_40h	GECCO_colon	Wald ratio	1	0.3258	0.941259	1.02031	0.979988	0.77051
ENSG00000026297	TN_IFN_40h	GECCO_colon	Wald ratio	1	0.938157	0.95694	1.0415	0.998325	0.976605
ENSG00000198625	TN_16h	GECCO_colon	Wald ratio	1	0.634495	0.952383	1.03019	0.990521	0.897877
ENSG00000170949	CD4_Naive_stim_5d	GECCO_colon	Wald ratio	1	0.959447	0.967287	1.03565	1.00089	0.98416
ENSG00000237651	TN_HSP_5d	GECCO_colon	Wald ratio	1	0.1158	0.953235	1.00527	0.978905	0.537693
ENSG00000048162	CD4_Naive_stim_16h	GECCO_colon	Wald ratio	1	0.426688	0.858833	1.06648	0.957041	0.802543
ENSG00000070770	TN_0h	GECCO_colon	Wald ratio	1	0.183082	0.991579	1.04527	1.01807	0.656824
ENSG00000125877	CD4_Naive_stim_40h	GECCO_colon	Wald ratio	1	0.062974	0.934965	1.00177	0.967793	0.441263
ENSG00000074319	TN_cycling_40h	GECCO_colon	Wald ratio	1	0.56851	0.976196	1.04484	1.00993	0.879081
ENSG00000110665	CD4_Naive_stim_5d	GECCO_colon	Wald ratio	1	0.08803	0.996457	1.05254	1.02411	0.492106
ENSG00000107020	CD4_Memory_stim_16h	GECCO_colon	Wald ratio	1	0.745027	0.977333	1.03257	1.00457	0.936999
ENSG00000165983	CD4_Naive_stim_5d	GECCO_colon	Wald ratio	1	0.930706	0.963887	1.03423	0.998439	0.973966
ENSG00000196262	CD4_Memory_stim_5d	GECCO_colon	Wald ratio	1	0.11817	0.983862	1.15509	1.06604	0.543528
ENSG00000155542	TN_cycling_40h	GECCO_colon	Wald ratio	1	0.257603	0.951457	1.01341	0.981946	0.734089
ENSG00000111371	CD4_Naive_stim_40h	GECCO_colon	Wald ratio	1	0.488744	0.968018	1.07037	1.01791	0.831537
ENSG00000164978	CD4_Memory_stim_5d	GECCO_colon	Wald ratio	1	0.265923	0.989168	1.04028	1.0144	0.74784
ENSG00000184986	CD4_Memory_stim_5d	GECCO_colon	Wald ratio	1	0.0514906	0.936257	1.00021	0.967707	0.397722
ENSG00000140105	CD4_Naive_stim_40h	GECCO_colon	Wald ratio	1	0.186536	0.987823	1.06492	1.02565	0.661937
ENSG00000174177	TN_16h	GECCO_colon	Wald ratio	1	0.969082	0.959007	1.04105	0.999189	0.987778
ENSG00000160948	CD4_Memory_stim_5d	GECCO_colon	Wald ratio	1	0.024934	1.00814	1.12816	1.06646	0.320782
ENSG00000158006	TN_0h	GECCO_colon	Wald ratio	1	0.491768	0.981171	1.04034	1.01032	0.834217
ENSG00000213512	TCM_LA	GECCO_colon	Wald ratio	1	0.30077	0.955001	1.01433	0.984217	0.77051
ENSG00000090487	TCM_16h	GECCO_colon	Wald ratio	1	0.65271	0.965094	1.05834	1.01064	0.901033
ENSG00000137106	TN_HSP_5d	GECCO_colon	Wald ratio	1	0.301828	0.95344	1.01489	0.983684	0.77051
ENSG00000248489	TCM_0h	GECCO_colon	Wald ratio	1	0.543187	0.979502	1.04012	1.00936	0.862814
ENSG00000228106	TN_40h	GECCO_colon	Wald ratio	1	0.611907	0.946561	1.03286	0.988771	0.883792
ENSG00000160221	TEMRA_40h	GECCO_colon	Wald ratio	1	0.823003	0.981084	1.02431	1.00246	0.947804
ENSG00000211751	CD4_Memory_stim_16h	GECCO_colon	Wald ratio	1	0.845459	0.971642	1.03575	1.00318	0.958806
ENSG00000179218	TN_40h	GECCO_colon	Wald ratio	1	0.853328	0.930246	1.06167	0.993787	0.959483
ENSG00000211753	CD4_Memory_uns_0h	GECCO_colon	Wald ratio	1	0.687898	0.974293	1.01733	0.99558	0.912085
ENSG00000175691	CD4_Memory_stim_40h	GECCO_colon	Wald ratio	1	0.229328	0.94418	1.01386	0.978401	0.713276
ENSG00000105939	nTreg_16h	GECCO_colon	Wald ratio	1	0.70603	0.947076	1.03751	0.991263	0.919208
ENSG00000158525	TEM_HLApositive_40h	GECCO_colon	Wald ratio	1	0.715645	0.966466	1.02369	0.994668	0.924146
ENSG00000165171	TCM_5d	GECCO_colon	Wald ratio	1	2.32893507495143e-05	0.930062	0.973756	0.951658	0.00512689
ENSG00000160213	TN_5d	GECCO_colon	Wald ratio	1	0.578515	0.960378	1.02283	0.991111	0.87948
ENSG00000235978	TN_5d	GECCO_colon	Wald ratio	1	0.668235	0.930228	1.04746	0.987107	0.905259
ENSG00000245937	TN_5d	GECCO_colon	Wald ratio	1	0.0217837	0.915335	0.993076	0.953414	0.313884
ENSG00000066379	TN_40h	GECCO_colon	Wald ratio	1	0.11817	0.932685	1.00789	0.969561	0.543528
ENSG00000100299	TN_5d	GECCO_colon	Wald ratio	1	0.729497	0.967597	1.02333	0.995072	0.931848
ENSG00000148290	TEM_16h	GECCO_colon	Wald ratio	1	0.0751315	0.995521	1.09757	1.0453	0.482297
ENSG00000100376	CD4_Naive_stim_16h	GECCO_colon	Wald ratio	1	0.0487513	0.959011	0.999885	0.979235	0.397722
ENSG00000053372	TEM_40h	GECCO_colon	Wald ratio	1	0.132298	0.907409	1.01284	0.958675	0.568263
ENSG00000123219	CD4_Naive_stim_16h	GECCO_colon	Wald ratio	1	0.747427	0.976592	1.03355	1.00467	0.937309
ENSG00000250317	CD4_Naive_stim_16h	GECCO_colon	Wald ratio	1	0.856895	0.976801	1.02863	1.00238	0.959979
ENSG00000180376	TCM_16h	GECCO_colon	Wald ratio	1	0.254233	0.987975	1.04681	1.01697	0.731324
ENSG00000274422	TCM_5d	GECCO_colon	Wald ratio	1	0.762029	0.948441	1.03953	0.992941	0.940024
ENSG00000139168	TCM_40h	GECCO_colon	Wald ratio	1	0.11892	0.991267	1.08009	1.03473	0.54445
ENSG00000168268	TN_40h	GECCO_colon	Wald ratio	1	0.413705	0.98715	1.03194	1.00929	0.801195
ENSG00000120675	TCM_0h	GECCO_colon	Wald ratio	1	0.426253	0.988373	1.02806	1.00802	0.802543
ENSG00000031691	TN_5d	GECCO_colon	Wald ratio	1	1	0.971984	1.02882	1	1
ENSG00000146386	TCM_16h	GECCO_colon	Wald ratio	1	0.754661	0.962975	1.02773	0.994825	0.939178
ENSG00000084072	TEM_5d	GECCO_colon	Wald ratio	1	0.113346	0.9543	1.00498	0.979315	0.531202
ENSG00000160213	CD4_Naive_stim_16h	GECCO_colon	Wald ratio	1	0.87822	0.974077	1.0312	1.00223	0.964392
ENSG00000078070	CD4_Memory_stim_5d	GECCO_colon	Wald ratio	1	0.17281	0.934848	1.01217	0.972742	0.640674
ENSG00000169682	TCM_16h	GECCO_colon	Wald ratio	1	0.858492	0.964397	1.04447	1.00363	0.960139
ENSG00000172543	TN_40h	GECCO_colon	Wald ratio	1	0.00899498	0.926144	0.989114	0.957111	0.221917
ENSG00000063660	CD4_Memory_stim_16h	GECCO_colon	Wald ratio	1	0.346614	0.986515	1.03942	1.01262	0.770805
ENSG00000160194	CD4_Memory_stim_5d	GECCO_colon	Wald ratio	1	0.281975	0.98907	1.03846	1.01346	0.761937
ENSG00000165752	TCM_5d	GECCO_colon	Wald ratio	1	0.619647	0.964121	1.02201	0.992644	0.8892
ENSG00000196655	CD4_Memory_stim_40h	GECCO_colon	Wald ratio	1	0.529106	0.959043	1.08478	1.01998	0.85407
ENSG00000141994	CD4_Memory_stim_5d	GECCO_colon	Wald ratio	1	0.317311	0.92206	1.02667	0.972959	0.77051
ENSG00000171033	T_ER-stress_5d	GECCO_colon	Wald ratio	1	0.857555	0.964896	1.03019	0.997007	0.96004
ENSG00000163956	TCM_40h	GECCO_colon	Wald ratio	1	0.74939	0.956207	1.03275	0.993744	0.937309
ENSG00000272211	TN_0h	GECCO_colon	Wald ratio	1	0.286344	0.967354	1.00985	0.988375	0.764838
ENSG00000213859	CD4_Naive_stim_16h	GECCO_colon	Wald ratio	1	0.891778	0.960217	1.03596	0.997368	0.964392
ENSG00000260708	TN_0h	GECCO_colon	Wald ratio	1	0.947286	0.978538	1.02049	0.999292	0.976844
ENSG00000038002	TCM_40h	GECCO_colon	Wald ratio	1	0.227683	0.928527	1.01781	0.972143	0.712915
ENSG00000237651	TEM_HLApositive_40h	GECCO_colon	Wald ratio	1	0.0638181	0.932606	1.00195	0.966657	0.442985
ENSG00000164308	CD4_Memory_uns_0h	GECCO_colon	Wald ratio	1	0.911528	0.983058	1.01932	1.00103	0.966034
ENSG00000273156	TN_16h	GECCO_colon	Wald ratio	1	0.637142	0.957646	1.02684	0.99164	0.898941
ENSG00000188735	CD4_Memory_uns_0h	GECCO_colon	Wald ratio	1	0.46982	0.987034	1.0287	1.00765	0.828141
ENSG00000185808	TN_16h	GECCO_colon	Wald ratio	1	0.137913	0.945595	1.00777	0.976187	0.580437
ENSG00000198466	CD4_Naive_stim_40h	GECCO_colon	Wald ratio	1	0.664773	0.954591	1.03009	0.991621	0.902265
ENSG00000221923	CD4_Naive_stim_5d	GECCO_colon	Wald ratio	1	0.338251	0.972726	1.00955	0.990965	0.77051
ENSG00000164308	CD4_Memory_stim_40h	GECCO_colon	Wald ratio	1	0.911528	0.978408	1.02475	1.00131	0.966034
ENSG00000144580	TN_40h	GECCO_colon	Wald ratio	1	0.374541	0.959115	1.11729	1.03518	0.792449
ENSG00000082212	CD4_Memory_stim_40h	GECCO_colon	Wald ratio	1	0.0644954	0.750616	1.00841	0.870019	0.443151
ENSG00000158161	CD4_Naive_stim_40h	GECCO_colon	Wald ratio	1	0.593099	0.984043	1.02854	1.00605	0.880923
ENSG00000205078	CD4_Memory_stim_40h	GECCO_colon	Wald ratio	1	0.761677	0.971973	1.0396	1.00522	0.940024
ENSG00000070770	CD4_Naive_uns_0h	GECCO_colon	Wald ratio	1	0.183082	0.99151	1.04565	1.01822	0.656824
ENSG00000171806	CD4_Naive_stim_5d	GECCO_colon	Wald ratio	1	0.420172	0.985616	1.03534	1.01017	0.801195
ENSG00000166451	TN_IFN_40h	GECCO_colon	Wald ratio	1	0.603375	0.939049	1.11433	1.02294	0.88232
ENSG00000183386	CD4_Memory_stim_5d	GECCO_colon	Wald ratio	1	2.13770515498689e-05	1.03742	1.10476	1.07056	0.00512689
ENSG00000164543	TCM_5d	GECCO_colon	Wald ratio	1	0.637588	0.956173	1.07592	1.01428	0.899089
ENSG00000160796	TEM_0h	GECCO_colon	Wald ratio	1	0.107361	0.994078	1.06249	1.02772	0.52786
ENSG00000184986	TN_0h	GECCO_colon	Wald ratio	1	0.0455003	0.936131	0.999334	0.967216	0.397722
ENSG00000196655	nTreg_16h	GECCO_colon	Wald ratio	1	0.529106	0.94634	1.1133	1.02643	0.85407
ENSG00000254682	TCM_5d	GECCO_colon	Wald ratio	1	0.695572	0.971062	1.01978	0.995125	0.917206
ENSG00000102898	CD4_Memory_stim_40h	GECCO_colon	Wald ratio	1	0.591328	0.905667	1.18988	1.03809	0.880923
ENSG00000187630	CD4_Memory_stim_5d	GECCO_colon	Wald ratio	1	0.969898	0.959172	1.04093	0.999213	0.988014
ENSG00000171103	TN_40h	GECCO_colon	Wald ratio	1	7.85708609805632e-05	0.887636	0.960677	0.923435	0.0155669
ENSG00000160194	TN_40h	GECCO_colon	Wald ratio	1	0.307455	0.990398	1.03109	1.01054	0.77051
ENSG00000115866	TEM_40h	GECCO_colon	Wald ratio	1	0.00511026	1.02336	1.13977	1.07999	0.176851
ENSG00000129422	TEM_40h	GECCO_colon	Wald ratio	1	0.492893	0.981474	1.03959	1.01011	0.834217
ENSG00000161055	TEM_LA	GECCO_colon	Wald ratio	1	0.704845	0.984296	1.02369	1.0038	0.918857
ENSG00000099956	TEM_5d	GECCO_colon	Wald ratio	1	0.375076	0.954247	1.01781	0.985515	0.792449
ENSG00000135778	TCM_16h	GECCO_colon	Wald ratio	1	0.919729	0.974459	1.02909	1.0014	0.968254
ENSG00000276023	TN_40h	GECCO_colon	Wald ratio	1	0.674363	0.962348	1.02514	0.993248	0.907825
ENSG00000060069	CD4_Memory_stim_5d	GECCO_colon	Wald ratio	1	0.301704	0.950012	1.01601	0.982459	0.77051
ENSG00000224877	TN_cycling_40h	GECCO_colon	Wald ratio	1	0.317311	0.985578	1.04581	1.01525	0.77051
ENSG00000135968	TCM_0h	GECCO_colon	Wald ratio	1	0.494126	0.962487	1.01863	0.99016	0.834217
ENSG00000183527	TN_40h	GECCO_colon	Wald ratio	1	0.559345	0.908194	1.05348	0.978142	0.87346
ENSG00000161055	TCM_5d	GECCO_colon	Wald ratio	1	0.704845	0.981847	1.02747	1.0044	0.918857
ENSG00000160013	TN_0h	GECCO_colon	Wald ratio	1	0.107762	0.948694	1.0052	0.97654	0.52786
ENSG00000166823	CD4_Naive_stim_5d	GECCO_colon	Wald ratio	1	0.480261	0.961121	1.01883	0.989555	0.831413
ENSG00000158411	CD4_Memory_stim_40h	GECCO_colon	Wald ratio	1	0.804186	0.878557	1.18172	1.01893	0.947804
ENSG00000168827	TCM_16h	GECCO_colon	Wald ratio	1	0.790095	0.957567	1.05864	1.00684	0.947804
ENSG00000160213	TN_cycling_40h	GECCO_colon	Wald ratio	1	0.87822	0.980573	1.02321	1.00167	0.964392
ENSG00000105404	CD4_Memory_stim_40h	GECCO_colon	Wald ratio	1	0.130433	0.87131	1.01792	0.941765	0.564545
ENSG00000142684	TCM_0h	GECCO_colon	Wald ratio	1	0.912815	0.961957	1.03529	0.99795	0.966034
ENSG00000107020	CD4_Naive_stim_16h	GECCO_colon	Wald ratio	1	0.591959	0.974642	1.04605	1.00971	0.880923
ENSG00000142089	TN_cycling_5d	GECCO_colon	Wald ratio	1	0.819924	0.962862	1.03042	0.99607	0.947804
ENSG00000160593	TEM_0h	GECCO_colon	Wald ratio	1	0.817121	0.956805	1.03545	0.995351	0.947804
ENSG00000089177	CD4_Naive_stim_40h	GECCO_colon	Wald ratio	1	0.142467	0.994284	1.04062	1.01719	0.591745
ENSG00000145287	TN_cycling_40h	GECCO_colon	Wald ratio	1	0.528746	0.9136	1.0475	0.978262	0.85407
ENSG00000134779	TEM_40h	GECCO_colon	Wald ratio	1	0.088701	0.995794	1.06173	1.02823	0.492106
ENSG00000144815	CD4_Memory_stim_40h	GECCO_colon	Wald ratio	1	0.664603	0.950616	1.08265	1.01449	0.902265
ENSG00000204161	TEM_5d	GECCO_colon	Wald ratio	1	0.325179	0.94353	1.01946	0.980761	0.77051
ENSG00000134779	TN_IFN_5d	GECCO_colon	Wald ratio	1	0.088701	0.996445	1.05191	1.0238	0.492106
ENSG00000134809	TN_IFN_5d	GECCO_colon	Wald ratio	1	0.485276	0.983127	1.03648	1.00945	0.831537
ENSG00000140092	TN_0h	GECCO_colon	Wald ratio	1	0.338619	0.958939	1.01452	0.98634	0.77051
ENSG00000246174	TN_5d	GECCO_colon	Wald ratio	1	0.129206	0.993361	1.05371	1.02309	0.564377
ENSG00000162620	CD4_Memory_stim_16h	GECCO_colon	Wald ratio	1	0.0835526	0.99549	1.07538	1.03466	0.486878
ENSG00000136371	CD4_Naive_stim_5d	GECCO_colon	Wald ratio	1	0.641561	0.952407	1.0305	0.990685	0.900021
ENSG00000181649	TN_IFN_40h	GECCO_colon	Wald ratio	1	0.0732221	0.922871	1.00361	0.962396	0.477811
ENSG00000108592	CD4_Memory_stim_5d	GECCO_colon	Wald ratio	1	0.0815668	0.995679	1.07618	1.03515	0.486226
ENSG00000173890	TN_0h	GECCO_colon	Wald ratio	1	0.0349236	0.959218	0.998474	0.978649	0.358525
ENSG00000115350	CD4_Memory_stim_16h	GECCO_colon	Wald ratio	1	0.417988	0.980316	1.04904	1.0141	0.801195
ENSG00000164008	TN_0h	GECCO_colon	Wald ratio	1	0.685351	0.971777	1.04451	1.00749	0.912085
ENSG00000134202	TCM_0h	GECCO_colon	Wald ratio	1	0.288988	0.965739	1.01044	0.987836	0.768017
ENSG00000006282	CD4_Memory_stim_16h	GECCO_colon	Wald ratio	1	0.459606	0.968877	1.0144	0.991376	0.821121
ENSG00000115816	TN_40h	GECCO_colon	Wald ratio	1	0.154157	0.986575	1.08928	1.03666	0.606301
ENSG00000139180	CD4_Memory_stim_5d	GECCO_colon	Wald ratio	1	0.338809	0.868555	1.04968	0.954833	0.77051
ENSG00000105499	CD4_Memory_stim_5d	GECCO_colon	Wald ratio	1	0.0504037	0.999948	1.05976	1.02942	0.397722
ENSG00000142606	TN_HSP_5d	GECCO_colon	Wald ratio	1	0.00941038	0.913427	0.987426	0.949706	0.221917
ENSG00000139044	TN_5d	GECCO_colon	Wald ratio	1	0.422827	0.988056	1.02906	1.00835	0.801195
ENSG00000164308	CD4_Memory_stim_16h	GECCO_colon	Wald ratio	1	0.911528	0.981956	1.02061	1.00109	0.966034
ENSG00000237651	TCM_5d	GECCO_colon	Wald ratio	1	0.123936	0.962434	1.00462	0.983303	0.552414
ENSG00000138271	TEM_16h	GECCO_colon	Wald ratio	1	0.388191	0.980808	1.05113	1.01536	0.80094
ENSG00000121350	CD4_Naive_uns_0h	GECCO_colon	Wald ratio	1	0.74765	0.97179	1.02076	0.995973	0.937309
ENSG00000162613	TN_16h	GECCO_colon	Wald ratio	1	0.520805	0.958693	1.0216	0.989644	0.851998
ENSG00000167515	TN_40h	GECCO_colon	Wald ratio	1	0.321229	0.941291	1.02004	0.979875	0.77051
ENSG00000176476	CD4_Memory_stim_5d	GECCO_colon	Wald ratio	1	0.474289	0.95295	1.02267	0.987194	0.830315
ENSG00000166839	TEM_5d	GECCO_colon	Wald ratio	1	0.515692	0.987669	1.02503	1.00618	0.849437
ENSG00000133466	CD4_Naive_stim_5d	GECCO_colon	Wald ratio	1	0.474289	0.953021	1.02263	0.987214	0.830315
ENSG00000170802	CD4_Naive_stim_5d	GECCO_colon	Wald ratio	1	0.445024	0.970576	1.07037	1.01925	0.808162
ENSG00000115902	CD4_Naive_stim_40h	GECCO_colon	Wald ratio	1	0.317311	0.954367	1.01526	0.984344	0.77051
ENSG00000109861	CD4_Memory_uns_0h	GECCO_colon	Wald ratio	1	0.90814	0.955627	1.05239	1.00284	0.966034
ENSG00000160256	TN_40h	GECCO_colon	Wald ratio	1	0.282677	0.971967	1.10232	1.03509	0.763017
ENSG00000141698	CD4_Naive_stim_40h	GECCO_colon	Wald ratio	1	0.90836	0.971873	1.02569	0.998419	0.966034
ENSG00000166260	CD4_Memory_stim_16h	GECCO_colon	Wald ratio	1	0.725166	0.960279	1.0286	0.993855	0.930679
ENSG00000140682	TN_IFN_5d	GECCO_colon	Wald ratio	1	0.448705	0.985752	1.03297	1.00908	0.812553
ENSG00000134809	CD4_Naive_uns_0h	GECCO_colon	Wald ratio	1	0.444697	0.984108	1.03717	1.01029	0.807951
ENSG00000160194	TN_0h	GECCO_colon	Wald ratio	1	0.281975	0.984092	1.05661	1.01971	0.761937
ENSG00000214087	TEM_16h	GECCO_colon	Wald ratio	1	0.219103	0.984561	1.07022	1.0265	0.707933
ENSG00000180376	CD4_Naive_stim_5d	GECCO_colon	Wald ratio	1	0.254233	0.986845	1.05135	1.01859	0.731324
ENSG00000111371	CD4_Naive_uns_0h	GECCO_colon	Wald ratio	1	0.833919	0.951763	1.0632	1.00594	0.954814
ENSG00000112667	TN_IFN_40h	GECCO_colon	Wald ratio	1	0.463355	0.961732	1.01793	0.989432	0.821129
ENSG00000166451	TCM_5d	GECCO_colon	Wald ratio	1	0.603375	0.967443	1.05863	1.01201	0.88232
ENSG00000137944	TCM_5d	GECCO_colon	Wald ratio	1	0.6942	0.972606	1.0426	1.00699	0.916303
ENSG00000138777	CD4_Naive_stim_5d	GECCO_colon	Wald ratio	1	0.270304	0.986444	1.04994	1.0177	0.749701
ENSG00000081665	TCM_16h	GECCO_colon	Wald ratio	1	0.235847	0.988709	1.04719	1.01753	0.721099
ENSG00000183891	CD4_Memory_stim_16h	GECCO_colon	Wald ratio	1	0.0510881	0.949819	1.00012	0.974646	0.397722
ENSG00000135842	CD4_Naive_stim_5d	GECCO_colon	Wald ratio	1	0.0625934	0.998248	1.07081	1.0339	0.440902
ENSG00000132507	nTreg_40h	GECCO_colon	Wald ratio	1	0.497793	0.961459	1.01928	0.98995	0.834217
ENSG00000070770	CD4_Naive_stim_40h	GECCO_colon	Wald ratio	1	0.248757	0.986964	1.05195	1.01894	0.727185
ENSG00000158525	TCM_40h	GECCO_colon	Wald ratio	1	0.662387	0.975287	1.01603	0.995452	0.901033
ENSG00000160221	TEM_HLApositive_5d	GECCO_colon	Wald ratio	1	0.823003	0.981285	1.02404	1.00244	0.947804
ENSG00000101166	CD4_Memory_stim_16h	GECCO_colon	Wald ratio	1	0.130919	0.974815	1.21767	1.08949	0.564796
ENSG00000146707	TEM_40h	GECCO_colon	Wald ratio	1	0.517058	0.960165	1.02066	0.989952	0.849437
ENSG00000152495	CD4_Memory_uns_0h	GECCO_colon	Wald ratio	1	0.927565	0.958759	1.0473	1.00205	0.972583
ENSG00000148290	CD4_Memory_uns_0h	GECCO_colon	Wald ratio	1	0.0224863	1.00523	1.07116	1.03767	0.316806
ENSG00000186470	TEM_16h	GECCO_colon	Wald ratio	1	0.012607	0.915618	0.989475	0.95183	0.259062
ENSG00000118515	CD4_Memory_stim_16h	GECCO_colon	Wald ratio	1	0.823557	0.959765	1.05297	1.00529	0.947804
ENSG00000160193	TEM_40h	GECCO_colon	Wald ratio	1	0.228988	0.986144	1.06003	1.02242	0.713276
ENSG00000126432	TN_16h	GECCO_colon	Wald ratio	1	0.220375	0.986585	1.06033	1.02279	0.707933
ENSG00000170430	TN_16h	GECCO_colon	Wald ratio	1	0.171045	0.992523	1.04317	1.01753	0.639705
ENSG00000107771	TCM_40h	GECCO_colon	Wald ratio	1	0.0758735	0.902602	1.00508	0.952466	0.482297
ENSG00000141560	CD4_Memory_stim_40h	GECCO_colon	Wald ratio	1	0.749478	0.94286	1.04326	0.991791	0.937309
ENSG00000182534	TN_IFN_5d	GECCO_colon	Wald ratio	1	0.670162	0.958437	1.02767	0.99245	0.906939
ENSG00000028203	CD4_Naive_stim_40h	GECCO_colon	Wald ratio	1	0.0771787	0.915103	1.0046	0.958807	0.482297
ENSG00000125991	TN_40h	GECCO_colon	Wald ratio	1	0.07465	0.939529	1.00296	0.970727	0.481368
ENSG00000197696	TN_40h	GECCO_colon	Wald ratio	1	0.775939	0.966447	1.0258	0.995682	0.944284
ENSG00000105607	CD4_Memory_stim_5d	GECCO_colon	Wald ratio	1	0.43559	0.967151	1.08061	1.02231	0.806929
ENSG00000100612	CD4_Naive_uns_0h	GECCO_colon	Wald ratio	1	0.815166	0.957823	1.03449	0.995419	0.947804
ENSG00000167220	CD4_Naive_stim_40h	GECCO_colon	Wald ratio	1	0.675275	0.976933	1.03668	1.00636	0.907825
ENSG00000167220	TCM_16h	GECCO_colon	Wald ratio	1	0.645681	0.943605	1.03664	0.989031	0.900021
ENSG00000245954	TN_16h	GECCO_colon	Wald ratio	1	0.0797845	0.946268	1.0031	0.97427	0.482297
ENSG00000176485	TEM_40h	GECCO_colon	Wald ratio	1	0.575244	0.965903	1.06446	1.01399	0.879081
ENSG00000169738	TCM_LA	GECCO_colon	Wald ratio	1	0.227616	0.974837	1.11305	1.04165	0.712915
ENSG00000138030	CD4_Memory_uns_0h	GECCO_colon	Wald ratio	1	1	0.965823	1.03539	1	1
ENSG00000134824	TEM_HLApositive_40h	GECCO_colon	Wald ratio	1	0.0960012	0.946373	1.0045	0.975005	0.507728
ENSG00000166503	TN_16h	GECCO_colon	Wald ratio	1	0.6835	0.973417	1.04195	1.0071	0.912085
ENSG00000107099	CD4_Naive_uns_0h	GECCO_colon	Wald ratio	1	0.47749	0.94543	1.02661	0.985183	0.830924
ENSG00000168268	TN_16h	GECCO_colon	Wald ratio	1	0.614017	0.983817	1.02801	1.00567	0.884707
ENSG00000171522	TN_16h	GECCO_colon	Wald ratio	1	0.0130369	0.894013	0.986904	0.939311	0.26424
ENSG00000254635	TEM_40h	GECCO_colon	Wald ratio	1	0.357421	0.977967	1.06367	1.01992	0.777323
ENSG00000213533	TN_40h	GECCO_colon	Wald ratio	1	0.00102622	0.909117	0.976241	0.942081	0.104267
ENSG00000182871	CD4_Memory_stim_16h	GECCO_colon	Wald ratio	1	0.534989	0.974724	1.05055	1.01193	0.85918
ENSG00000107798	CD4_Naive_stim_5d	GECCO_colon	Wald ratio	1	0.639969	0.970455	1.05	1.00944	0.900021
ENSG00000137106	TCM_40h	GECCO_colon	Wald ratio	1	0.241707	0.944307	1.01455	0.978799	0.722249
ENSG00000026297	T_ER-stress_5d	GECCO_colon	Wald ratio	1	0.519168	0.965131	1.01809	0.991255	0.851492
ENSG00000047662	TEM_HLApositive_40h	GECCO_colon	Wald ratio	1	0.262198	0.990509	1.03565	1.01283	0.745574
ENSG00000136003	CD4_Memory_stim_40h	GECCO_colon	Wald ratio	1	0.484288	0.819412	1.09901	0.948967	0.831537
ENSG00000124614	TEM_16h	GECCO_colon	Wald ratio	1	0.0058958	1.01117	1.06824	1.03931	0.193893
ENSG00000189306	HSP_16h	GECCO_colon	Wald ratio	1	0.811388	0.964773	1.02848	0.996115	0.947804
ENSG00000229043	TN_40h	GECCO_colon	Wald ratio	1	0.0124193	0.950943	0.993928	0.972198	0.259008
ENSG00000078304	TN_16h	GECCO_colon	Wald ratio	1	0.122236	0.990876	1.08059	1.03476	0.549681
ENSG00000106153	CD4_Naive_uns_0h	GECCO_colon	Wald ratio	1	0.818863	0.96754	1.02644	0.996554	0.947804
ENSG00000099940	T_ER-stress_5d	GECCO_colon	Wald ratio	1	0.343569	0.94623	1.01944	0.982154	0.770805
ENSG00000224877	CD4_Naive_stim_5d	GECCO_colon	Wald ratio	1	0.687949	0.966678	1.0527	1.00877	0.912085
ENSG00000124614	TM_ER-stress_40h	GECCO_colon	Wald ratio	1	0.0205265	1.00452	1.05559	1.02974	0.308205
ENSG00000136238	TN_cycling_5d	GECCO_colon	Wald ratio	1	0.611585	0.977423	1.03957	1.00802	0.883792
ENSG00000173917	CD4_Memory_stim_16h	GECCO_colon	Wald ratio	1	0.0657189	0.998658	1.04359	1.02088	0.443151
ENSG00000131979	TN_5d	GECCO_colon	Wald ratio	1	0.303981	0.980631	1.06471	1.02181	0.77051
ENSG00000214087	CD4_Memory_stim_40h	GECCO_colon	Wald ratio	1	0.439176	0.977635	1.0535	1.01486	0.807951
ENSG00000139625	TEM_16h	GECCO_colon	Wald ratio	1	0.591106	0.974681	1.04604	1.00973	0.880923
ENSG00000184752	TN_cycling_40h	GECCO_colon	Wald ratio	1	0.035156	0.958483	0.998473	0.978274	0.358525
ENSG00000106399	TCM_40h	GECCO_colon	Wald ratio	1	0.689984	0.945554	1.03775	0.990578	0.913028
ENSG00000172725	CD4_Memory_uns_0h	GECCO_colon	Wald ratio	1	0.34713	0.982954	1.05011	1.01598	0.770805
ENSG00000089012	TN_HSP_5d	GECCO_colon	Wald ratio	1	0.880468	0.95617	1.05366	1.00373	0.964392
ENSG00000168291	CD4_Naive_stim_16h	GECCO_colon	Wald ratio	1	0.778519	0.967531	1.04505	1.00555	0.944688
ENSG00000177465	CD4_Naive_uns_0h	GECCO_colon	Wald ratio	1	0.305557	0.961805	1.01228	0.98672	0.77051
ENSG00000145335	TN_5d	GECCO_colon	Wald ratio	1	0.29272	0.985644	1.04915	1.0169	0.77051
ENSG00000138772	TN_IFN_5d	GECCO_colon	Wald ratio	1	0.646222	0.965274	1.02217	0.993316	0.900021
ENSG00000142188	CD4_Naive_stim_5d	GECCO_colon	Wald ratio	1	0.365374	0.92595	1.02873	0.975987	0.780272
ENSG00000245954	TN_HSP_5d	GECCO_colon	Wald ratio	1	0.606116	0.964945	1.02104	0.992595	0.883478
ENSG00000244459	TN_0h	GECCO_colon	Wald ratio	1	0.113024	0.948239	1.00564	0.976519	0.531202
ENSG00000163468	CD4_Naive_stim_5d	GECCO_colon	Wald ratio	1	0.393818	0.970498	1.07903	1.02333	0.801195
ENSG00000131634	TCM_0h	GECCO_colon	Wald ratio	1	0.362168	0.963853	1.01354	0.988384	0.780272
ENSG00000111266	TEM_0h	GECCO_colon	Wald ratio	1	0.0139991	1.01019	1.09425	1.05138	0.272994
ENSG00000131370	TN_0h	GECCO_colon	Wald ratio	1	0.0197793	1.00695	1.08354	1.04455	0.301444
ENSG00000136240	CD4_Naive_stim_5d	GECCO_colon	Wald ratio	1	0.413253	0.977723	1.05635	1.01627	0.801195
ENSG00000166750	CD4_Naive_stim_40h	GECCO_colon	Wald ratio	1	0.149965	0.987782	1.08363	1.0346	0.594236
ENSG00000104946	TCM_5d	GECCO_colon	Wald ratio	1	0.738883	0.969969	1.02186	0.995578	0.934809
ENSG00000101126	TN_0h	GECCO_colon	Wald ratio	1	0.219455	0.990416	1.04283	1.01629	0.707933
ENSG00000141560	TN_0h	GECCO_colon	Wald ratio	1	0.749478	0.979383	1.01511	0.997086	0.937309
ENSG00000173085	CD4_Naive_stim_40h	GECCO_colon	Wald ratio	1	0.893558	0.91244	1.11078	1.00674	0.964392
ENSG00000135899	TN_0h	GECCO_colon	Wald ratio	1	0.080377	0.938148	1.00365	0.970345	0.48356
ENSG00000172543	TN_5d	GECCO_colon	Wald ratio	1	0.00899498	0.946355	0.992165	0.96899	0.221917
ENSG00000243317	TN_16h	GECCO_colon	Wald ratio	1	0.928491	0.964749	1.03329	0.99843	0.972804
ENSG00000169682	TEM_5d	GECCO_colon	Wald ratio	1	0.858492	0.960343	1.04976	1.00406	0.960139
ENSG00000117054	CD4_Memory_stim_16h	GECCO_colon	Wald ratio	1	0.987435	0.959813	1.04256	1.00033	0.994336
ENSG00000111906	CD4_Naive_stim_16h	GECCO_colon	Wald ratio	1	0.130054	0.978884	1.1808	1.07511	0.564545
ENSG00000197043	TN_HSP_5d	GECCO_colon	Wald ratio	1	0.0239574	0.912415	0.993549	0.952118	0.316806
ENSG00000168275	TCM_40h	GECCO_colon	Wald ratio	1	0.202309	0.980978	1.09494	1.03639	0.685464
ENSG00000241945	TEM_0h	GECCO_colon	Wald ratio	1	0.768982	0.976337	1.03292	1.00423	0.941384
ENSG00000249859	CD4_Naive_stim_40h	GECCO_colon	Wald ratio	1	0.729227	0.970639	1.0435	1.00641	0.931848
ENSG00000132507	TEM_40h	GECCO_colon	Wald ratio	1	0.497793	0.960927	1.01956	0.989809	0.834217
ENSG00000043514	TN_40h	GECCO_colon	Wald ratio	1	0.296943	0.988664	1.03804	1.01305	0.77051
ENSG00000172687	TN_IFN_40h	GECCO_colon	Wald ratio	1	0.813346	0.96803	1.04226	1.00446	0.947804
ENSG00000112667	TN_40h	GECCO_colon	Wald ratio	1	0.463355	0.951257	1.02302	0.986486	0.821129
ENSG00000162174	TEM_5d	GECCO_colon	Wald ratio	1	0.293329	0.954092	1.01429	0.983732	0.77051
ENSG00000240344	TN_HSP_5d	GECCO_colon	Wald ratio	1	0.00326968	1.00996	1.05073	1.03014	0.151664
ENSG00000178028	TN_cycling_40h	GECCO_colon	Wald ratio	1	0.434907	0.969618	1.07435	1.02064	0.806929
ENSG00000176476	TCM_5d	GECCO_colon	Wald ratio	1	0.474289	0.952735	1.02278	0.987135	0.830315
ENSG00000099956	TCM_16h	GECCO_colon	Wald ratio	1	0.130629	0.912357	1.01192	0.960848	0.564774
ENSG00000132792	TN_cycling_5d	GECCO_colon	Wald ratio	1	0.929313	0.961438	1.03657	0.998299	0.973122
ENSG00000120675	CD4_Memory_uns_0h	GECCO_colon	Wald ratio	1	0.426253	0.9892	1.02603	1.00745	0.802543
ENSG00000173113	CD4_Naive_uns_0h	GECCO_colon	Wald ratio	1	0.220375	0.989524	1.04673	1.01773	0.707933
ENSG00000245937	CD4_Naive_stim_16h	GECCO_colon	Wald ratio	1	0.0210788	0.928419	0.993985	0.960643	0.308205
ENSG00000180011	TN_40h	GECCO_colon	Wald ratio	1	0.805866	0.968549	1.04198	1.00459	0.947804
ENSG00000188372	TCM_16h	GECCO_colon	Wald ratio	1	0.974675	0.973336	1.02831	1.00045	0.988014
ENSG00000109133	CD4_Naive_uns_0h	GECCO_colon	Wald ratio	1	0.0126834	0.890103	0.986173	0.936907	0.259062
ENSG00000229124	TN_IFN_5d	GECCO_colon	Wald ratio	1	0.1496	0.987379	1.08678	1.03589	0.594236
ENSG00000142188	TN_0h	GECCO_colon	Wald ratio	1	0.365374	0.951815	1.01835	0.984519	0.780272
ENSG00000240344	TCM_0h	GECCO_colon	Wald ratio	1	0.00391548	1.01345	1.07251	1.04256	0.162421
ENSG00000273611	TN_cycling_40h	GECCO_colon	Wald ratio	1	0.672723	0.976561	1.03743	1.00654	0.907825
ENSG00000151665	TCM_16h	GECCO_colon	Wald ratio	1	0.399497	0.977933	1.05756	1.01697	0.801195
ENSG00000135916	TN_IFN_40h	GECCO_colon	Wald ratio	1	0.303681	0.954966	1.01446	0.984266	0.77051
ENSG00000146707	TN_0h	GECCO_colon	Wald ratio	1	0.386382	0.950651	1.01978	0.984609	0.80094
ENSG00000166750	TN_40h	GECCO_colon	Wald ratio	1	0.149965	0.989203	1.0735	1.03049	0.594236
ENSG00000271964	CD4_Memory_uns_0h	GECCO_colon	Wald ratio	1	0.337327	0.96721	1.01149	0.989103	0.77051
ENSG00000005020	CD4_Memory_stim_5d	GECCO_colon	Wald ratio	1	0.428015	0.984638	1.03718	1.01057	0.802543
ENSG00000035115	TN_5d	GECCO_colon	Wald ratio	1	0.565291	0.983534	1.03086	1.00692	0.878453
ENSG00000254682	TN_HSP_5d	GECCO_colon	Wald ratio	1	0.81009	0.975452	1.01962	0.997289	0.947804
ENSG00000035115	TN_IFN_5d	GECCO_colon	Wald ratio	1	0.565291	0.977791	1.04196	1.00937	0.878453
ENSG00000031691	CD4_Naive_stim_40h	GECCO_colon	Wald ratio	1	1	0.966253	1.03493	1	1
ENSG00000198734	CD4_Memory_stim_16h	GECCO_colon	Wald ratio	1	0.807635	0.942513	1.0472	0.993479	0.947804
ENSG00000175348	TN_40h	GECCO_colon	Wald ratio	1	0.0834581	0.994675	1.08986	1.04118	0.486878
ENSG00000166451	CD4_Memory_stim_5d	GECCO_colon	Wald ratio	1	0.603375	0.975902	1.04288	1.00884	0.88232
ENSG00000063660	CD4_Memory_stim_40h	GECCO_colon	Wald ratio	1	0.480261	0.981855	1.03969	1.01036	0.831413
ENSG00000101442	TCM_5d	GECCO_colon	Wald ratio	1	0.208967	0.988967	1.05203	1.02001	0.696411
ENSG00000255320	CD4_Memory_stim_5d	GECCO_colon	Wald ratio	1	0.00335344	1.01077	1.05533	1.03281	0.153618
ENSG00000100116	TN_5d	GECCO_colon	Wald ratio	1	0.87208	0.958398	1.0367	0.996779	0.964392
ENSG00000142089	nTreg_40h	GECCO_colon	Wald ratio	1	0.819924	0.962913	1.03038	0.996075	0.947804
ENSG00000139197	TN_40h	GECCO_colon	Wald ratio	1	0.317311	0.931999	1.0231	0.976489	0.77051
ENSG00000105607	TEM_40h	GECCO_colon	Wald ratio	1	0.268105	0.978825	1.08005	1.02819	0.749417
ENSG00000172687	TCM_40h	GECCO_colon	Wald ratio	1	0.662084	0.977805	1.03596	1.00646	0.901033
ENSG00000221923	T_ER-stress_5d	GECCO_colon	Wald ratio	1	0.338434	0.966543	1.01177	0.988896	0.77051
ENSG00000221923	TEM_5d	GECCO_colon	Wald ratio	1	0.338434	0.971678	1.00992	0.990617	0.77051
ENSG00000168268	TN_IFN_5d	GECCO_colon	Wald ratio	1	0.413705	0.977132	1.05784	1.01669	0.801195
ENSG00000160194	TEM_5d	GECCO_colon	Wald ratio	1	0.307455	0.988038	1.03892	1.01316	0.77051
ENSG00000214078	CD4_Memory_uns_0h	GECCO_colon	Wald ratio	1	0.0780419	0.957798	1.00229	0.979794	0.482297
ENSG00000177106	CD4_Naive_stim_16h	GECCO_colon	Wald ratio	1	0.266926	0.952659	1.01351	0.982616	0.748545
ENSG00000079263	CD4_Naive_stim_40h	GECCO_colon	Wald ratio	1	0.0362823	1.00213	1.06667	1.0339	0.358525
ENSG00000141556	CD4_Naive_stim_16h	GECCO_colon	Wald ratio	1	0.584373	0.953792	1.02702	0.989731	0.880615
ENSG00000173917	CD4_Memory_stim_5d	GECCO_colon	Wald ratio	1	0.0657189	0.99833	1.05451	1.02604	0.443151
ENSG00000143653	CD4_Naive_stim_16h	GECCO_colon	Wald ratio	1	0.610385	0.968445	1.05611	1.01133	0.883792
ENSG00000160856	CD4_Memory_stim_40h	GECCO_colon	Wald ratio	1	0.691698	0.97595	1.03737	1.00619	0.914532
ENSG00000142856	TN_5d	GECCO_colon	Wald ratio	1	0.146396	0.960102	1.00608	0.98282	0.591842
ENSG00000267534	CD4_Naive_stim_16h	GECCO_colon	Wald ratio	1	0.320423	0.944437	1.01888	0.980953	0.77051
ENSG00000107438	TEM_5d	GECCO_colon	Wald ratio	1	0.906347	0.965682	1.03145	0.998025	0.966034
ENSG00000182196	TEM_5d	GECCO_colon	Wald ratio	1	0.000188264	1.04177	1.14035	1.08995	0.0304488
ENSG00000103253	TN_16h	GECCO_colon	Wald ratio	1	0.385641	0.981898	1.04842	1.01461	0.80094
ENSG00000251022	CD4_Memory_uns_0h	GECCO_colon	Wald ratio	1	0.421196	0.98202	1.04435	1.01271	0.801195
ENSG00000164307	TN_16h	GECCO_colon	Wald ratio	1	0.670837	0.941646	1.03946	0.989343	0.907542
ENSG00000103496	CD4_Naive_stim_40h	GECCO_colon	Wald ratio	1	0.413253	0.977533	1.05685	1.01642	0.801195
ENSG00000083845	CD4_Memory_stim_40h	GECCO_colon	Wald ratio	1	0.00241416	1.03676	1.1828	1.10738	0.151664
ENSG00000068097	CD4_Naive_stim_16h	GECCO_colon	Wald ratio	1	0.862114	0.967083	1.04079	1.00326	0.962018
ENSG00000101158	TCM_5d	GECCO_colon	Wald ratio	1	0.121328	0.932154	1.00826	0.969459	0.547924
ENSG00000258289	CD4_Naive_stim_40h	GECCO_colon	Wald ratio	1	0.820986	0.909841	1.07781	0.990268	0.947804
ENSG00000184752	TCM_40h	GECCO_colon	Wald ratio	1	0.035156	0.954526	0.998324	0.976179	0.358525
ENSG00000033178	TCM_5d	GECCO_colon	Wald ratio	1	0.975825	0.956371	1.04709	1.0007	0.988179
ENSG00000237541	nTreg_0h	GECCO_colon	Wald ratio	1	0.634547	0.985495	1.02426	1.00469	0.897877
ENSG00000084072	T_ER-stress_5d	GECCO_colon	Wald ratio	1	0.113346	0.951924	1.00525	0.978224	0.531202
ENSG00000260349	CD4_Memory_stim_5d	GECCO_colon	Wald ratio	1	0.606908	0.982173	1.03127	1.00642	0.883561
ENSG00000133313	TN_40h	GECCO_colon	Wald ratio	1	0.207611	0.985589	1.06907	1.02648	0.695988
ENSG00000160194	TEM_HLApositive_5d	GECCO_colon	Wald ratio	1	0.307455	0.979008	1.06963	1.02332	0.77051
ENSG00000105483	CD4_Naive_stim_40h	GECCO_colon	Wald ratio	1	0.535885	0.945966	1.0293	0.986755	0.859346
ENSG00000070770	TCM_40h	GECCO_colon	Wald ratio	1	0.088684	0.995111	1.07217	1.03292	0.492106
ENSG00000166823	TN_IFN_5d	GECCO_colon	Wald ratio	1	0.560589	0.937935	1.03535	0.985438	0.874245
ENSG00000124614	TN_IFN_5d	GECCO_colon	Wald ratio	1	0.00213756	1.0162	1.07553	1.04545	0.143488
ENSG00000186470	TEM_HLApositive_5d	GECCO_colon	Wald ratio	1	0.0560053	0.921965	1.00103	0.960684	0.409448
ENSG00000138035	CD4_Naive_stim_40h	GECCO_colon	Wald ratio	1	0.794193	0.955776	1.0609	1.00697	0.947804
ENSG00000198380	CD4_Memory_stim_40h	GECCO_colon	Wald ratio	1	0.110346	0.876831	1.01352	0.942701	0.529675
ENSG00000023608	TN_40h	GECCO_colon	Wald ratio	1	0.377836	0.930627	1.02765	0.977936	0.797643
ENSG00000105607	TCM_40h	GECCO_colon	Wald ratio	1	0.43559	0.979457	1.04936	1.01381	0.806929
ENSG00000060069	TN_5d	GECCO_colon	Wald ratio	1	0.234182	0.943306	1.01438	0.978196	0.718224
ENSG00000134825	TN_0h	GECCO_colon	Wald ratio	1	6.74714306893147e-07	0.873572	0.942998	0.907622	0.000763873
ENSG00000137154	TN_cycling_5d	GECCO_colon	Wald ratio	1	0.219053	0.947811	1.01236	0.979555	0.707933
ENSG00000226899	CD4_Memory_stim_16h	GECCO_colon	Wald ratio	1	0.854152	0.978252	1.01838	0.998116	0.959483
ENSG00000268001	TN_16h	GECCO_colon	Wald ratio	1	0.408755	0.983997	1.04043	1.01182	0.801195
ENSG00000083642	CD4_Memory_stim_40h	GECCO_colon	Wald ratio	1	0.777746	0.922355	1.06234	0.989877	0.944688
ENSG00000103148	TN_5d	GECCO_colon	Wald ratio	1	0.758316	0.968449	1.04498	1.00599	0.940024
ENSG00000198231	CD4_Naive_uns_0h	GECCO_colon	Wald ratio	1	0.0815668	0.995952	1.07118	1.03288	0.486226
ENSG00000156030	TN_IFN_40h	GECCO_colon	Wald ratio	1	0.35282	0.943247	1.02107	0.981386	0.77482
ENSG00000167136	TN_5d	GECCO_colon	Wald ratio	1	0.744608	0.956285	1.03247	0.99365	0.936999
ENSG00000214078	TN_40h	GECCO_colon	Wald ratio	1	0.0780419	0.972928	1.00146	0.987091	0.482297
ENSG00000105404	CD4_Memory_stim_16h	GECCO_colon	Wald ratio	1	0.130433	0.899574	1.01374	0.954951	0.564545
ENSG00000130303	TN_16h	GECCO_colon	Wald ratio	1	0.0142611	1.00671	1.06194	1.03395	0.272994
ENSG00000234745	CD4_Naive_uns_0h	GECCO_colon	Wald ratio	1	0.10374	0.995584	1.04883	1.02186	0.525331
ENSG00000245954	CD4_Naive_stim_5d	GECCO_colon	Wald ratio	1	0.298487	0.965703	1.01076	0.987977	0.77051
ENSG00000164308	TEM_HLApositive_5d	GECCO_colon	Wald ratio	1	0.911528	0.979376	1.02362	1.00125	0.966034
ENSG00000119632	TCM_0h	GECCO_colon	Wald ratio	1	0.904483	0.972202	1.03238	1.00184	0.966034
ENSG00000196605	TN_40h	GECCO_colon	Wald ratio	1	0.807087	0.972896	1.03593	1.00392	0.947804
ENSG00000139625	CD4_Memory_stim_16h	GECCO_colon	Wald ratio	1	0.591106	0.98051	1.03515	1.00746	0.880923
ENSG00000123600	TCM_0h	GECCO_colon	Wald ratio	1	0.778341	0.96342	1.0283	0.995331	0.944688
ENSG00000198466	CD4_Memory_stim_5d	GECCO_colon	Wald ratio	1	0.537455	0.959077	1.02202	0.99005	0.860992
ENSG00000180992	TN_16h	GECCO_colon	Wald ratio	1	0.551959	0.970596	1.01608	0.993075	0.864652
ENSG00000258315	CD4_Naive_stim_5d	GECCO_colon	Wald ratio	1	0.111323	0.938086	1.00664	0.971758	0.531202
ENSG00000175348	CD4_Naive_stim_5d	GECCO_colon	Wald ratio	1	0.421597	0.960844	1.10017	1.02815	0.801195
ENSG00000211751	TEM_40h	GECCO_colon	Wald ratio	1	0.599289	0.969636	1.05487	1.01136	0.880923
ENSG00000226659	CD4_Naive_stim_5d	GECCO_colon	Wald ratio	1	0.367314	0.983601	1.04571	1.01418	0.78336
ENSG00000254635	TCM_40h	GECCO_colon	Wald ratio	1	0.944379	0.972362	1.03055	1.00104	0.976844
ENSG00000171695	TN_40h	GECCO_colon	Wald ratio	1	0.364945	0.933331	1.0257	0.978425	0.780272
ENSG00000243317	CD4_Naive_stim_5d	GECCO_colon	Wald ratio	1	0.853454	0.96125	1.03325	0.996602	0.959483
ENSG00000085063	TCM_16h	GECCO_colon	Wald ratio	1	0.172228	0.92187	1.01466	0.967153	0.640501
ENSG00000225756	TN_0h	GECCO_colon	Wald ratio	1	0.757829	0.977191	1.0322	1.00432	0.940024
ENSG00000170430	TEM_5d	GECCO_colon	Wald ratio	1	0.171045	0.9914	1.04984	1.0202	0.639705
ENSG00000102524	TEM_0h	GECCO_colon	Wald ratio	1	0.651897	0.96183	1.02465	0.992745	0.901033
ENSG00000182648	TCM_40h	GECCO_colon	Wald ratio	1	0.928157	0.970658	1.03319	1.00144	0.972583
ENSG00000108592	CD4_Naive_uns_0h	GECCO_colon	Wald ratio	1	0.134706	0.992583	1.05699	1.02428	0.574259
ENSG00000240344	TN_16h	GECCO_colon	Wald ratio	1	0.00589201	1.00897	1.05447	1.03147	0.193893
ENSG00000003402	TEM_40h	GECCO_colon	Wald ratio	1	0.0511339	0.999856	1.06002	1.0295	0.397722
ENSG00000142684	TCM_16h	GECCO_colon	Wald ratio	1	0.904956	0.964996	1.03204	0.997956	0.966034
ENSG00000165476	TN_16h	GECCO_colon	Wald ratio	1	0.799703	0.969776	1.04062	1.00457	0.947804
ENSG00000085871	TEM_HLApositive_40h	GECCO_colon	Wald ratio	1	0.0661204	0.997758	1.07212	1.03427	0.443151
ENSG00000035141	TN_cycling_40h	GECCO_colon	Wald ratio	1	0.333851	0.939182	1.02153	0.979492	0.77051
ENSG00000162377	CD4_Naive_stim_40h	GECCO_colon	Wald ratio	1	0.542966	0.946544	1.02933	0.987072	0.862814
ENSG00000160213	TN_cycling_5d	GECCO_colon	Wald ratio	1	0.87822	0.977823	1.02658	1.0019	0.964392
ENSG00000164713	CD4_Naive_stim_5d	GECCO_colon	Wald ratio	1	0.0949194	0.90081	1.00838	0.953079	0.505195
ENSG00000170873	TCM_0h	GECCO_colon	Wald ratio	1	0.702377	0.976888	1.03532	1.00568	0.918857
ENSG00000135778	TN_40h	GECCO_colon	Wald ratio	1	0.317311	0.987724	1.03882	1.01295	0.77051
ENSG00000224877	TCM_40h	GECCO_colon	Wald ratio	1	0.317311	0.98377	1.05175	1.01719	0.77051
ENSG00000185651	TCM_16h	GECCO_colon	Wald ratio	1	0.113346	0.992325	1.07517	1.03292	0.531202
ENSG00000167768	TCM_5d	GECCO_colon	Wald ratio	1	0.656721	0.965615	1.0223	0.993553	0.901033
ENSG00000175634	TN_40h	GECCO_colon	Wald ratio	1	0.460947	0.958212	1.09874	1.02607	0.821129
ENSG00000085871	CD4_Memory_stim_40h	GECCO_colon	Wald ratio	1	0.0846829	0.995727	1.06917	1.03179	0.488896
ENSG00000169682	TN_5d	GECCO_colon	Wald ratio	1	0.802587	0.974928	1.03336	1.00372	0.947804
ENSG00000158985	TEM_40h	GECCO_colon	Wald ratio	1	1	0.96258	1.03887	1	1
ENSG00000166839	TN_cycling_5d	GECCO_colon	Wald ratio	1	0.622858	0.983906	1.02746	1.00545	0.890801
ENSG00000106153	TN_40h	GECCO_colon	Wald ratio	1	0.0346091	1.006	1.17271	1.08616	0.358525
ENSG00000180104	CD4_Memory_stim_40h	GECCO_colon	Wald ratio	1	0.699086	0.962053	1.05939	1.00955	0.918857
ENSG00000068097	TN_40h	GECCO_colon	Wald ratio	1	0.862114	0.964201	1.04451	1.00355	0.962018
ENSG00000085871	TN_cycling_5d	GECCO_colon	Wald ratio	1	0.283195	0.961854	1.01144	0.986333	0.763633
ENSG00000167671	TN_IFN_5d	GECCO_colon	Wald ratio	1	0.733299	0.963784	1.0263	0.994552	0.931848
ENSG00000072756	TN_40h	GECCO_colon	Wald ratio	1	0.402886	0.927525	1.03069	0.977747	0.801195
ENSG00000178381	TN_IFN_40h	GECCO_colon	Wald ratio	1	0.0290113	0.924113	0.995755	0.959266	0.342935
ENSG00000174574	CD4_Naive_stim_40h	GECCO_colon	Wald ratio	1	0.700522	0.957752	1.06635	1.01059	0.918857
ENSG00000079691	CD4_Memory_uns_0h	GECCO_colon	Wald ratio	1	0.225283	0.96629	1.00811	0.986979	0.712915
ENSG00000026297	TN_cycling_40h	GECCO_colon	Wald ratio	1	0.938157	0.969693	1.02884	0.998829	0.976605
ENSG00000074201	TN_IFN_40h	GECCO_colon	Wald ratio	1	0.969653	0.96749	1.03496	1.00065	0.988014
ENSG00000138767	TCM_0h	GECCO_colon	Wald ratio	1	0.708137	0.981557	1.02778	1.0044	0.919998
ENSG00000254682	TN_IFN_5d	GECCO_colon	Wald ratio	1	0.81009	0.972636	1.02192	0.996974	0.947804
ENSG00000100376	TN_5d	GECCO_colon	Wald ratio	1	0.0487513	0.95948	0.999887	0.979475	0.397722
ENSG00000109814	CD4_Memory_stim_16h	GECCO_colon	Wald ratio	1	0.0849448	0.995366	1.07474	1.03429	0.488896
ENSG00000138757	TN_0h	GECCO_colon	Wald ratio	1	0.0823363	0.930647	1.00434	0.966791	0.486226
ENSG00000100979	TEM_40h	GECCO_colon	Wald ratio	1	0.166785	0.985912	1.0856	1.03456	0.636691
ENSG00000157303	CD4_Memory_uns_0h	GECCO_colon	Wald ratio	1	0.617075	0.971778	1.04942	1.00985	0.887213
ENSG00000128928	CD4_Naive_stim_16h	GECCO_colon	Wald ratio	1	0.229706	0.919589	1.02033	0.96865	0.713609
ENSG00000231663	CD4_Memory_uns_0h	GECCO_colon	Wald ratio	1	0.312243	0.985116	1.04803	1.01609	0.77051
ENSG00000188820	CD4_Memory_stim_5d	GECCO_colon	Wald ratio	1	0.846774	0.968456	1.03984	1.00351	0.958806
ENSG00000169738	TN_16h	GECCO_colon	Wald ratio	1	0.400908	0.971042	1.07623	1.02228	0.801195
ENSG00000158985	TCM_16h	GECCO_colon	Wald ratio	1	1	0.955223	1.04688	1	1
ENSG00000160221	nTreg_0h	GECCO_colon	Wald ratio	1	0.823003	0.979058	1.02697	1.00273	0.947804
ENSG00000143870	CD4_Memory_stim_40h	GECCO_colon	Wald ratio	1	0.71157	0.808456	1.36548	1.05068	0.920685
ENSG00000130592	TN_40h	GECCO_colon	Wald ratio	1	0.435104	0.942578	1.02578	0.983299	0.806929
ENSG00000140931	CD4_Memory_stim_16h	GECCO_colon	Wald ratio	1	0.522759	0.958354	1.0873	1.02079	0.853644
ENSG00000197971	CD4_Memory_uns_0h	GECCO_colon	Wald ratio	1	0.898846	0.958215	1.03819	0.997404	0.966034
ENSG00000173917	TCM_5d	GECCO_colon	Wald ratio	1	0.0657189	0.998244	1.05742	1.02741	0.443151
ENSG00000163328	TN_0h	GECCO_colon	Wald ratio	1	0.00252663	0.910239	0.980179	0.944562	0.151664
ENSG00000177465	CD4_Memory_stim_16h	GECCO_colon	Wald ratio	1	0.659446	0.968322	1.02058	0.994108	0.901033
ENSG00000221923	TN_IFN_40h	GECCO_colon	Wald ratio	1	0.278034	0.95635	1.01291	0.984225	0.75719
ENSG00000121716	TCM_40h	GECCO_colon	Wald ratio	1	0.0810675	0.995786	1.07531	1.03478	0.486226
ENSG00000204472	TEM_40h	GECCO_colon	Wald ratio	1	0.338809	0.958638	1.01464	0.986242	0.77051
ENSG00000172543	TEM_0h	GECCO_colon	Wald ratio	1	0.00899498	0.947813	0.992383	0.969842	0.221917
ENSG00000173917	TEM_0h	GECCO_colon	Wald ratio	1	0.0657189	0.99859	1.04584	1.02194	0.443151
ENSG00000120675	TN_0h	GECCO_colon	Wald ratio	1	0.385588	0.988775	1.02965	1.00901	0.80094
ENSG00000036448	CD4_Naive_stim_5d	GECCO_colon	Wald ratio	1	0.555363	0.972978	1.01483	0.993684	0.868096
ENSG00000233016	TEM_5d	GECCO_colon	Wald ratio	1	0.81423	0.969848	1.02435	0.996728	0.947804
ENSG00000213512	TN_5d	GECCO_colon	Wald ratio	1	0.30077	0.963912	1.01142	0.98738	0.77051
ENSG00000168038	TEM_40h	GECCO_colon	Wald ratio	1	0.430217	0.985099	1.03586	1.01016	0.804121
ENSG00000244752	TEMRA_40h	GECCO_colon	Wald ratio	1	0.887468	0.978919	1.01861	0.998566	0.964392
ENSG00000221923	TN_5d	GECCO_colon	Wald ratio	1	0.338251	0.96629	1.01185	0.988808	0.77051
ENSG00000143653	TN_16h	GECCO_colon	Wald ratio	1	0.610385	0.97769	1.03916	1.00796	0.883792
ENSG00000137767	CD4_Memory_stim_5d	GECCO_colon	Wald ratio	1	0.233584	0.975489	1.10707	1.0392	0.717494
ENSG00000003402	CD4_Naive_stim_40h	GECCO_colon	Wald ratio	1	0.0511339	0.999888	1.04627	1.02282	0.397722
ENSG00000187045	CD4_Memory_stim_40h	GECCO_colon	Wald ratio	1	0.114145	0.988008	1.11888	1.05141	0.533529
ENSG00000160185	TN_0h	GECCO_colon	Wald ratio	1	0.205887	0.940114	1.0134	0.976068	0.692552
ENSG00000099785	TN_40h	GECCO_colon	Wald ratio	1	0.473386	0.971763	1.06363	1.01666	0.830315
ENSG00000158555	CD4_Memory_uns_0h	GECCO_colon	Wald ratio	1	0.88883	0.959175	1.03679	0.997229	0.964392
ENSG00000125877	TEM_5d	GECCO_colon	Wald ratio	1	0.20846	0.91777	1.0189	0.967015	0.696411
ENSG00000143537	CD4_Memory_stim_5d	GECCO_colon	Wald ratio	1	0.0789273	0.99615	1.07316	1.03394	0.482297
ENSG00000026297	TEM_5d	GECCO_colon	Wald ratio	1	0.519168	0.956341	1.0228	0.989013	0.851492
ENSG00000234745	CD4_Memory_stim_16h	GECCO_colon	Wald ratio	1	0.10374	0.994099	1.06582	1.02934	0.525331
ENSG00000231663	CD4_Naive_stim_16h	GECCO_colon	Wald ratio	1	0.312243	0.980686	1.06292	1.02097	0.77051
ENSG00000189077	TN_5d	GECCO_colon	Wald ratio	1	0.382002	0.981725	1.04932	1.01496	0.799832
ENSG00000247317	TN_5d	GECCO_colon	Wald ratio	1	0.587059	0.955166	1.02631	0.990097	0.880923
ENSG00000049167	CD4_Naive_stim_5d	GECCO_colon	Wald ratio	1	0.548506	0.981553	1.03567	1.00825	0.864652
ENSG00000142856	CD4_Memory_stim_5d	GECCO_colon	Wald ratio	1	0.146396	0.956598	1.00662	0.981292	0.591842
ENSG00000223797	CD4_Memory_stim_5d	GECCO_colon	Wald ratio	1	0.948559	0.953908	1.04517	0.998497	0.976911
ENSG00000130414	CD4_Naive_stim_16h	GECCO_colon	Wald ratio	1	0.126513	0.911227	1.01158	0.960093	0.558558
ENSG00000121716	CD4_Memory_stim_40h	GECCO_colon	Wald ratio	1	0.0319666	1.00327	1.07509	1.03856	0.358525
ENSG00000164934	TCM_16h	GECCO_colon	Wald ratio	1	0.887992	0.92544	1.0694	0.994819	0.964392
ENSG00000099956	CD4_Naive_stim_16h	GECCO_colon	Wald ratio	1	0.364622	0.899194	1.03982	0.966953	0.780272
ENSG00000166788	CD4_Memory_stim_5d	GECCO_colon	Wald ratio	1	0.112924	0.889059	1.01251	0.948779	0.531202
ENSG00000134202	TEM_LA	GECCO_colon	Wald ratio	1	0.126038	0.939831	1.00768	0.973163	0.558558
ENSG00000099940	TN_16h	GECCO_colon	Wald ratio	1	0.343569	0.94337	1.02052	0.981186	0.770805
ENSG00000151552	TEM_40h	GECCO_colon	Wald ratio	1	0.233584	0.951717	1.01215	0.981467	0.717494
ENSG00000164530	CD4_Memory_stim_5d	GECCO_colon	Wald ratio	1	0.882943	0.960533	1.03525	0.99719	0.964392
ENSG00000231500	TCM_LA	GECCO_colon	Wald ratio	1	0.00409894	1.01205	1.06563	1.0385	0.162421
ENSG00000185201	TN_5d	GECCO_colon	Wald ratio	1	0.325116	0.97762	1.07066	1.02308	0.77051
ENSG00000124570	TN_40h	GECCO_colon	Wald ratio	1	0.0908031	0.995163	1.06807	1.03097	0.492106
ENSG00000099308	TCM_40h	GECCO_colon	Wald ratio	1	0.611018	0.957603	1.0258	0.991114	0.883792
ENSG00000121716	CD4_Memory_stim_16h	GECCO_colon	Wald ratio	1	0.0319666	1.00256	1.0585	1.03015	0.358525
ENSG00000236935	TEM_5d	GECCO_colon	Wald ratio	1	0.333711	0.986755	1.04007	1.01306	0.77051
ENSG00000255320	TN_IFN_40h	GECCO_colon	Wald ratio	1	0.00746186	1.00843	1.05589	1.03189	0.22148
ENSG00000197568	CD4_Naive_stim_40h	GECCO_colon	Wald ratio	1	0.166989	0.990964	1.05388	1.02194	0.636856
ENSG00000145335	TN_IFN_5d	GECCO_colon	Wald ratio	1	0.29272	0.986213	1.04714	1.01622	0.77051
ENSG00000168765	TEM_40h	GECCO_colon	Wald ratio	1	0.34687	0.986724	1.03876	1.01241	0.770805
ENSG00000164978	CD4_Memory_stim_40h	GECCO_colon	Wald ratio	1	0.32083	0.9714	1.09262	1.03023	0.77051
ENSG00000257815	TN_40h	GECCO_colon	Wald ratio	1	0.845418	0.97562	1.03059	1.00273	0.958806
ENSG00000183891	CD4_Naive_stim_40h	GECCO_colon	Wald ratio	1	0.0510881	0.95711	1.0001	0.978371	0.397722
ENSG00000145287	TN_IFN_5d	GECCO_colon	Wald ratio	1	0.456876	0.9225	1.03694	0.978049	0.820287
ENSG00000259865	CD4_Naive_stim_5d	GECCO_colon	Wald ratio	1	0.163029	0.933035	1.01174	0.971592	0.626577
ENSG00000173113	TN_HSP_5d	GECCO_colon	Wald ratio	1	0.220375	0.983727	1.07375	1.02775	0.707933
ENSG00000145439	CD4_Memory_stim_40h	GECCO_colon	Wald ratio	1	0.312243	0.956009	1.15113	1.04905	0.77051
ENSG00000139197	TN_16h	GECCO_colon	Wald ratio	1	0.321077	0.955363	1.01508	0.984769	0.77051
ENSG00000136240	CD4_Naive_stim_16h	GECCO_colon	Wald ratio	1	0.503486	0.976137	1.05042	1.0126	0.835867
ENSG00000124614	CD4_Naive_stim_5d	GECCO_colon	Wald ratio	1	0.00213756	1.01487	1.06917	1.04167	0.143488
ENSG00000173113	CD4_Naive_stim_40h	GECCO_colon	Wald ratio	1	0.220375	0.98773	1.05501	1.02081	0.707933
ENSG00000186184	TN_16h	GECCO_colon	Wald ratio	1	0.580891	0.952023	1.02794	0.989253	0.879755
ENSG00000244752	TEM_5d	GECCO_colon	Wald ratio	1	0.887468	0.980359	1.01731	0.998665	0.964392
ENSG00000160194	CD4_Memory_stim_16h	GECCO_colon	Wald ratio	1	0.307455	0.988996	1.03573	1.01209	0.77051
ENSG00000100336	TCM_5d	GECCO_colon	Wald ratio	1	0.832012	0.965556	1.02861	0.996583	0.953398
ENSG00000142675	TN_5d	GECCO_colon	Wald ratio	1	0.172228	0.990496	1.05482	1.02215	0.640501
ENSG00000158234	TN_16h	GECCO_colon	Wald ratio	1	0.135862	0.940086	1.00842	0.973656	0.578563
ENSG00000135047	TN_0h	GECCO_colon	Wald ratio	1	0.39674	0.970037	1.01213	0.990859	0.801195
ENSG00000187231	TEM_0h	GECCO_colon	Wald ratio	1	0.788194	0.967469	1.02542	0.996021	0.947804
ENSG00000127952	CD4_Naive_stim_16h	GECCO_colon	Wald ratio	1	0.345379	0.955189	1.01618	0.985212	0.770805
ENSG00000137411	CD4_Naive_stim_40h	GECCO_colon	Wald ratio	1	0.607921	0.940548	1.03651	0.987365	0.883561
ENSG00000023516	TN_40h	GECCO_colon	Wald ratio	1	0.398685	0.934434	1.02736	0.979795	0.801195
ENSG00000111671	CD4_Naive_stim_5d	GECCO_colon	Wald ratio	1	0.965104	0.961099	1.03867	0.999134	0.986965
ENSG00000173917	CD4_Memory_stim_40h	GECCO_colon	Wald ratio	1	0.0657189	0.998188	1.0593	1.02829	0.443151
ENSG00000268030	CD4_Naive_uns_0h	GECCO_colon	Wald ratio	1	0.49585	0.975168	1.0533	1.01348	0.834217
ENSG00000134202	TN_0h	GECCO_colon	Wald ratio	1	0.388001	0.973158	1.01063	0.991715	0.80094
ENSG00000132507	nTreg_16h	GECCO_colon	Wald ratio	1	0.497793	0.962436	1.01878	0.990208	0.834217
ENSG00000130303	CD4_Naive_uns_0h	GECCO_colon	Wald ratio	1	0.0142611	1.00725	1.06705	1.03672	0.272994
ENSG00000185347	CD4_Naive_stim_40h	GECCO_colon	Wald ratio	1	0.0497152	0.842786	0.999895	0.917985	0.397722
ENSG00000189306	CD4_Memory_stim_5d	GECCO_colon	Wald ratio	1	0.811388	0.947886	1.04279	0.994208	0.947804
ENSG00000165476	TN_0h	GECCO_colon	Wald ratio	1	0.646488	0.977863	1.03672	1.00686	0.900021
ENSG00000196417	CD4_Naive_stim_5d	GECCO_colon	Wald ratio	1	0.203352	0.98918	1.05244	1.02032	0.687528
ENSG00000132507	TN_cycling_5d	GECCO_colon	Wald ratio	1	0.497793	0.965967	1.01697	0.991141	0.834217
ENSG00000160213	TEM_HLApositive_40h	GECCO_colon	Wald ratio	1	0.540492	0.960483	1.02135	0.990451	0.862814
ENSG00000197928	CD4_Memory_uns_0h	GECCO_colon	Wald ratio	1	0.202181	0.96047	1.00857	0.984227	0.685464
ENSG00000080546	CD4_Naive_stim_16h	GECCO_colon	Wald ratio	1	0.2113	0.914819	1.01989	0.965925	0.701235
ENSG00000203666	TN_5d	GECCO_colon	Wald ratio	1	0.745343	0.976222	1.0342	1.00479	0.936999
ENSG00000241945	TN_0h	GECCO_colon	Wald ratio	1	0.768982	0.980274	1.02731	1.00352	0.941384
ENSG00000129055	TN_40h	GECCO_colon	Wald ratio	1	0.0196307	1.0064	1.0761	1.04067	0.301444
ENSG00000161055	TN_IFN_LA	GECCO_colon	Wald ratio	1	0.704845	0.983545	1.02484	1.00398	0.918857
ENSG00000057608	CD4_Naive_uns_0h	GECCO_colon	Wald ratio	1	0.527423	0.965782	1.018	0.991547	0.85407
ENSG00000128408	TEM_5d	GECCO_colon	Wald ratio	1	0.022711	0.939198	0.995301	0.966843	0.316806
ENSG00000164934	CD4_Naive_stim_40h	GECCO_colon	Wald ratio	1	0.887992	0.907111	1.08808	0.993485	0.964392
ENSG00000227354	CD4_Memory_stim_40h	GECCO_colon	Wald ratio	1	0.85085	0.967806	1.02736	0.99714	0.959483
ENSG00000214078	TCM_5d	GECCO_colon	Wald ratio	1	0.0780419	0.963091	1.002	0.982353	0.482297
ENSG00000272211	TEM_0h	GECCO_colon	Wald ratio	1	0.650995	0.972424	1.01763	0.99477	0.901033
ENSG00000081665	T_ER-stress_5d	GECCO_colon	Wald ratio	1	0.472916	0.980738	1.04282	1.0113	0.830315
ENSG00000245954	TN_IFN_40h	GECCO_colon	Wald ratio	1	0.298487	0.956757	1.01365	0.984795	0.77051
ENSG00000197766	TN_0h	GECCO_colon	Wald ratio	1	0.737047	0.975362	1.03589	1.00517	0.933679
ENSG00000113658	CD4_Naive_stim_16h	GECCO_colon	Wald ratio	1	0.0290697	0.950257	0.997263	0.973476	0.342935
ENSG00000168275	CD4_Memory_stim_5d	GECCO_colon	Wald ratio	1	0.202309	0.989129	1.05298	1.02055	0.685464
ENSG00000137154	TEM_5d	GECCO_colon	Wald ratio	1	0.168169	0.928694	1.01298	0.969921	0.63786
ENSG00000245954	CD4_Memory_uns_0h	GECCO_colon	Wald ratio	1	0.0797845	0.961449	1.00221	0.981616	0.482297
ENSG00000123395	CD4_Naive_stim_40h	GECCO_colon	Wald ratio	1	0.723533	0.968554	1.0471	1.00706	0.929938
ENSG00000230555	CD4_Memory_stim_40h	GECCO_colon	Wald ratio	1	0.731827	0.960114	1.029	0.993961	0.931848
ENSG00000132792	CD4_Naive_stim_5d	GECCO_colon	Wald ratio	1	0.942602	0.972328	1.03066	1.00107	0.976844
ENSG00000138381	CD4_Naive_uns_0h	GECCO_colon	Wald ratio	1	0.871669	0.962337	1.04633	1.00345	0.964392
ENSG00000159063	TN_40h	GECCO_colon	Wald ratio	1	0.108836	0.995213	1.04912	1.02181	0.52786
ENSG00000256537	TN_16h	GECCO_colon	Wald ratio	1	0.103581	0.994312	1.06353	1.02834	0.525331
ENSG00000100564	CD4_Naive_stim_5d	GECCO_colon	Wald ratio	1	0.579108	0.975326	1.04572	1.00991	0.879755
ENSG00000170430	CD4_Memory_stim_16h	GECCO_colon	Wald ratio	1	0.171045	0.99182	1.04734	1.0192	0.639705
ENSG00000170889	TN_IFN_5d	GECCO_colon	Wald ratio	1	0.728761	0.972334	1.04093	1.00605	0.931848
ENSG00000149485	CD4_Memory_stim_16h	GECCO_colon	Wald ratio	1	2.37298222393619e-06	0.91539	0.964142	0.939449	0.0011495
ENSG00000035141	CD4_Memory_stim_16h	GECCO_colon	Wald ratio	1	0.309245	0.891021	1.03724	0.961353	0.77051
ENSG00000103148	TN_40h	GECCO_colon	Wald ratio	1	0.720094	0.968108	1.04803	1.00728	0.928077
ENSG00000022556	TN_cycling_40h	GECCO_colon	Wald ratio	1	0.651548	0.957647	1.02744	0.991929	0.901033
ENSG00000198771	CD4_Naive_stim_40h	GECCO_colon	Wald ratio	1	0.141287	0.989593	1.07617	1.03197	0.589316
ENSG00000198130	TN_40h	GECCO_colon	Wald ratio	1	0.225793	0.983601	1.07254	1.02711	0.712915
ENSG00000215252	TN_0h	GECCO_colon	Wald ratio	1	0.413253	0.940501	1.02553	0.982097	0.801195
ENSG00000164978	TN_IFN_5d	GECCO_colon	Wald ratio	1	0.265923	0.987901	1.04512	1.01611	0.74784
ENSG00000185344	CD4_Memory_stim_5d	GECCO_colon	Wald ratio	1	0.44328	0.946141	1.02453	0.984554	0.807951
ENSG00000203778	TCM_16h	GECCO_colon	Wald ratio	1	0.962613	0.965837	1.03369	0.999188	0.986205
ENSG00000183891	CD4_Memory_stim_40h	GECCO_colon	Wald ratio	1	0.0510881	0.944057	1.00014	0.971692	0.397722
ENSG00000130511	CD4_Memory_uns_0h	GECCO_colon	Wald ratio	1	0.103445	0.993235	1.07622	1.0339	0.525331
ENSG00000167671	CD4_Memory_stim_5d	GECCO_colon	Wald ratio	1	0.781839	0.966713	1.0258	0.995818	0.946374
ENSG00000141994	CD4_Memory_uns_0h	GECCO_colon	Wald ratio	1	0.565992	0.957243	1.02419	0.990151	0.879081
ENSG00000163931	TCM_40h	GECCO_colon	Wald ratio	1	0.905113	0.960573	1.04648	1.00261	0.966034
ENSG00000085491	CD4_Naive_stim_5d	GECCO_colon	Wald ratio	1	0.146453	0.991632	1.05808	1.02432	0.591842
ENSG00000213512	TEM_16h	GECCO_colon	Wald ratio	1	0.30077	0.954526	1.01448	0.984048	0.77051
ENSG00000161016	TCM_LA	GECCO_colon	Wald ratio	1	0.0362585	0.951046	0.998342	0.974407	0.358525
ENSG00000228857	TN_HSP_5d	GECCO_colon	Wald ratio	1	0.334286	0.989771	1.03071	1.01003	0.77051
ENSG00000134202	CD4_Naive_stim_40h	GECCO_colon	Wald ratio	1	0.288988	0.972404	1.00837	0.990224	0.768017
ENSG00000175792	TN_40h	GECCO_colon	Wald ratio	1	0.676574	0.914598	1.05965	0.984457	0.908942
ENSG00000244045	TCM_16h	GECCO_colon	Wald ratio	1	0.531258	0.97269	1.05515	1.01308	0.85678
ENSG00000137288	CD4_Naive_stim_40h	GECCO_colon	Wald ratio	1	0.17508	0.914543	1.0164	0.964129	0.642662
ENSG00000213246	TEM_5d	GECCO_colon	Wald ratio	1	0.0680672	0.915275	1.00317	0.958217	0.454068
ENSG00000172543	TEM_16h	GECCO_colon	Wald ratio	1	0.00899498	0.927963	0.989391	0.958185	0.221917
ENSG00000143537	TN_IFN_5d	GECCO_colon	Wald ratio	1	0.0789273	0.994639	1.10339	1.04761	0.482297
ENSG00000134825	CD4_Naive_uns_0h	GECCO_colon	Wald ratio	1	6.74714306893151e-07	0.877441	0.944809	0.910502	0.000763873
ENSG00000263272	CD4_Memory_uns_0h	GECCO_colon	Wald ratio	1	0.130004	0.949293	1.0067	0.977576	0.564545
ENSG00000258315	TCM_40h	GECCO_colon	Wald ratio	1	0.134171	0.931359	1.00955	0.969666	0.574259
ENSG00000196655	CD4_Memory_stim_5d	GECCO_colon	Wald ratio	1	0.529106	0.971666	1.05753	1.01369	0.85407
ENSG00000149485	nTreg_16h	GECCO_colon	Wald ratio	1	0.0730605	0.936335	1.00294	0.969066	0.477811
ENSG00000168268	TEM_HLApositive_40h	GECCO_colon	Wald ratio	1	0.285085	0.989258	1.0374	1.01304	0.764838
ENSG00000136689	CD4_Memory_stim_5d	GECCO_colon	Wald ratio	1	0.0537841	0.999172	1.10794	1.05215	0.409058
ENSG00000173917	TCM_40h	GECCO_colon	Wald ratio	1	0.0657189	0.998595	1.04566	1.02185	0.443151
ENSG00000173113	TCM_40h	GECCO_colon	Wald ratio	1	0.220375	0.988898	1.04961	1.0188	0.707933
ENSG00000177697	TEM_16h	GECCO_colon	Wald ratio	1	0.771219	0.972141	1.03883	1.00493	0.943197
ENSG00000136717	TN_5d	GECCO_colon	Wald ratio	1	0.947717	0.957092	1.04801	1.00152	0.976844
ENSG00000142089	CD4_Memory_uns_0h	GECCO_colon	Wald ratio	1	0.74248	0.967509	1.02383	0.995269	0.936267
ENSG00000177697	TCM_16h	GECCO_colon	Wald ratio	1	0.946049	0.967175	1.03164	0.998887	0.976844
ENSG00000198468	TM_ER-stress_40h	GECCO_colon	Wald ratio	1	0.743225	0.970482	1.04288	1.00603	0.936267
ENSG00000186184	CD4_Naive_uns_0h	GECCO_colon	Wald ratio	1	0.580891	0.953592	1.02699	0.989611	0.879755
ENSG00000213380	TCM_16h	GECCO_colon	Wald ratio	1	0.246907	0.954072	1.01217	0.982691	0.727123
ENSG00000229124	CD4_Naive_stim_5d	GECCO_colon	Wald ratio	1	0.0876935	0.996263	1.05594	1.02567	0.492106
ENSG00000155542	TCM_0h	GECCO_colon	Wald ratio	1	0.257603	0.952443	1.01313	0.982319	0.734089
ENSG00000139625	CD4_Naive_stim_40h	GECCO_colon	Wald ratio	1	0.591106	0.978745	1.03843	1.00815	0.880923
ENSG00000117533	TN_0h	GECCO_colon	Wald ratio	1	0.417257	0.98685	1.03245	1.00939	0.801195
ENSG00000124193	CD4_Naive_stim_40h	GECCO_colon	Wald ratio	1	0.557354	0.964294	1.06976	1.01566	0.870865
ENSG00000177042	CD4_Memory_uns_0h	GECCO_colon	Wald ratio	1	0.219009	0.987921	1.05446	1.02065	0.707933
ENSG00000196683	TEM_0h	GECCO_colon	Wald ratio	1	0.0193505	1.00462	1.0537	1.02887	0.301444
ENSG00000189144	CD4_Memory_stim_16h	GECCO_colon	Wald ratio	1	0.317311	0.978731	1.06853	1.02265	0.77051
ENSG00000151148	TN_40h	GECCO_colon	Wald ratio	1	0.938978	0.975216	1.02348	0.999057	0.976844
ENSG00000170430	CD4_Naive_stim_40h	GECCO_colon	Wald ratio	1	0.171045	0.989992	1.05828	1.02356	0.639705
ENSG00000116830	CD4_Naive_stim_16h	GECCO_colon	Wald ratio	1	0.639498	0.96183	1.06541	1.0123	0.900021
ENSG00000176422	TEM_5d	GECCO_colon	Wald ratio	1	0.455265	0.96719	1.01507	0.990839	0.819859
ENSG00000151893	TCM_0h	GECCO_colon	Wald ratio	1	0.748798	0.960649	1.02929	0.994378	0.937309
ENSG00000133106	TCM_5d	GECCO_colon	Wald ratio	1	0.575066	0.96162	1.07304	1.0158	0.879081
ENSG00000172007	CD4_Memory_uns_0h	GECCO_colon	Wald ratio	1	0.500157	0.976445	1.05005	1.01258	0.835704
ENSG00000229056	TN_cycling_40h	GECCO_colon	Wald ratio	1	0.372766	0.938121	1.02423	0.98023	0.790689
ENSG00000171700	CD4_Naive_stim_16h	GECCO_colon	Wald ratio	1	0.62906	0.968754	1.05391	1.01044	0.896622
ENSG00000133731	CD4_Naive_stim_5d	GECCO_colon	Wald ratio	1	0.942602	0.944848	1.06296	1.00217	0.976844
ENSG00000003402	TN_HSP_5d	GECCO_colon	Wald ratio	1	0.0835416	0.995138	1.08152	1.03743	0.486878
ENSG00000166275	CD4_Memory_stim_16h	GECCO_colon	Wald ratio	1	0.549516	0.979624	1.03944	1.00909	0.864652
ENSG00000231500	TEM_LA	GECCO_colon	Wald ratio	1	0.00409894	1.0129	1.07039	1.04125	0.162421
ENSG00000122188	TCM_16h	GECCO_colon	Wald ratio	1	0.0638346	0.998058	1.07197	1.03436	0.442985
ENSG00000079785	TCM_16h	GECCO_colon	Wald ratio	1	0.110346	0.922547	1.00827	0.964457	0.529675
ENSG00000228672	CD4_Naive_stim_40h	GECCO_colon	Wald ratio	1	0.26352	0.986403	1.05133	1.01835	0.746489
ENSG00000144741	TN_40h	GECCO_colon	Wald ratio	1	0.00356225	0.923743	0.984587	0.95368	0.161319
ENSG00000142632	TEM_40h	GECCO_colon	Wald ratio	1	0.0022089	0.925834	0.983249	0.95411	0.143488
ENSG00000100219	TCM_5d	GECCO_colon	Wald ratio	1	0.68417	0.950924	1.03357	0.991389	0.912085
ENSG00000168268	TM_ER-stress_40h	GECCO_colon	Wald ratio	1	0.413705	0.980778	1.04831	1.01398	0.801195
ENSG00000180376	TEM_0h	GECCO_colon	Wald ratio	1	0.254233	0.98624	1.05379	1.01945	0.731324
ENSG00000081665	CD4_Memory_stim_16h	GECCO_colon	Wald ratio	1	0.235847	0.98594	1.05919	1.02191	0.721099
ENSG00000280670	TN_HSP_5d	GECCO_colon	Wald ratio	1	0.5015	0.980184	1.04176	1.0105	0.835826
ENSG00000139192	TEM_5d	GECCO_colon	Wald ratio	1	0.276904	0.958949	1.01208	0.985155	0.755668
ENSG00000196329	CD4_Naive_stim_5d	GECCO_colon	Wald ratio	1	0.890954	0.959247	1.03683	0.997284	0.964392
ENSG00000236935	TN_5d	GECCO_colon	Wald ratio	1	0.233392	0.987025	1.05503	1.02046	0.717494
ENSG00000149485	TCM_40h	GECCO_colon	Wald ratio	1	2.37298222393619e-06	0.906616	0.960314	0.933078	0.0011495
ENSG00000116157	TN_40h	GECCO_colon	Wald ratio	1	0.845459	0.954496	1.03888	0.995796	0.958806
ENSG00000089177	TN_40h	GECCO_colon	Wald ratio	1	0.142467	0.994772	1.03708	1.0157	0.591745
ENSG00000145365	CD4_Naive_uns_0h	GECCO_colon	Wald ratio	1	0.0575349	0.999222	1.05068	1.02463	0.41723
ENSG00000196405	TEM_16h	GECCO_colon	Wald ratio	1	0.879569	0.955548	1.05452	1.00382	0.964392
ENSG00000255733	CD4_Memory_uns_0h	GECCO_colon	Wald ratio	1	0.641097	0.961087	1.02474	0.992403	0.900021
ENSG00000145287	TCM_5d	GECCO_colon	Wald ratio	1	0.456876	0.896067	1.05059	0.970257	0.820287
ENSG00000245954	CD4_Memory_stim_5d	GECCO_colon	Wald ratio	1	0.0797845	0.94852	1.00297	0.975364	0.482297
ENSG00000092203	TEM_40h	GECCO_colon	Wald ratio	1	0.0775272	0.920772	1.00433	0.961641	0.482297
ENSG00000169442	CD4_Memory_stim_5d	GECCO_colon	Wald ratio	1	0.947199	0.934781	1.07483	1.00236	0.976844
ENSG00000119969	TN_40h	GECCO_colon	Wald ratio	1	0.485005	0.963625	1.08119	1.02072	0.831537
ENSG00000128039	CD4_Naive_stim_16h	GECCO_colon	Wald ratio	1	0.187561	0.988066	1.0632	1.02494	0.661937
ENSG00000170291	TN_16h	GECCO_colon	Wald ratio	1	0.914441	0.982185	1.02026	1.00104	0.96626
ENSG00000170430	TN_IFN_5d	GECCO_colon	Wald ratio	1	0.171045	0.991026	1.05208	1.02109	0.639705
ENSG00000105750	CD4_Naive_stim_5d	GECCO_colon	Wald ratio	1	0.486803	0.976356	1.01146	0.993753	0.831537
ENSG00000260349	CD4_Memory_uns_0h	GECCO_colon	Wald ratio	1	0.606908	0.976751	1.04109	1.00841	0.883561
ENSG00000125753	CD4_Memory_stim_40h	GECCO_colon	Wald ratio	1	0.100233	0.772012	1.02297	0.888675	0.521221
ENSG00000253250	TEM_40h	GECCO_colon	Wald ratio	1	0.0486749	0.929543	0.999788	0.964026	0.397722
ENSG00000245954	CD4_Naive_uns_0h	GECCO_colon	Wald ratio	1	0.0797845	0.960331	1.00227	0.981077	0.482297
ENSG00000186230	TCM_16h	GECCO_colon	Wald ratio	1	0.173405	0.946872	1.00989	0.977873	0.640674
ENSG00000109920	CD4_Memory_stim_5d	GECCO_colon	Wald ratio	1	0.2209	0.972926	1.12611	1.04672	0.708759
ENSG00000137814	TN_40h	GECCO_colon	Wald ratio	1	0.0788197	0.995534	1.08567	1.03963	0.482297
ENSG00000165898	CD4_Memory_uns_0h	GECCO_colon	Wald ratio	1	0.503135	0.96017	1.02015	0.989704	0.835867
ENSG00000105939	CD4_Memory_stim_16h	GECCO_colon	Wald ratio	1	0.689157	0.968281	1.02154	0.994552	0.912085
ENSG00000151725	TN_40h	GECCO_colon	Wald ratio	1	0.87624	0.964199	1.03158	0.99732	0.964392
ENSG00000164346	TN_HSP_5d	GECCO_colon	Wald ratio	1	0.471112	0.955985	1.02103	0.987972	0.828393
ENSG00000176209	TN_cycling_5d	GECCO_colon	Wald ratio	1	0.649436	0.971047	1.04825	1.00891	0.90089
ENSG00000221923	CD4_Memory_stim_40h	GECCO_colon	Wald ratio	1	0.338434	0.966899	1.01164	0.989015	0.77051
ENSG00000146707	TEM_HLApositive_40h	GECCO_colon	Wald ratio	1	0.517058	0.96438	1.01842	0.99103	0.849437
ENSG00000158985	TCM_0h	GECCO_colon	Wald ratio	1	1	0.96636	1.03481	1	1
ENSG00000154518	TN_16h	GECCO_colon	Wald ratio	1	0.929531	0.94792	1.05008	0.997694	0.973122
ENSG00000197766	CD4_Memory_stim_16h	GECCO_colon	Wald ratio	1	0.970235	0.968033	1.03433	1.00063	0.988014
ENSG00000130592	CD4_Naive_stim_40h	GECCO_colon	Wald ratio	1	0.209854	0.938685	1.014	0.975615	0.697897
ENSG00000127399	TCM_40h	GECCO_colon	Wald ratio	1	0.176649	0.938814	1.01168	0.974565	0.643519
ENSG00000174775	CD4_Memory_stim_16h	GECCO_colon	Wald ratio	1	0.341293	0.942531	1.02071	0.980842	0.770805
ENSG00000006015	CD4_Memory_stim_16h	GECCO_colon	Wald ratio	1	0.617075	0.932127	1.0426	0.985816	0.887213
ENSG00000085871	TCM_0h	GECCO_colon	Wald ratio	1	0.0846829	0.997257	1.04384	1.02028	0.488896
ENSG00000186470	TN_IFN_40h	GECCO_colon	Wald ratio	1	0.0560053	0.9269	1.00096	0.963219	0.409448
ENSG00000100336	TEM_5d	GECCO_colon	Wald ratio	1	0.832012	0.961381	1.0322	0.996161	0.953398
ENSG00000074800	TN_0h	GECCO_colon	Wald ratio	1	0.993122	0.971074	1.02952	0.999871	0.998137
ENSG00000163993	CD4_Naive_stim_16h	GECCO_colon	Wald ratio	1	0.0626999	0.998721	1.05083	1.02444	0.440902
ENSG00000104081	TN_16h	GECCO_colon	Wald ratio	1	0.550749	0.979949	1.03871	1.0089	0.864652
ENSG00000136717	TCM_40h	GECCO_colon	Wald ratio	1	0.379738	0.975067	1.0685	1.02072	0.799026
ENSG00000167220	CD4_Naive_stim_5d	GECCO_colon	Wald ratio	1	0.549956	0.972744	1.05326	1.0122	0.864652
ENSG00000184840	TN_40h	GECCO_colon	Wald ratio	1	0.129487	0.98562	1.12012	1.05072	0.564457
ENSG00000144815	CD4_Memory_stim_5d	GECCO_colon	Wald ratio	1	0.743225	0.941794	1.04372	0.991449	0.936267
ENSG00000144120	CD4_Naive_stim_16h	GECCO_colon	Wald ratio	1	0.301551	0.98582	1.0472	1.01605	0.77051
ENSG00000160310	CD4_Memory_uns_0h	GECCO_colon	Wald ratio	1	0.428361	0.980948	1.04637	1.01313	0.802543
ENSG00000158525	CD4_Naive_uns_0h	GECCO_colon	Wald ratio	1	0.662387	0.973163	1.01744	0.995056	0.901033
ENSG00000173113	TN_IFN_5d	GECCO_colon	Wald ratio	1	0.406293	0.980481	1.0499	1.0146	0.801195
ENSG00000141560	CD4_Naive_stim_40h	GECCO_colon	Wald ratio	1	0.749478	0.965866	1.02531	0.995146	0.937309
ENSG00000184903	TN_40h	GECCO_colon	Wald ratio	1	0.77604	0.977101	1.03152	1.00394	0.944284
ENSG00000178425	TN_40h	GECCO_colon	Wald ratio	1	0.227472	0.917749	1.02062	0.967819	0.712915
ENSG00000180902	CD4_Memory_stim_40h	GECCO_colon	Wald ratio	1	0.560506	0.971823	1.05415	1.01215	0.874245
ENSG00000176476	TEM_5d	GECCO_colon	Wald ratio	1	0.0752908	0.937351	1.00314	0.969689	0.482297
ENSG00000158525	TEM_40h	GECCO_colon	Wald ratio	1	0.662387	0.975124	1.01614	0.995421	0.901033
ENSG00000170291	CD4_Naive_uns_0h	GECCO_colon	Wald ratio	1	0.617075	0.965976	1.02076	0.992989	0.887213
ENSG00000172578	TN_0h	GECCO_colon	Wald ratio	1	0.256127	0.98348	1.06455	1.02321	0.732253
ENSG00000142684	TN_cycling_5d	GECCO_colon	Wald ratio	1	0.912176	0.969234	1.0356	1.00187	0.966034
ENSG00000169032	CD4_Naive_uns_0h	GECCO_colon	Wald ratio	1	0.993909	0.965338	1.03619	1.00014	0.998445
ENSG00000130414	TN_IFN_5d	GECCO_colon	Wald ratio	1	0.305651	0.949053	1.01653	0.982211	0.77051
ENSG00000160213	TN_0h	GECCO_colon	Wald ratio	1	0.87822	0.976121	1.02867	1.00205	0.964392
ENSG00000122034	TN_HSP_5d	GECCO_colon	Wald ratio	1	0.266521	0.982934	1.06425	1.02279	0.747937
ENSG00000176422	CD4_Naive_stim_40h	GECCO_colon	Wald ratio	1	0.455265	0.970567	1.01348	0.991793	0.819859
ENSG00000162174	TN_cycling_40h	GECCO_colon	Wald ratio	1	0.63412	0.949665	1.03197	0.98996	0.897877
ENSG00000196683	TN_cycling_5d	GECCO_colon	Wald ratio	1	0.503227	0.980549	1.04083	1.01024	0.835867
ENSG00000164300	CD4_Memory_stim_16h	GECCO_colon	Wald ratio	1	0.529146	0.958812	1.08528	1.02009	0.85407
ENSG00000163380	CD4_Memory_uns_0h	GECCO_colon	Wald ratio	1	0.34713	0.955417	1.01617	0.985324	0.770805
ENSG00000196655	HSP_16h	GECCO_colon	Wald ratio	1	0.529106	0.96137	1.07968	1.01881	0.85407
ENSG00000049449	CD4_Naive_stim_16h	GECCO_colon	Wald ratio	1	0.583954	0.924951	1.04492	0.983107	0.880615
ENSG00000185787	TN_40h	GECCO_colon	Wald ratio	1	0.643775	0.971962	1.04708	1.00882	0.900021
ENSG00000189241	TCM_5d	GECCO_colon	Wald ratio	1	0.927565	0.950189	1.04767	0.997738	0.972583
ENSG00000142252	CD4_Naive_stim_16h	GECCO_colon	Wald ratio	1	0.00301885	0.871207	0.972239	0.920338	0.151664
ENSG00000087074	TCM_16h	GECCO_colon	Wald ratio	1	0.419826	0.948282	1.02238	0.984635	0.801195
ENSG00000130775	TEM_5d	GECCO_colon	Wald ratio	1	0.846742	0.979548	1.0171	0.998147	0.958806
ENSG00000164823	CD4_Naive_stim_40h	GECCO_colon	Wald ratio	1	0.0472702	1.00042	1.07204	1.03561	0.397722
ENSG00000174780	TN_40h	GECCO_colon	Wald ratio	1	0.861475	0.961014	1.04869	1.00389	0.962018
ENSG00000198468	CD4_Memory_stim_16h	GECCO_colon	Wald ratio	1	0.993122	0.976356	1.02443	1.00011	0.998137
ENSG00000121691	TCM_16h	GECCO_colon	Wald ratio	1	0.158906	0.987451	1.08023	1.0328	0.615598
ENSG00000171202	TCM_16h	GECCO_colon	Wald ratio	1	0.449083	0.966523	1.01519	0.990558	0.812553
ENSG00000180104	TN_40h	GECCO_colon	Wald ratio	1	0.674363	0.976362	1.03767	1.00655	0.907825
ENSG00000068796	TN_5d	GECCO_colon	Wald ratio	1	0.26569	0.922314	1.02254	0.971134	0.74784
ENSG00000148290	CD4_Naive_uns_0h	GECCO_colon	Wald ratio	1	0.0224863	1.00485	1.06587	1.03491	0.316806
ENSG00000189306	TEM_40h	GECCO_colon	Wald ratio	1	0.811388	0.968032	1.02576	0.99648	0.947804
ENSG00000156261	TN_IFN_40h	GECCO_colon	Wald ratio	1	0.893341	0.956038	1.05291	1.00331	0.964392
ENSG00000143653	CD4_Naive_stim_40h	GECCO_colon	Wald ratio	1	0.7329	0.952763	1.07121	1.01025	0.931848
ENSG00000244879	CD4_Naive_uns_0h	GECCO_colon	Wald ratio	1	0.332549	0.980931	1.05855	1.019	0.77051
ENSG00000183569	TN_40h	GECCO_colon	Wald ratio	1	0.742131	0.965715	1.02517	0.994998	0.936267
ENSG00000166938	TN_16h	GECCO_colon	Wald ratio	1	0.364804	0.95795	1.01592	0.986509	0.780272
ENSG00000100804	TCM_16h	GECCO_colon	Wald ratio	1	0.317311	0.977574	1.07244	1.02391	0.77051
ENSG00000157992	TEM_5d	GECCO_colon	Wald ratio	1	0.0245849	1.00416	1.06251	1.03292	0.316806
ENSG00000100075	TN_0h	GECCO_colon	Wald ratio	1	0.620087	0.963651	1.02232	0.992554	0.8892
ENSG00000136003	CD4_Naive_uns_0h	GECCO_colon	Wald ratio	1	0.235663	0.952935	1.01193	0.981991	0.721099
ENSG00000168268	CD4_Naive_stim_40h	GECCO_colon	Wald ratio	1	0.413705	0.986613	1.0333	1.00969	0.801195
ENSG00000168268	TN_cycling_40h	GECCO_colon	Wald ratio	1	0.413705	0.986654	1.0332	1.00966	0.801195
ENSG00000171103	CD4_Memory_stim_16h	GECCO_colon	Wald ratio	1	3.33047599718933e-05	0.871043	0.951724	0.91049	0.00713352
ENSG00000269893	CD4_Naive_stim_40h	GECCO_colon	Wald ratio	1	0.478075	0.977975	1.04869	1.01271	0.830924
ENSG00000100075	CD4_Memory_stim_40h	GECCO_colon	Wald ratio	1	0.821979	0.965783	1.04482	1.00453	0.947804
ENSG00000130414	TN_0h	GECCO_colon	Wald ratio	1	0.305925	0.960086	1.01286	0.986121	0.77051
ENSG00000110665	TN_cycling_5d	GECCO_colon	Wald ratio	1	0.08803	0.996065	1.05852	1.02682	0.492106
ENSG00000145365	CD4_Naive_stim_16h	GECCO_colon	Wald ratio	1	0.149783	0.993899	1.04085	1.0171	0.594236
ENSG00000149547	CD4_Naive_stim_16h	GECCO_colon	Wald ratio	1	0.437749	0.968739	1.07615	1.02103	0.807951
ENSG00000168803	CD4_Naive_stim_40h	GECCO_colon	Wald ratio	1	0.667026	0.976427	1.03798	1.00673	0.904394
ENSG00000214401	TCM_40h	GECCO_colon	Wald ratio	1	0.404657	0.970109	1.01232	0.990987	0.801195
ENSG00000234745	nTreg_16h	GECCO_colon	Wald ratio	1	0.00182301	0.938883	0.985725	0.962019	0.143488
ENSG00000188735	TEM_5d	GECCO_colon	Wald ratio	1	0.46982	0.981644	1.04099	1.01088	0.828141
ENSG00000100219	CD4_Naive_stim_40h	GECCO_colon	Wald ratio	1	0.68417	0.943591	1.03884	0.99007	0.912085
ENSG00000198218	CD4_Naive_stim_40h	GECCO_colon	Wald ratio	1	0.802587	0.95403	1.03708	0.994691	0.947804
ENSG00000198734	TN_cycling_40h	GECCO_colon	Wald ratio	1	0.807635	0.95162	1.03939	0.994536	0.947804
ENSG00000113300	TN_0h	GECCO_colon	Wald ratio	1	0.704845	0.969975	1.04612	1.00733	0.918857
ENSG00000169738	TN_0h	GECCO_colon	Wald ratio	1	0.227616	0.989083	1.04721	1.01773	0.712915
ENSG00000165752	TN_IFN_5d	GECCO_colon	Wald ratio	1	0.487663	0.958546	1.0204	0.98899	0.831537
ENSG00000156261	CD4_Memory_stim_16h	GECCO_colon	Wald ratio	1	0.573002	0.882457	1.07164	0.972458	0.879081
ENSG00000087076	CD4_Memory_uns_0h	GECCO_colon	Wald ratio	1	0.976707	0.972878	1.02873	1.00042	0.988179
ENSG00000126267	CD4_Memory_stim_16h	GECCO_colon	Wald ratio	1	0.607921	0.90471	1.06034	0.97944	0.883561
ENSG00000160124	TEM_HLApositive_5d	GECCO_colon	Wald ratio	1	0.7173	0.961877	1.02711	0.993958	0.92553
ENSG00000115350	CD4_Naive_stim_40h	GECCO_colon	Wald ratio	1	0.417988	0.984555	1.0382	1.01102	0.801195
ENSG00000197345	TN_IFN_5d	GECCO_colon	Wald ratio	1	0.476465	0.969436	1.0146	0.991763	0.830924
ENSG00000257497	TN_16h	GECCO_colon	Wald ratio	1	0.880765	0.965632	1.03045	0.997517	0.964392
ENSG00000125319	CD4_Naive_stim_5d	GECCO_colon	Wald ratio	1	0.50331	0.941913	1.02981	0.984882	0.835867
ENSG00000251661	TN_IFN_5d	GECCO_colon	Wald ratio	1	0.634495	0.960434	1.02491	0.992151	0.897877
ENSG00000171943	TN_0h	GECCO_colon	Wald ratio	1	0.193871	0.945313	1.01147	0.977831	0.669467
ENSG00000183780	TN_HSP_5d	GECCO_colon	Wald ratio	1	0.178053	0.989332	1.05954	1.02383	0.643519
ENSG00000156261	TEM_40h	GECCO_colon	Wald ratio	1	0.893341	0.966181	1.04025	1.00253	0.964392
ENSG00000189077	TCM_40h	GECCO_colon	Wald ratio	1	0.382002	0.974674	1.06925	1.02087	0.799832
ENSG00000254427	TN_0h	GECCO_colon	Wald ratio	1	0.750813	0.977926	1.03144	1.00433	0.938208
ENSG00000221923	TCM_16h	GECCO_colon	Wald ratio	1	0.364945	0.970556	1.01105	0.990597	0.780272
ENSG00000143653	TCM_40h	GECCO_colon	Wald ratio	1	0.610385	0.967744	1.05741	1.01158	0.883792
ENSG00000176209	TCM_40h	GECCO_colon	Wald ratio	1	0.464723	0.984692	1.03436	1.00922	0.823001
ENSG00000171806	CD4_Naive_stim_40h	GECCO_colon	Wald ratio	1	0.946573	0.963072	1.04111	1.00133	0.976844
ENSG00000158234	CD4_Naive_stim_40h	GECCO_colon	Wald ratio	1	0.175912	0.943008	1.0108	0.976316	0.643519
ENSG00000213512	TEM_5d	GECCO_colon	Wald ratio	1	0.417742	0.964141	1.01527	0.989375	0.801195
ENSG00000022556	CD4_Naive_stim_40h	GECCO_colon	Wald ratio	1	0.655636	0.965526	1.02232	0.993519	0.901033
ENSG00000182742	TCM_0h	GECCO_colon	Wald ratio	1	0.0732344	0.997281	1.06243	1.02934	0.477811
ENSG00000104518	CD4_Naive_stim_5d	GECCO_colon	Wald ratio	1	0.0494102	1.00007	1.05995	1.02958	0.397722
ENSG00000164032	CD4_Memory_uns_0h	GECCO_colon	Wald ratio	1	0.213336	0.987203	1.05938	1.02265	0.707105
ENSG00000184986	CD4_Memory_uns_0h	GECCO_colon	Wald ratio	1	0.0446945	0.949774	0.999383	0.974263	0.397722
ENSG00000069188	CD4_Naive_uns_0h	GECCO_colon	Wald ratio	1	0.101873	0.952921	1.00436	0.978301	0.525331
ENSG00000197345	CD4_Naive_stim_16h	GECCO_colon	Wald ratio	1	0.476465	0.917924	1.04081	0.977438	0.830924
ENSG00000214078	TN_5d	GECCO_colon	Wald ratio	1	0.0780419	0.961176	1.00211	0.981428	0.482297
ENSG00000047662	TN_LA	GECCO_colon	Wald ratio	1	0.253098	0.989665	1.04024	1.01464	0.728852
ENSG00000138030	CD4_Naive_stim_5d	GECCO_colon	Wald ratio	1	0.602361	0.951591	1.0292	0.989634	0.88232
ENSG00000113593	TN_0h	GECCO_colon	Wald ratio	1	0.828468	0.96789	1.04159	1.00406	0.950711
ENSG00000036448	TCM_5d	GECCO_colon	Wald ratio	1	0.802587	0.970996	1.02304	0.996676	0.947804
ENSG00000259865	CD4_Memory_uns_0h	GECCO_colon	Wald ratio	1	0.163029	0.937538	1.01092	0.973539	0.626577
ENSG00000173113	TN_cycling_40h	GECCO_colon	Wald ratio	1	0.406293	0.980967	1.04862	1.01423	0.801195
ENSG00000100744	CD4_Naive_stim_40h	GECCO_colon	Wald ratio	1	0.414119	0.961779	1.01618	0.988603	0.801195
ENSG00000135541	CD4_Memory_stim_40h	GECCO_colon	Wald ratio	1	0.101764	0.87432	1.01216	0.940719	0.525331
ENSG00000163599	TN_0h	GECCO_colon	Wald ratio	1	0.0213507	1.00504	1.06475	1.03446	0.308205
ENSG00000149485	CD4_Memory_stim_5d	GECCO_colon	Wald ratio	1	2.37298222393619e-06	0.904532	0.959401	0.931562	0.0011495
ENSG00000206503	CD4_Naive_uns_0h	GECCO_colon	Wald ratio	1	0.0121254	0.930409	0.991185	0.960316	0.25828
ENSG00000128408	TN_HSP_5d	GECCO_colon	Wald ratio	1	0.196843	0.95323	1.00991	0.981162	0.675645
ENSG00000186522	CD4_Memory_uns_0h	GECCO_colon	Wald ratio	1	0.57256	0.957101	1.02454	0.990246	0.879081
ENSG00000182551	CD4_Memory_stim_5d	GECCO_colon	Wald ratio	1	0.329483	0.98525	1.04528	1.01482	0.77051
ENSG00000261373	TN_16h	GECCO_colon	Wald ratio	1	0.0534059	0.999519	1.06821	1.0333	0.406964
ENSG00000141698	TM_ER-stress_40h	GECCO_colon	Wald ratio	1	0.90836	0.946541	1.05006	0.996957	0.966034
ENSG00000204525	TN_LA	GECCO_colon	Wald ratio	1	0.501812	0.970582	1.01473	0.992408	0.835826
ENSG00000105404	TCM_5d	GECCO_colon	Wald ratio	1	0.130433	0.915002	1.01152	0.96205	0.564545
ENSG00000129347	CD4_Naive_stim_16h	GECCO_colon	Wald ratio	1	0.076562	0.932837	1.00353	0.967537	0.482297
ENSG00000268001	CD4_Memory_stim_5d	GECCO_colon	Wald ratio	1	0.227472	0.951633	1.01186	0.981284	0.712915
ENSG00000099940	TCM_5d	GECCO_colon	Wald ratio	1	0.298665	0.942267	1.01842	0.979605	0.77051
ENSG00000184117	TCM_40h	GECCO_colon	Wald ratio	1	0.517594	0.973376	1.05504	1.01339	0.849613
ENSG00000164008	TN_cycling_5d	GECCO_colon	Wald ratio	1	0.339983	0.962022	1.01345	0.987403	0.77051
ENSG00000134056	TN_5d	GECCO_colon	Wald ratio	1	0.710869	0.949241	1.03616	0.991749	0.920228
ENSG00000132507	TN_0h	GECCO_colon	Wald ratio	1	0.497793	0.964734	1.0176	0.990815	0.834217
ENSG00000160193	TN_40h	GECCO_colon	Wald ratio	1	0.3448	0.989044	1.03202	1.0103	0.770805
ENSG00000182919	CD4_Naive_stim_16h	GECCO_colon	Wald ratio	1	0.444447	0.978615	1.05051	1.01393	0.807951
ENSG00000168765	TN_IFN_5d	GECCO_colon	Wald ratio	1	0.34687	0.987432	1.03665	1.01174	0.770805
ENSG00000203965	TCM_40h	GECCO_colon	Wald ratio	1	0.146396	0.935319	1.01	0.971941	0.591842
ENSG00000152219	CD4_Memory_stim_40h	GECCO_colon	Wald ratio	1	0.263914	0.96558	1.13642	1.04752	0.746489
ENSG00000164118	TN_40h	GECCO_colon	Wald ratio	1	0.582547	0.936219	1.03773	0.985669	0.879755
ENSG00000197119	TCM_5d	GECCO_colon	Wald ratio	1	0.250451	0.957223	1.01147	0.98397	0.72811
ENSG00000143198	TEM_5d	GECCO_colon	Wald ratio	1	0.3258	0.952476	1.0163	0.983872	0.77051
ENSG00000137411	TN_40h	GECCO_colon	Wald ratio	1	0.360826	0.942901	1.02163	0.981479	0.780272
ENSG00000129055	CD4_Memory_stim_16h	GECCO_colon	Wald ratio	1	0.0196307	1.00696	1.08304	1.04431	0.301444
ENSG00000036448	CD4_Memory_uns_0h	GECCO_colon	Wald ratio	1	0.514585	0.950232	1.0259	0.987342	0.848894
ENSG00000081665	TN_40h	GECCO_colon	Wald ratio	1	0.178088	0.993403	1.03633	1.01464	0.643519
ENSG00000123297	TCM_40h	GECCO_colon	Wald ratio	1	0.417988	0.93466	1.02845	0.980436	0.801195
ENSG00000124380	CD4_Naive_stim_40h	GECCO_colon	Wald ratio	1	0.361554	0.977825	1.06342	1.01972	0.780272
ENSG00000229043	CD4_Memory_uns_0h	GECCO_colon	Wald ratio	1	0.0290113	0.94226	0.996799	0.969146	0.342935
ENSG00000185627	TN_HSP_5d	GECCO_colon	Wald ratio	1	0.0959821	0.689739	1.03073	0.843169	0.507728
ENSG00000148773	CD4_Naive_stim_40h	GECCO_colon	Wald ratio	1	0.0231357	0.74421	0.978507	0.853355	0.316806
ENSG00000250312	CD4_Naive_stim_5d	GECCO_colon	Wald ratio	1	0.776921	0.959973	1.031	0.994854	0.944688
ENSG00000172687	TN_40h	GECCO_colon	Wald ratio	1	0.662084	0.974783	1.04102	1.00736	0.901033
ENSG00000151665	CD4_Naive_stim_5d	GECCO_colon	Wald ratio	1	0.108485	0.993533	1.06734	1.02977	0.52786
ENSG00000160124	CD4_Memory_stim_16h	GECCO_colon	Wald ratio	1	0.890295	0.980441	1.023	1.0015	0.964392
ENSG00000105607	TCM_16h	GECCO_colon	Wald ratio	1	0.43559	0.979487	1.04928	1.01378	0.806929
ENSG00000070770	CD4_Memory_uns_0h	GECCO_colon	Wald ratio	1	0.248757	0.986687	1.05309	1.01935	0.727185
ENSG00000175334	CD4_Naive_stim_40h	GECCO_colon	Wald ratio	1	0.824141	0.944992	1.07363	1.00726	0.947804
ENSG00000171530	TCM_0h	GECCO_colon	Wald ratio	1	0.232655	0.961001	1.00972	0.985057	0.717494
ENSG00000272221	TCM_0h	GECCO_colon	Wald ratio	1	0.237278	0.985864	1.05916	1.02186	0.722249
ENSG00000197766	CD4_Naive_stim_5d	GECCO_colon	Wald ratio	1	0.737047	0.968623	1.04609	1.00661	0.933679
ENSG00000124587	TCM_16h	GECCO_colon	Wald ratio	1	0.923797	0.975121	1.02817	1.00129	0.970195
ENSG00000166435	TEM_40h	GECCO_colon	Wald ratio	1	0.392572	0.987651	1.03216	1.00966	0.801195
ENSG00000173917	TN_HSP_5d	GECCO_colon	Wald ratio	1	0.0869217	0.99562	1.06712	1.03075	0.492106
ENSG00000109775	TN_16h	GECCO_colon	Wald ratio	1	0.367809	0.985979	1.03886	1.01208	0.783866
ENSG00000196655	CD4_Memory_uns_0h	GECCO_colon	Wald ratio	1	0.529106	0.977602	1.04507	1.01077	0.85407
ENSG00000164308	TN_HSP_5d	GECCO_colon	Wald ratio	1	0.911528	0.977008	1.0264	1.0014	0.966034
ENSG00000132507	CD4_Memory_uns_0h	GECCO_colon	Wald ratio	1	0.497793	0.961837	1.01909	0.99005	0.834217
ENSG00000146707	TEM_5d	GECCO_colon	Wald ratio	1	0.386382	0.96427	1.01418	0.988911	0.80094
ENSG00000131370	CD4_Naive_uns_0h	GECCO_colon	Wald ratio	1	0.0197793	1.00662	1.07935	1.04235	0.301444
ENSG00000113068	TN_40h	GECCO_colon	Wald ratio	1	0.0723034	0.996526	1.08362	1.03916	0.477811
ENSG00000158161	TEM_16h	GECCO_colon	Wald ratio	1	0.572152	0.975507	1.0459	1.01009	0.879081
ENSG00000204592	CD4_Memory_stim_5d	GECCO_colon	Wald ratio	1	0.219142	0.968664	1.14895	1.05496	0.707933
ENSG00000254635	TCM_16h	GECCO_colon	Wald ratio	1	0.17621	0.987641	1.07016	1.02807	0.643519
ENSG00000142089	CD4_Memory_stim_5d	GECCO_colon	Wald ratio	1	0.819924	0.966761	1.02713	0.996489	0.947804
ENSG00000029639	CD4_Naive_stim_16h	GECCO_colon	Wald ratio	1	0.313157	0.959693	1.01327	0.986119	0.77051
ENSG00000135778	TN_cycling_5d	GECCO_colon	Wald ratio	1	0.358034	0.982947	1.04873	1.0153	0.777588
ENSG00000123297	CD4_Naive_stim_5d	GECCO_colon	Wald ratio	1	0.76723	0.932092	1.05324	0.990816	0.941368
ENSG00000129925	TEM_5d	GECCO_colon	Wald ratio	1	0.122052	0.994141	1.05105	1.0222	0.549681
ENSG00000022556	CD4_Memory_stim_16h	GECCO_colon	Wald ratio	1	0.988602	0.969148	1.03137	0.999773	0.995132
ENSG00000135541	CD4_Naive_stim_16h	GECCO_colon	Wald ratio	1	0.0303655	0.918212	0.995763	0.956202	0.353893
ENSG00000134809	CD4_Memory_stim_16h	GECCO_colon	Wald ratio	1	0.444697	0.969195	1.07389	1.0202	0.807951
ENSG00000106733	TN_40h	GECCO_colon	Wald ratio	1	0.143868	0.99403	1.04196	1.01771	0.591842
ENSG00000184903	TCM_16h	GECCO_colon	Wald ratio	1	0.77604	0.971617	1.03933	1.0049	0.944284
ENSG00000166796	CD4_Naive_stim_40h	GECCO_colon	Wald ratio	1	0.241123	0.990111	1.0403	1.0149	0.722249
ENSG00000131944	CD4_Naive_stim_16h	GECCO_colon	Wald ratio	1	0.590258	0.959214	1.02398	0.991066	0.880923
ENSG00000246366	TN_HSP_5d	GECCO_colon	Wald ratio	1	0.632465	0.982425	1.02961	1.00574	0.897877
ENSG00000140105	CD4_Naive_stim_5d	GECCO_colon	Wald ratio	1	0.255804	0.975971	1.09575	1.03413	0.732253
ENSG00000142856	TN_IFN_5d	GECCO_colon	Wald ratio	1	0.215681	0.941882	1.01361	0.977087	0.707933
ENSG00000197345	TCM_0h	GECCO_colon	Wald ratio	1	0.252142	0.960885	1.01053	0.985393	0.728852
ENSG00000047662	TCM_LA	GECCO_colon	Wald ratio	1	0.338251	0.988893	1.03304	1.01073	0.77051
ENSG00000203760	TN_40h	GECCO_colon	Wald ratio	1	0.481216	0.918566	1.1975	1.0488	0.831413
ENSG00000171840	TCM_16h	GECCO_colon	Wald ratio	1	0.635089	0.973108	1.04569	1.00875	0.897877
ENSG00000187764	CD4_Naive_stim_16h	GECCO_colon	Wald ratio	1	0.33267	0.969601	1.0955	1.03063	0.77051
ENSG00000147419	CD4_Naive_stim_40h	GECCO_colon	Wald ratio	1	0.0353481	0.918812	0.996997	0.957107	0.358525
ENSG00000278311	TN_16h	GECCO_colon	Wald ratio	1	0.672723	0.966282	1.05458	1.00947	0.907825
ENSG00000147419	TN_40h	GECCO_colon	Wald ratio	1	0.0353481	0.928055	0.997352	0.96208	0.358525
ENSG00000137288	TN_40h	GECCO_colon	Wald ratio	1	0.17508	0.933288	1.01265	0.972161	0.642662
ENSG00000142632	CD4_Memory_stim_40h	GECCO_colon	Wald ratio	1	0.0022089	0.932618	0.984824	0.958365	0.143488
ENSG00000160221	TCM_40h	GECCO_colon	Wald ratio	1	0.823003	0.983831	1.02071	1.0021	0.947804
ENSG00000138767	TEM_5d	GECCO_colon	Wald ratio	1	0.548506	0.975178	1.04845	1.01115	0.864652
ENSG00000161016	CD4_Memory_stim_16h	GECCO_colon	Wald ratio	1	0.0362585	0.953766	0.998436	0.975845	0.358525
ENSG00000154719	TN_IFN_40h	GECCO_colon	Wald ratio	1	0.793943	0.967731	1.04382	1.00506	0.947804
ENSG00000147421	TN_5d	GECCO_colon	Wald ratio	1	0.397467	0.960016	1.01633	0.987771	0.801195
ENSG00000166002	TCM_40h	GECCO_colon	Wald ratio	1	0.705056	0.94347	1.04014	0.990626	0.918857
ENSG00000146066	TCM_0h	GECCO_colon	Wald ratio	1	0.681282	0.9656	1.02314	0.993954	0.912085
ENSG00000172922	TEM_40h	GECCO_colon	Wald ratio	1	0.834969	0.95903	1.03437	0.995989	0.954852
ENSG00000158747	TN_IFN_5d	GECCO_colon	Wald ratio	1	0.0269889	1.00381	1.06511	1.03401	0.332639
ENSG00000151725	CD4_Naive_stim_5d	GECCO_colon	Wald ratio	1	0.87624	0.970931	1.02548	0.997831	0.964392
ENSG00000070770	CD4_Naive_stim_16h	GECCO_colon	Wald ratio	1	0.248369	0.989101	1.04327	1.01583	0.727123
ENSG00000215845	TEM_5d	GECCO_colon	Wald ratio	1	0.328184	0.965429	1.01183	0.988358	0.77051
ENSG00000226899	TCM_0h	GECCO_colon	Wald ratio	1	0.854152	0.978089	1.01853	0.998102	0.959483
ENSG00000160284	CD4_Memory_stim_40h	GECCO_colon	Wald ratio	1	0.00511026	1.01216	1.07087	1.0411	0.176851
ENSG00000138767	CD4_Memory_stim_16h	GECCO_colon	Wald ratio	1	0.231071	0.983664	1.0706	1.02621	0.716255
ENSG00000084072	CD4_Memory_stim_16h	GECCO_colon	Wald ratio	1	0.113346	0.940654	1.00652	0.973032	0.531202
ENSG00000173917	CD4_Naive_stim_5d	GECCO_colon	Wald ratio	1	0.0869217	0.996495	1.05333	1.02452	0.492106
ENSG00000174775	CD4_Naive_stim_40h	GECCO_colon	Wald ratio	1	0.459142	0.960073	1.0944	1.02504	0.821121
ENSG00000110074	TN_16h	GECCO_colon	Wald ratio	1	0.611907	0.950428	1.03039	0.9896	0.883792
ENSG00000144895	CD4_Memory_uns_0h	GECCO_colon	Wald ratio	1	0.345874	0.983587	1.04835	1.01545	0.770805
ENSG00000136842	CD4_Naive_stim_40h	GECCO_colon	Wald ratio	1	0.321394	0.960117	1.01344	0.98642	0.77051
ENSG00000164978	CD4_Naive_stim_16h	GECCO_colon	Wald ratio	1	0.525985	0.985542	1.02891	1.00699	0.85407
ENSG00000267080	CD4_Naive_stim_40h	GECCO_colon	Wald ratio	1	0.816105	0.978473	1.02801	1.00293	0.947804
ENSG00000100376	TN_LA	GECCO_colon	Wald ratio	1	0.0487513	0.941293	0.999834	0.970122	0.397722
ENSG00000174021	TN_0h	GECCO_colon	Wald ratio	1	0.629389	0.975517	1.04183	1.00813	0.896622
ENSG00000135390	CD4_Naive_stim_16h	GECCO_colon	Wald ratio	1	0.422792	0.954428	1.01976	0.986552	0.801195
ENSG00000111671	CD4_Naive_uns_0h	GECCO_colon	Wald ratio	1	0.348501	0.98454	1.04514	1.01439	0.770813
ENSG00000173917	TN_40h	GECCO_colon	Wald ratio	1	0.0657189	0.998638	1.04423	1.02118	0.443151
ENSG00000274979	CD4_Naive_stim_5d	GECCO_colon	Wald ratio	1	0.201157	0.934989	1.01425	0.973815	0.685076
ENSG00000134202	TCM_5d	GECCO_colon	Wald ratio	1	0.288988	0.970248	1.00904	0.989453	0.768017
ENSG00000182551	TCM_5d	GECCO_colon	Wald ratio	1	0.5355	0.975937	1.04799	1.01132	0.859195
ENSG00000155158	CD4_Naive_stim_5d	GECCO_colon	Wald ratio	1	0.565424	0.952535	1.02693	0.989033	0.878453
ENSG00000175550	CD4_Naive_uns_0h	GECCO_colon	Wald ratio	1	0.620087	0.947521	1.03266	0.989177	0.8892
ENSG00000104518	TN_IFN_5d	GECCO_colon	Wald ratio	1	0.0494102	1.00007	1.05821	1.02873	0.397722
ENSG00000168803	CD4_Naive_stim_5d	GECCO_colon	Wald ratio	1	0.839673	0.964112	1.04599	1.00422	0.957193
ENSG00000246898	CD4_Naive_stim_16h	GECCO_colon	Wald ratio	1	0.782223	0.964807	1.04874	1.0059	0.946374
ENSG00000147419	TN_cycling_40h	GECCO_colon	Wald ratio	1	0.0353481	0.94103	0.997844	0.969021	0.358525
ENSG00000118640	CD4_Naive_stim_40h	GECCO_colon	Wald ratio	1	0.0910428	0.916648	1.00646	0.960505	0.492106
ENSG00000006282	CD4_Naive_stim_40h	GECCO_colon	Wald ratio	1	0.599583	0.969384	1.01812	0.993452	0.880923
ENSG00000188846	CD4_Memory_stim_5d	GECCO_colon	Wald ratio	1	0.948559	0.939246	1.06924	1.00214	0.976911
ENSG00000133226	TM_cycling_5d	GECCO_colon	Wald ratio	1	0.0124193	1.00846	1.07209	1.03979	0.259008
ENSG00000188735	TN_0h	GECCO_colon	Wald ratio	1	0.46982	0.9856	1.03195	1.00851	0.828141
ENSG00000122862	CD4_Naive_uns_0h	GECCO_colon	Wald ratio	1	0.567709	0.957242	1.02426	0.990184	0.879081
ENSG00000196151	TCM_40h	GECCO_colon	Wald ratio	1	0.823426	0.973775	1.02137	0.997287	0.947804
ENSG00000242086	TCM_5d	GECCO_colon	Wald ratio	1	0.320882	0.981667	1.0581	1.01917	0.77051
ENSG00000100299	TN_cycling_5d	GECCO_colon	Wald ratio	1	0.729497	0.958599	1.03004	0.993679	0.931848
ENSG00000169230	TEM_5d	GECCO_colon	Wald ratio	1	0.733955	0.907126	1.07108	0.985699	0.931848
ENSG00000170430	TN_cycling_40h	GECCO_colon	Wald ratio	1	0.171045	0.99058	1.05474	1.02216	0.639705
ENSG00000182871	TN_0h	GECCO_colon	Wald ratio	1	0.32916	0.988722	1.03441	1.01131	0.77051
ENSG00000166839	TN_5d	GECCO_colon	Wald ratio	1	0.333304	0.989111	1.03282	1.01073	0.77051
ENSG00000163029	TN_16h	GECCO_colon	Wald ratio	1	0.0394834	1.00308	1.13287	1.066	0.375637
ENSG00000234745	TN_5d	GECCO_colon	Wald ratio	1	0.0245617	0.951834	0.996625	0.973972	0.316806
ENSG00000130731	TN_IFN_5d	GECCO_colon	Wald ratio	1	0.78664	0.960805	1.03074	0.99516	0.947804
ENSG00000126267	TN_16h	GECCO_colon	Wald ratio	1	0.89393	0.938868	1.05659	0.99599	0.964392
ENSG00000100376	TCM_40h	GECCO_colon	Wald ratio	1	0.0487513	0.95309	0.999868	0.976199	0.397722
ENSG00000141556	CD4_Memory_stim_5d	GECCO_colon	Wald ratio	1	0.596171	0.960129	1.02364	0.991378	0.880923
ENSG00000196329	TCM_0h	GECCO_colon	Wald ratio	1	0.890954	0.971044	1.02587	0.998081	0.964392
ENSG00000166140	TEM_40h	GECCO_colon	Wald ratio	1	0.0232739	1.00653	1.09316	1.04895	0.316806
ENSG00000164548	CD4_Memory_stim_16h	GECCO_colon	Wald ratio	1	0.816105	0.958421	1.03403	0.995506	0.947804
ENSG00000047662	TN_HSP_5d	GECCO_colon	Wald ratio	1	0.406251	0.987667	1.03113	1.00917	0.801195
ENSG00000184752	TN_IFN_5d	GECCO_colon	Wald ratio	1	0.035156	0.95402	0.998305	0.975912	0.358525
ENSG00000168056	TN_16h	GECCO_colon	Wald ratio	1	0.122999	0.939695	1.00745	0.972981	0.551338
ENSG00000122873	CD4_Naive_stim_16h	GECCO_colon	Wald ratio	1	0.0622816	0.992624	1.3442	1.15511	0.440381
ENSG00000245954	nTreg_0h	GECCO_colon	Wald ratio	1	0.0797845	0.93807	1.00359	0.970277	0.482297
ENSG00000136982	CD4_Naive_stim_40h	GECCO_colon	Wald ratio	1	0.751821	0.943553	1.08378	1.01124	0.938208
ENSG00000130312	TN_IFN_5d	GECCO_colon	Wald ratio	1	0.64722	0.974378	1.04265	1.00794	0.900021
ENSG00000005020	TEM_5d	GECCO_colon	Wald ratio	1	0.428015	0.983409	1.04024	1.01142	0.802543
ENSG00000237945	TCM_0h	GECCO_colon	Wald ratio	1	0.0333201	0.942243	0.997555	0.969505	0.358525
ENSG00000197119	TEM_5d	GECCO_colon	Wald ratio	1	0.250451	0.960656	1.01052	0.985273	0.72811
ENSG00000166435	CD4_Memory_stim_16h	GECCO_colon	Wald ratio	1	0.590258	0.984262	1.02827	1.00603	0.880923
ENSG00000137944	TN_40h	GECCO_colon	Wald ratio	1	0.6942	0.977595	1.03462	1.0057	0.916303
ENSG00000198734	CD4_Memory_stim_40h	GECCO_colon	Wald ratio	1	0.807635	0.946629	1.04365	0.993958	0.947804
ENSG00000144120	TN_16h	GECCO_colon	Wald ratio	1	0.867632	0.980486	1.02365	1.00183	0.964392
ENSG00000155542	TEM_HLApositive_5d	GECCO_colon	Wald ratio	1	0.268329	0.948211	1.0149	0.98099	0.749417
ENSG00000131507	TCM_16h	GECCO_colon	Wald ratio	1	0.109935	0.991053	1.09249	1.04054	0.529191
ENSG00000259865	TN_0h	GECCO_colon	Wald ratio	1	0.154082	0.470971	1.1263	0.728323	0.606301
ENSG00000141994	TCM_5d	GECCO_colon	Wald ratio	1	0.30558	0.920205	1.02641	0.971857	0.77051
ENSG00000255328	CD4_Memory_stim_5d	GECCO_colon	Wald ratio	1	0.386382	0.970774	1.01155	0.99095	0.80094
ENSG00000006015	TCM_16h	GECCO_colon	Wald ratio	1	0.604988	0.954922	1.02723	0.990415	0.88232
ENSG00000134824	TN_IFN_40h	GECCO_colon	Wald ratio	1	0.10298	0.94143	1.00555	0.972963	0.525331
ENSG00000204644	TEM_40h	GECCO_colon	Wald ratio	1	0.0470881	1.00022	1.03529	1.01761	0.397722
ENSG00000170430	CD4_Memory_stim_5d	GECCO_colon	Wald ratio	1	0.171045	0.990592	1.05467	1.02213	0.639705
ENSG00000236935	CD4_Naive_stim_5d	GECCO_colon	Wald ratio	1	0.0140222	1.0065	1.05928	1.03255	0.272994
ENSG00000163875	CD4_Naive_stim_5d	GECCO_colon	Wald ratio	1	0.903937	0.957896	1.04986	1.00283	0.966034
ENSG00000186470	TCM_5d	GECCO_colon	Wald ratio	1	0.0560053	0.941798	1.00076	0.970831	0.409448
ENSG00000123297	TN_40h	GECCO_colon	Wald ratio	1	0.76723	0.957221	1.03277	0.99428	0.941368
ENSG00000152219	TCM_0h	GECCO_colon	Wald ratio	1	0.35282	0.986342	1.03929	1.01247	0.77482
ENSG00000173208	CD4_Naive_stim_5d	GECCO_colon	Wald ratio	1	0.790963	0.9725	1.03728	1.00437	0.947804
ENSG00000140682	TCM_40h	GECCO_colon	Wald ratio	1	0.405374	0.986092	1.03528	1.01039	0.801195
ENSG00000138439	CD4_Naive_stim_5d	GECCO_colon	Wald ratio	1	0.532672	0.960544	1.02103	0.990327	0.857665
ENSG00000229043	TCM_16h	GECCO_colon	Wald ratio	1	0.0256964	0.936715	0.995785	0.965799	0.32707
ENSG00000198417	CD4_Memory_uns_0h	GECCO_colon	Wald ratio	1	0.0483409	0.949813	0.999812	0.974492	0.397722
ENSG00000214087	CD4_Naive_stim_5d	GECCO_colon	Wald ratio	1	0.317311	0.99088	1.02865	1.00959	0.77051
ENSG00000167220	TN_16h	GECCO_colon	Wald ratio	1	0.823803	0.956386	1.03613	0.995461	0.947804
ENSG00000140105	TN_5d	GECCO_colon	Wald ratio	1	0.183246	0.986658	1.07278	1.02882	0.657115
ENSG00000160193	TCM_5d	GECCO_colon	Wald ratio	1	0.3448	0.976094	1.07168	1.02277	0.770805
ENSG00000183891	TCM_16h	GECCO_colon	Wald ratio	1	0.0510881	0.938702	1.00015	0.968939	0.397722
ENSG00000175221	TCM_0h	GECCO_colon	Wald ratio	1	0.678828	0.955851	1.02984	0.992156	0.91107
ENSG00000196776	CD4_Memory_uns_0h	GECCO_colon	Wald ratio	1	0.280142	0.953278	1.01395	0.983145	0.760578
ENSG00000180398	TCM_16h	GECCO_colon	Wald ratio	1	0.549413	0.981522	1.03567	1.00824	0.864652
ENSG00000146707	TN_16h	GECCO_colon	Wald ratio	1	0.517058	0.966536	1.01727	0.99158	0.849437
ENSG00000161016	TN_cycling_40h	GECCO_colon	Wald ratio	1	0.0362585	0.924714	0.997416	0.960377	0.358525
ENSG00000101161	TEM_40h	GECCO_colon	Wald ratio	1	0.761571	0.968826	1.04422	1.00582	0.940024
ENSG00000177030	TN_HSP_5d	GECCO_colon	Wald ratio	1	0.79014	0.95713	1.0339	0.994776	0.947804
ENSG00000151725	TEM_40h	GECCO_colon	Wald ratio	1	0.87624	0.936274	1.05776	0.995165	0.964392
ENSG00000158985	TN_40h	GECCO_colon	Wald ratio	1	0.784681	0.951047	1.06871	1.00816	0.947804
ENSG00000139410	CD4_Naive_stim_5d	GECCO_colon	Wald ratio	1	0.116568	0.928682	1.00822	0.967636	0.539919
ENSG00000122986	CD4_Naive_uns_0h	GECCO_colon	Wald ratio	1	0.304808	0.949381	1.01638	0.982308	0.77051
ENSG00000161016	TN_IFN_40h	GECCO_colon	Wald ratio	1	0.0362585	0.939497	0.997939	0.968277	0.358525
ENSG00000026751	CD4_Naive_stim_40h	GECCO_colon	Wald ratio	1	0.264447	0.941325	1.01673	0.978302	0.746489
ENSG00000182871	TCM_16h	GECCO_colon	Wald ratio	1	0.534989	0.974607	1.05079	1.01198	0.85918
ENSG00000119718	CD4_Naive_stim_40h	GECCO_colon	Wald ratio	1	0.129206	0.939651	1.00796	0.973205	0.564377
ENSG00000135778	TCM_40h	GECCO_colon	Wald ratio	1	0.34058	0.982192	1.05336	1.01715	0.77051
ENSG00000229056	TEM_5d	GECCO_colon	Wald ratio	1	0.34286	0.931684	1.02491	0.977187	0.770805
ENSG00000114648	CD4_Naive_stim_16h	GECCO_colon	Wald ratio	1	0.314314	0.986443	1.04336	1.0145	0.77051
ENSG00000198468	TN_5d	GECCO_colon	Wald ratio	1	0.743225	0.978567	1.03083	1.00436	0.936267
ENSG00000065268	CD4_Memory_stim_16h	GECCO_colon	Wald ratio	1	0.113024	0.993547	1.06306	1.02772	0.531202
ENSG00000124588	CD4_Naive_stim_16h	GECCO_colon	Wald ratio	1	0.763644	0.971142	1.02173	0.996113	0.940024
ENSG00000141295	CD4_Memory_stim_5d	GECCO_colon	Wald ratio	1	0.182422	0.948773	1.01006	0.978935	0.655051
ENSG00000214026	CD4_Memory_stim_5d	GECCO_colon	Wald ratio	1	0.188572	0.927312	1.01498	0.970156	0.661937
ENSG00000089063	TN_0h	GECCO_colon	Wald ratio	1	0.18157	0.929493	1.01394	0.970799	0.652285
ENSG00000183386	CD4_Memory_uns_0h	GECCO_colon	Wald ratio	1	2.13770515498689e-05	1.03172	1.08837	1.05967	0.00512689
ENSG00000158525	TN_40h	GECCO_colon	Wald ratio	1	0.662387	0.97041	1.01928	0.994543	0.901033
ENSG00000047662	CD4_Naive_stim_40h	GECCO_colon	Wald ratio	1	0.23881	0.991413	1.03521	1.01308	0.722249
ENSG00000204850	CD4_Naive_uns_0h	GECCO_colon	Wald ratio	1	0.621375	0.976406	1.04077	1.00808	0.89017
ENSG00000148290	TN_5d	GECCO_colon	Wald ratio	1	0.0243159	1.00555	1.08309	1.0436	0.316806
ENSG00000172469	TN_5d	GECCO_colon	Wald ratio	1	0.224169	0.987927	1.05317	1.02003	0.712611
ENSG00000184898	CD4_Naive_uns_0h	GECCO_colon	Wald ratio	1	0.281218	0.987625	1.0438	1.01532	0.761413
ENSG00000139278	TN_0h	GECCO_colon	Wald ratio	1	0.324872	0.983295	1.05216	1.01715	0.77051
ENSG00000103148	CD4_Memory_stim_16h	GECCO_colon	Wald ratio	1	0.720094	0.971886	1.04214	1.0064	0.928077
ENSG00000156261	TEM_5d	GECCO_colon	Wald ratio	1	0.708729	0.970564	1.02052	0.995228	0.920069
ENSG00000137106	TCM_0h	GECCO_colon	Wald ratio	1	0.301828	0.961838	1.01213	0.986665	0.77051
ENSG00000259065	TCM_5d	GECCO_colon	Wald ratio	1	0.762294	0.975376	1.03462	1.00456	0.940024
ENSG00000165476	CD4_Naive_stim_16h	GECCO_colon	Wald ratio	1	0.799703	0.969575	1.0409	1.00461	0.947804
ENSG00000188372	CD4_Naive_stim_16h	GECCO_colon	Wald ratio	1	0.974675	0.979448	1.02168	1.00034	0.988014
ENSG00000173890	TN_40h	GECCO_colon	Wald ratio	1	0.0349236	0.926688	0.997211	0.961303	0.358525
ENSG00000116679	TEM_5d	GECCO_colon	Wald ratio	1	0.0149714	1.00849	1.08163	1.04442	0.276105
ENSG00000204147	TN_40h	GECCO_colon	Wald ratio	1	7.38852912897617e-05	0.885787	0.959811	0.922057	0.0150139
ENSG00000143155	TN_40h	GECCO_colon	Wald ratio	1	0.12256	0.993241	1.05881	1.0255	0.549681
ENSG00000165898	CD4_Naive_uns_0h	GECCO_colon	Wald ratio	1	0.360058	0.950979	1.01843	0.984127	0.780272
ENSG00000142856	TCM_5d	GECCO_colon	Wald ratio	1	0.146396	0.952262	1.0073	0.979396	0.591842
ENSG00000155085	CD4_Naive_stim_5d	GECCO_colon	Wald ratio	1	0.270217	0.985461	1.0537	1.01901	0.749701
ENSG00000166503	TEM_16h	GECCO_colon	Wald ratio	1	0.368343	0.985515	1.04013	1.01245	0.783866
ENSG00000185627	TN_40h	GECCO_colon	Wald ratio	1	0.0959821	0.783602	1.02007	0.894052	0.507728
ENSG00000074201	CD4_Memory_stim_16h	GECCO_colon	Wald ratio	1	0.892282	0.947453	1.06395	1.00401	0.964392
ENSG00000197766	TN_40h	GECCO_colon	Wald ratio	1	0.774292	0.976884	1.0319	1.00402	0.943854
ENSG00000031691	TEM_5d	GECCO_colon	Wald ratio	1	1	0.963746	1.03762	1	1
ENSG00000130312	CD4_Memory_stim_40h	GECCO_colon	Wald ratio	1	0.64722	0.934332	1.1155	1.02091	0.900021
ENSG00000168268	TEM_16h	GECCO_colon	Wald ratio	1	0.413705	0.981456	1.04655	1.01348	0.801195
ENSG00000175334	CD4_Memory_uns_0h	GECCO_colon	Wald ratio	1	0.93303	0.964811	1.03342	0.998528	0.97502
ENSG00000103707	CD4_Memory_stim_40h	GECCO_colon	Wald ratio	1	0.508696	0.940131	1.13263	1.0319	0.841983
ENSG00000108592	TN_0h	GECCO_colon	Wald ratio	1	0.0804815	0.997017	1.05361	1.02492	0.48356
ENSG00000149485	CD4_Memory_stim_40h	GECCO_colon	Wald ratio	1	2.3729822239362e-06	0.903345	0.958881	0.930699	0.0011495
ENSG00000142856	CD4_Naive_uns_0h	GECCO_colon	Wald ratio	1	0.146396	0.990773	1.0643	1.02688	0.591842
ENSG00000250317	CD4_Naive_stim_40h	GECCO_colon	Wald ratio	1	0.856895	0.975953	1.02971	1.00247	0.959979
ENSG00000197043	TN_IFN_40h	GECCO_colon	Wald ratio	1	0.0095996	0.933074	0.990455	0.961337	0.221917
ENSG00000104518	TN_IFN_40h	GECCO_colon	Wald ratio	1	0.0274668	1.00545	1.09683	1.05015	0.333345
ENSG00000169062	CD4_Memory_stim_5d	GECCO_colon	Wald ratio	1	0.745027	0.946326	1.04026	0.99218	0.936999
ENSG00000102524	CD4_Memory_uns_0h	GECCO_colon	Wald ratio	1	0.651897	0.955034	1.02921	0.991429	0.901033
ENSG00000163939	CD4_Naive_stim_16h	GECCO_colon	Wald ratio	1	0.265264	0.974408	1.09878	1.03473	0.747323
ENSG00000273611	CD4_Memory_stim_5d	GECCO_colon	Wald ratio	1	0.979367	0.965231	1.037	1.00047	0.989985
ENSG00000124614	TN_5d	GECCO_colon	Wald ratio	1	0.00213756	1.0149	1.06931	1.04175	0.143488
ENSG00000151552	CD4_Naive_stim_16h	GECCO_colon	Wald ratio	1	0.193343	0.935361	1.0136	0.973696	0.669055
ENSG00000231663	TN_0h	GECCO_colon	Wald ratio	1	0.312243	0.988124	1.03808	1.0128	0.77051
ENSG00000041357	TCM_40h	GECCO_colon	Wald ratio	1	0.202839	0.957399	1.00929	0.983	0.686166
ENSG00000136718	TN_40h	GECCO_colon	Wald ratio	1	0.774332	0.965223	1.04867	1.00608	0.943854
ENSG00000128791	CD4_Memory_stim_40h	GECCO_colon	Wald ratio	1	0.884136	0.948876	1.0628	1.00422	0.964392
ENSG00000127399	CD4_Naive_stim_5d	GECCO_colon	Wald ratio	1	0.176649	0.955505	1.0084	0.981598	0.643519
ENSG00000117226	CD4_Naive_stim_40h	GECCO_colon	Wald ratio	1	0.732755	0.940815	1.04384	0.990989	0.931848
ENSG00000135047	TEM_16h	GECCO_colon	Wald ratio	1	0.398961	0.955237	1.01841	0.986316	0.801195
ENSG00000065268	TN_0h	GECCO_colon	Wald ratio	1	0.721554	0.965113	1.05263	1.00792	0.928874
ENSG00000123104	TN_0h	GECCO_colon	Wald ratio	1	0.00284083	1.02272	1.11454	1.06764	0.151664
ENSG00000276045	CD4_Naive_stim_5d	GECCO_colon	Wald ratio	1	1	0.944466	1.0588	1	1
ENSG00000179933	TN_cycling_40h	GECCO_colon	Wald ratio	1	0.24278	0.983103	1.06963	1.02545	0.722559
ENSG00000172500	TCM_5d	GECCO_colon	Wald ratio	1	0.0497877	1.00008	1.19477	1.0931	0.397722
ENSG00000163875	TN_40h	GECCO_colon	Wald ratio	1	0.809261	0.951162	1.03986	0.994525	0.947804
ENSG00000084207	CD4_Memory_stim_16h	GECCO_colon	Wald ratio	1	0.85085	0.963292	1.03133	0.996732	0.959483
ENSG00000110455	CD4_Naive_stim_5d	GECCO_colon	Wald ratio	1	0.794007	0.983061	1.02259	1.00263	0.947804
ENSG00000160193	TN_IFN_40h	GECCO_colon	Wald ratio	1	0.3448	0.984315	1.04627	1.01482	0.770805
ENSG00000167515	CD4_Naive_stim_40h	GECCO_colon	Wald ratio	1	0.321229	0.929543	1.02425	0.975748	0.77051
ENSG00000149084	T_ER-stress_5d	GECCO_colon	Wald ratio	1	0.0194912	0.934123	0.994053	0.963622	0.301444
ENSG00000237651	TEM_40h	GECCO_colon	Wald ratio	1	0.215228	0.950609	1.01148	0.98057	0.707933
ENSG00000159063	TN_16h	GECCO_colon	Wald ratio	1	0.129206	0.991944	1.06558	1.0281	0.564377
ENSG00000134202	TEM_HLApositive_5d	GECCO_colon	Wald ratio	1	0.148614	0.956328	1.00679	0.981232	0.591842
ENSG00000239713	CD4_Naive_stim_40h	GECCO_colon	Wald ratio	1	0.305244	0.972223	1.09414	1.03138	0.77051
ENSG00000221923	TEM_16h	GECCO_colon	Wald ratio	1	0.338251	0.949023	1.01814	0.982973	0.77051
ENSG00000188820	TN_cycling_40h	GECCO_colon	Wald ratio	1	0.738883	0.963828	1.02648	0.994659	0.934809
ENSG00000142856	TN_0h	GECCO_colon	Wald ratio	1	0.146396	0.991394	1.05982	1.02504	0.591842
ENSG00000167914	CD4_Naive_stim_5d	GECCO_colon	Wald ratio	1	0.710869	0.970664	1.02051	0.995276	0.920228
ENSG00000031691	TN_cycling_5d	GECCO_colon	Wald ratio	1	0.692874	0.972545	1.04278	1.00705	0.915629
ENSG00000144120	TCM_16h	GECCO_colon	Wald ratio	1	0.549329	0.96767	1.06372	1.01456	0.864652
ENSG00000077984	T_ER-stress_5d	GECCO_colon	Wald ratio	1	0.0847735	0.939093	1.00404	0.971024	0.488896
ENSG00000120675	TN_cycling_5d	GECCO_colon	Wald ratio	1	0.426253	0.988646	1.02739	1.00783	0.802543
ENSG00000204525	TN_NFKB	GECCO_colon	Wald ratio	1	0.475051	0.964464	1.017	0.990382	0.830924
ENSG00000258289	CD4_Naive_uns_0h	GECCO_colon	Wald ratio	1	0.780574	0.969477	1.02356	0.99615	0.946313
ENSG00000260708	CD4_Naive_stim_40h	GECCO_colon	Wald ratio	1	0.805758	0.974552	1.02023	0.997131	0.947804
ENSG00000187624	TEM_0h	GECCO_colon	Wald ratio	1	0.542509	0.984403	1.03034	1.00711	0.862814
ENSG00000139192	TN_0h	GECCO_colon	Wald ratio	1	0.551684	0.960457	1.02178	0.990646	0.864652
ENSG00000153814	CD4_Naive_uns_0h	GECCO_colon	Wald ratio	1	0.825413	0.981223	1.02405	1.00241	0.948304
ENSG00000144746	TN_0h	GECCO_colon	Wald ratio	1	0.772534	0.948929	1.07311	1.00911	0.943854
ENSG00000128408	TN_cycling_40h	GECCO_colon	Wald ratio	1	0.020247	0.934686	0.99431	0.964037	0.30798
ENSG00000112167	CD4_Memory_uns_0h	GECCO_colon	Wald ratio	1	0.676922	0.977167	1.03621	1.00626	0.909256
ENSG00000144161	TN_0h	GECCO_colon	Wald ratio	1	0.851585	0.960369	1.03395	0.996483	0.959483
ENSG00000260708	CD4_Naive_uns_0h	GECCO_colon	Wald ratio	1	0.947286	0.977243	1.02175	0.999249	0.976844
ENSG00000086062	TN_16h	GECCO_colon	Wald ratio	1	0.819924	0.96695	1.04336	1.00443	0.947804
ENSG00000168038	TN_40h	GECCO_colon	Wald ratio	1	0.430217	0.986937	1.03134	1.0089	0.804121
ENSG00000158525	CD4_Naive_stim_40h	GECCO_colon	Wald ratio	1	0.662387	0.972842	1.01766	0.994996	0.901033
ENSG00000070770	CD4_Memory_stim_5d	GECCO_colon	Wald ratio	1	0.248369	0.989513	1.04159	1.01522	0.727123
ENSG00000154642	CD4_Naive_stim_40h	GECCO_colon	Wald ratio	1	0.824141	0.963413	1.03013	0.996212	0.947804
ENSG00000101181	TN_cycling_40h	GECCO_colon	Wald ratio	1	0.146453	0.991727	1.05741	1.02404	0.591842
ENSG00000198171	CD4_Memory_uns_0h	GECCO_colon	Wald ratio	1	0.0383188	1.00206	1.07732	1.03901	0.370789
ENSG00000138363	CD4_Naive_stim_16h	GECCO_colon	Wald ratio	1	0.0191869	0.765119	0.976514	0.864378	0.301444
ENSG00000176209	TN_0h	GECCO_colon	Wald ratio	1	0.360438	0.977966	1.06318	1.01968	0.780272
ENSG00000004534	TN_0h	GECCO_colon	Wald ratio	1	0.398207	0.934856	1.02714	0.979915	0.801195
ENSG00000173917	CD4_Naive_stim_40h	GECCO_colon	Wald ratio	1	0.0657189	0.998536	1.04763	1.02279	0.443151
ENSG00000102898	CD4_Naive_stim_40h	GECCO_colon	Wald ratio	1	0.878936	0.973284	1.03215	1.00228	0.964392
ENSG00000115350	TN_cycling_40h	GECCO_colon	Wald ratio	1	0.417988	0.979831	1.0503	1.01445	0.801195
ENSG00000233016	TCM_40h	GECCO_colon	Wald ratio	1	0.81423	0.971435	1.02304	0.996902	0.947804
ENSG00000142252	TN_40h	GECCO_colon	Wald ratio	1	0.00301885	0.911778	0.981318	0.945909	0.151664
ENSG00000108592	CD4_Memory_stim_40h	GECCO_colon	Wald ratio	1	0.0815668	0.988474	1.21719	1.09689	0.486226
ENSG00000108592	TN_16h	GECCO_colon	Wald ratio	1	0.0804815	0.997298	1.04843	1.02254	0.48356
ENSG00000156261	CD4_Memory_stim_5d	GECCO_colon	Wald ratio	1	0.893341	0.972908	1.032	1.00202	0.964392
ENSG00000168066	TN_0h	GECCO_colon	Wald ratio	1	0.108436	0.927574	1.00751	0.966715	0.52786
ENSG00000115446	CD4_Naive_stim_40h	GECCO_colon	Wald ratio	1	0.358034	0.983522	1.04703	1.01478	0.777588
ENSG00000105939	CD4_Memory_uns_0h	GECCO_colon	Wald ratio	1	0.689157	0.976796	1.01564	0.996029	0.912085
ENSG00000214026	CD4_Memory_uns_0h	GECCO_colon	Wald ratio	1	0.188572	0.952065	1.00972	0.980471	0.661937
ENSG00000186470	TN_HSP_5d	GECCO_colon	Wald ratio	1	0.0560053	0.947238	1.00069	0.973595	0.409448
ENSG00000245954	TCM_5d	GECCO_colon	Wald ratio	1	0.0797845	0.944654	1.0032	0.973485	0.482297
ENSG00000164008	CD4_Memory_stim_5d	GECCO_colon	Wald ratio	1	0.41869	0.986567	1.03306	1.00954	0.801195
ENSG00000134697	CD4_Naive_stim_5d	GECCO_colon	Wald ratio	1	0.903937	0.947931	1.06236	1.00351	0.966034
ENSG00000226899	CD4_Memory_uns_0h	GECCO_colon	Wald ratio	1	0.854152	0.979649	1.01718	0.998239	0.959483
ENSG00000168958	CD4_Naive_stim_40h	GECCO_colon	Wald ratio	1	0.438947	0.973306	1.06435	1.01781	0.807951
ENSG00000230148	TN_0h	GECCO_colon	Wald ratio	1	0.0932962	0.996606	1.04488	1.02046	0.499914
ENSG00000155957	TN_IFN_5d	GECCO_colon	Wald ratio	1	0.397667	0.928806	1.02976	0.977983	0.801195
ENSG00000237248	CD4_Memory_uns_0h	GECCO_colon	Wald ratio	1	0.640347	0.978728	1.03558	1.00675	0.900021
ENSG00000161016	nTreg_40h	GECCO_colon	Wald ratio	1	0.0493203	0.93761	0.999905	0.968257	0.397722
ENSG00000164615	CD4_Naive_stim_16h	GECCO_colon	Wald ratio	1	0.0607037	0.997957	1.09746	1.04653	0.432623
ENSG00000158985	CD4_Naive_uns_0h	GECCO_colon	Wald ratio	1	0.625009	0.972923	1.04675	1.00916	0.892789
ENSG00000147421	TCM_40h	GECCO_colon	Wald ratio	1	0.397467	0.947314	1.02172	0.983812	0.801195
ENSG00000075914	TN_40h	GECCO_colon	Wald ratio	1	0.649436	0.94854	1.03349	0.990104	0.90089
ENSG00000183780	CD4_Memory_stim_5d	GECCO_colon	Wald ratio	1	0.178053	0.991187	1.04889	1.01963	0.643519
ENSG00000027847	CD4_Memory_stim_16h	GECCO_colon	Wald ratio	1	0.0531951	0.926961	1.00052	0.963038	0.406138
ENSG00000275074	CD4_Naive_stim_16h	GECCO_colon	Wald ratio	1	0.933586	0.966472	1.03182	0.99861	0.975178
ENSG00000165948	TEM_40h	GECCO_colon	Wald ratio	1	0.94454	0.965045	1.03894	1.00131	0.976844
ENSG00000122188	TN_0h	GECCO_colon	Wald ratio	1	0.106227	0.993928	1.06523	1.02896	0.52786
ENSG00000175581	TN_16h	GECCO_colon	Wald ratio	1	0.834686	0.971334	1.02376	0.997205	0.954852
ENSG00000134996	CD4_Memory_stim_5d	GECCO_colon	Wald ratio	1	0.685653	0.967495	1.05153	1.00864	0.912085
ENSG00000204574	TN_40h	GECCO_colon	Wald ratio	1	0.0110953	1.01941	1.16091	1.08786	0.247691
ENSG00000198171	TN_40h	GECCO_colon	Wald ratio	1	0.0383188	1.00241	1.09104	1.04579	0.370789
ENSG00000077935	TN_40h	GECCO_colon	Wald ratio	1	0.00956129	0.92874	0.989798	0.958783	0.221917
ENSG00000173272	TN_16h	GECCO_colon	Wald ratio	1	0.473961	0.967883	1.01529	0.991303	0.830315
ENSG00000160117	TN_16h	GECCO_colon	Wald ratio	1	0.968093	0.966248	1.03351	0.999314	0.987282
ENSG00000236935	CD4_Memory_stim_5d	GECCO_colon	Wald ratio	1	0.531971	0.982061	1.03567	1.00851	0.857407
ENSG00000105404	TN_40h	GECCO_colon	Wald ratio	1	0.130433	0.92709	1.00981	0.967565	0.564545
ENSG00000273611	TN_5d	GECCO_colon	Wald ratio	1	0.672723	0.970807	1.04698	1.00817	0.907825
ENSG00000164414	TCM_40h	GECCO_colon	Wald ratio	1	0.868773	0.955072	1.05594	1.00424	0.964392
ENSG00000196405	TN_16h	GECCO_colon	Wald ratio	1	0.879569	0.976387	1.02829	1.002	0.964392
ENSG00000104219	CD4_Naive_uns_0h	GECCO_colon	Wald ratio	1	0.687898	0.966583	1.02268	0.994236	0.912085
ENSG00000246174	CD4_Memory_uns_0h	GECCO_colon	Wald ratio	1	0.129206	0.993947	1.04883	1.02102	0.564377
ENSG00000232677	TCM_40h	GECCO_colon	Wald ratio	1	0.393013	0.959492	1.01638	0.987527	0.801195
ENSG00000121716	TN_16h	GECCO_colon	Wald ratio	1	0.0319666	1.00322	1.07407	1.03804	0.358525
ENSG00000167515	CD4_Memory_stim_16h	GECCO_colon	Wald ratio	1	0.321229	0.911921	1.0307	0.969493	0.77051
ENSG00000204946	TN_16h	GECCO_colon	Wald ratio	1	0.989218	0.968983	1.03156	0.999784	0.995372
ENSG00000140416	TN_40h	GECCO_colon	Wald ratio	1	0.860969	0.943175	1.07249	1.00576	0.962018
ENSG00000237945	CD4_Naive_stim_16h	GECCO_colon	Wald ratio	1	0.0493203	0.890223	0.999828	0.943435	0.397722
ENSG00000125877	CD4_Naive_uns_0h	GECCO_colon	Wald ratio	1	0.000662867	0.901616	0.972498	0.936387	0.0735914
ENSG00000144827	TCM_16h	GECCO_colon	Wald ratio	1	0.210533	0.98563	1.06788	1.02593	0.699864
ENSG00000146707	TN_IFN_40h	GECCO_colon	Wald ratio	1	0.421284	0.961357	1.01662	0.9886	0.801195
ENSG00000197043	TCM_40h	GECCO_colon	Wald ratio	1	0.0095996	0.937068	0.991041	0.963677	0.221917
ENSG00000239713	TN_IFN_5d	GECCO_colon	Wald ratio	1	0.218281	0.980505	1.09002	1.03381	0.707933
ENSG00000145882	TN_40h	GECCO_colon	Wald ratio	1	0.1541	0.985312	1.09819	1.04022	0.606301
ENSG00000120055	CD4_Naive_uns_0h	GECCO_colon	Wald ratio	1	0.710318	0.9764	1.03567	1.0056	0.920228
ENSG00000089335	CD4_Memory_uns_0h	GECCO_colon	Wald ratio	1	0.576282	0.959587	1.02321	0.99089	0.879291
ENSG00000173598	CD4_Naive_stim_40h	GECCO_colon	Wald ratio	1	0.0927562	0.882859	1.00959	0.944101	0.499045
ENSG00000166435	TCM_5d	GECCO_colon	Wald ratio	1	0.590258	0.984195	1.0284	1.00605	0.880923
ENSG00000171067	TCM_5d	GECCO_colon	Wald ratio	1	0.644412	0.938451	1.04009	0.987965	0.900021
ENSG00000105618	TN_40h	GECCO_colon	Wald ratio	1	0.340904	0.895274	1.03902	0.964471	0.770802
ENSG00000116260	CD4_Naive_stim_40h	GECCO_colon	Wald ratio	1	0.668235	0.959994	1.02652	0.992701	0.905259
ENSG00000211753	TCM_16h	GECCO_colon	Wald ratio	1	0.49954	0.966212	1.0169	0.991232	0.835025
ENSG00000130775	CD4_Naive_uns_0h	GECCO_colon	Wald ratio	1	0.705318	0.976947	1.0159	0.996235	0.918857
ENSG00000134202	CD4_Naive_uns_0h	GECCO_colon	Wald ratio	1	0.388001	0.97251	1.01089	0.991513	0.80094
ENSG00000254682	TEM_5d	GECCO_colon	Wald ratio	1	0.81009	0.973454	1.02125	0.997066	0.947804
ENSG00000084072	TN_5d	GECCO_colon	Wald ratio	1	0.113346	0.955262	1.00488	0.979756	0.531202
ENSG00000159339	CD4_Naive_stim_40h	GECCO_colon	Wald ratio	1	0.897525	0.97038	1.02671	0.998148	0.966034
ENSG00000123297	TCM_16h	GECCO_colon	Wald ratio	1	0.917824	0.957109	1.04024	0.99781	0.967762
ENSG00000139192	CD4_Memory_stim_16h	GECCO_colon	Wald ratio	1	0.276904	0.962806	1.01091	0.986567	0.755668
ENSG00000164414	CD4_Naive_stim_40h	GECCO_colon	Wald ratio	1	0.292926	0.980243	1.0684	1.02338	0.77051
ENSG00000177697	TEM_0h	GECCO_colon	Wald ratio	1	0.946049	0.970186	1.02865	0.99899	0.976844
ENSG00000186283	CD4_Memory_stim_5d	GECCO_colon	Wald ratio	1	0.365995	0.976071	1.06789	1.02095	0.781178
ENSG00000182871	TN_IFN_40h	GECCO_colon	Wald ratio	1	0.402369	0.986149	1.03537	1.01046	0.801195
ENSG00000084072	CD4_Naive_stim_40h	GECCO_colon	Wald ratio	1	0.113346	0.934332	1.00725	0.970105	0.531202
ENSG00000144815	CD4_Naive_stim_40h	GECCO_colon	Wald ratio	1	0.743225	0.934141	1.04982	0.990291	0.936267
ENSG00000063854	CD4_Memory_uns_0h	GECCO_colon	Wald ratio	1	0.349273	0.960317	1.01442	0.986998	0.770813
ENSG00000163599	TN_16h	GECCO_colon	Wald ratio	1	0.0213507	1.00524	1.06739	1.03585	0.308205
ENSG00000156171	CD4_Naive_stim_16h	GECCO_colon	Wald ratio	1	0.0375255	0.912271	0.997276	0.953827	0.369428
ENSG00000171806	CD4_Memory_uns_0h	GECCO_colon	Wald ratio	1	0.662911	0.971666	1.04622	1.00825	0.901535
ENSG00000168268	TN2_40h	GECCO_colon	Wald ratio	1	0.285085	0.987179	1.04484	1.0156	0.764838
ENSG00000147421	CD4_Naive_stim_16h	GECCO_colon	Wald ratio	1	0.397467	0.959393	1.01659	0.987578	0.801195
ENSG00000100116	TCM_40h	GECCO_colon	Wald ratio	1	0.83883	0.953992	1.03898	0.995582	0.956646
ENSG00000151725	TN_IFN_5d	GECCO_colon	Wald ratio	1	0.87822	0.974834	1.03026	1.00216	0.964392
ENSG00000166451	TN_HSP_5d	GECCO_colon	Wald ratio	1	0.603375	0.977381	1.04017	1.00829	0.88232
ENSG00000260708	TN_16h	GECCO_colon	Wald ratio	1	0.947286	0.973069	1.02585	0.99911	0.976844
ENSG00000198586	CD4_Naive_uns_0h	GECCO_colon	Wald ratio	1	0.880765	0.966318	1.02983	0.997567	0.964392
ENSG00000183386	TN_40h	GECCO_colon	Wald ratio	1	2.13770515498688e-05	1.03213	1.08954	1.06044	0.00512689
ENSG00000087008	TCM_16h	GECCO_colon	Wald ratio	1	0.769025	0.947737	1.04049	0.99303	0.941384
ENSG00000142632	CD4_Memory_stim_5d	GECCO_colon	Wald ratio	1	0.00067027	0.929181	0.980446	0.954469	0.0735914
ENSG00000090487	CD4_Naive_uns_0h	GECCO_colon	Wald ratio	1	0.87624	0.954994	1.05548	1.00398	0.964392
ENSG00000116679	CD4_Memory_stim_16h	GECCO_colon	Wald ratio	1	0.0149714	1.01096	1.10656	1.05768	0.276105
ENSG00000168268	CD4_Naive_stim_16h	GECCO_colon	Wald ratio	1	0.614017	0.981093	1.03284	1.00664	0.884707
ENSG00000189306	TEM_5d	GECCO_colon	Wald ratio	1	0.811388	0.959288	1.03308	0.995499	0.947804
ENSG00000169062	TCM_40h	GECCO_colon	Wald ratio	1	0.891534	0.958261	1.05023	1.00319	0.964392
ENSG00000116679	TN_IFN_5d	GECCO_colon	Wald ratio	1	0.0149714	1.01005	1.09728	1.05276	0.276105
ENSG00000163380	CD4_Naive_stim_5d	GECCO_colon	Wald ratio	1	0.139239	0.938041	1.00899	0.972871	0.581383
ENSG00000251661	CD4_Memory_stim_40h	GECCO_colon	Wald ratio	1	0.544145	0.954606	1.0248	0.989081	0.862814
ENSG00000251661	CD4_Naive_stim_16h	GECCO_colon	Wald ratio	1	0.544145	0.947445	1.02888	0.987322	0.862814
ENSG00000154642	TCM_40h	GECCO_colon	Wald ratio	1	0.582581	0.971054	1.05366	1.01151	0.879755
ENSG00000035141	CD4_Naive_stim_16h	GECCO_colon	Wald ratio	1	0.309245	0.851277	1.05234	0.946485	0.77051
ENSG00000197928	CD4_Naive_stim_5d	GECCO_colon	Wald ratio	1	0.651897	0.962101	1.02447	0.992797	0.901033
ENSG00000129422	CD4_Memory_stim_5d	GECCO_colon	Wald ratio	1	0.492893	0.983898	1.03428	1.00877	0.834217
ENSG00000181885	CD4_Naive_stim_5d	GECCO_colon	Wald ratio	1	0.274297	0.954404	1.01334	0.983429	0.751564
ENSG00000160124	CD4_Memory_stim_5d	GECCO_colon	Wald ratio	1	0.890295	0.981867	1.02129	1.00139	0.964392
ENSG00000182919	CD4_Naive_stim_5d	GECCO_colon	Wald ratio	1	0.401479	0.983163	1.04331	1.01279	0.801195
ENSG00000123219	TCM_16h	GECCO_colon	Wald ratio	1	0.980541	0.948691	1.05548	1.00066	0.99032
ENSG00000240344	TCM_40h	GECCO_colon	Wald ratio	1	0.00589201	1.00881	1.05345	1.03089	0.193893
ENSG00000147813	TEM_LA	GECCO_colon	Wald ratio	1	0.604558	0.979206	1.03676	1.00757	0.88232
ENSG00000197958	TCM_40h	GECCO_colon	Wald ratio	1	0.824141	0.979151	1.02681	1.0027	0.947804
ENSG00000178607	CD4_Memory_uns_0h	GECCO_colon	Wald ratio	1	0.23911	0.93678	1.01643	0.975792	0.722249
ENSG00000184428	CD4_Naive_stim_40h	GECCO_colon	Wald ratio	1	0.406846	0.945657	1.0229	0.983522	0.801195
ENSG00000206503	TN_16h	GECCO_colon	Wald ratio	1	0.0038995	0.9444	0.989127	0.966505	0.162421
ENSG00000171806	TN_40h	GECCO_colon	Wald ratio	1	0.420172	0.981618	1.04548	1.01305	0.801195
ENSG00000048162	TN_16h	GECCO_colon	Wald ratio	1	0.426688	0.954593	1.01985	0.986681	0.802543
ENSG00000141994	TN_40h	GECCO_colon	Wald ratio	1	0.622674	0.959359	1.02515	0.991709	0.890801
ENSG00000101181	TN_5d	GECCO_colon	Wald ratio	1	0.146453	0.99308	1.04776	1.02006	0.591842
ENSG00000272831	CD4_Naive_stim_40h	GECCO_colon	Wald ratio	1	0.778437	0.977262	1.03119	1.00386	0.944688
ENSG00000175110	TCM_16h	GECCO_colon	Wald ratio	1	0.438982	0.971275	1.06949	1.0192	0.807951
ENSG00000115866	TCM_40h	GECCO_colon	Wald ratio	1	0.00511026	1.01901	1.11259	1.06477	0.176851
ENSG00000251022	TN_IFN_40h	GECCO_colon	Wald ratio	1	0.553454	0.973863	1.05068	1.01154	0.866309
ENSG00000105669	TN_16h	GECCO_colon	Wald ratio	1	0.364109	0.985932	1.03936	1.01229	0.780272
ENSG00000254859	TN_5d	GECCO_colon	Wald ratio	1	0.864271	0.97439	1.02202	0.997921	0.963069
ENSG00000036448	TN_IFN_40h	GECCO_colon	Wald ratio	1	0.555363	0.966742	1.01834	0.992207	0.868096
ENSG00000162613	CD4_Naive_stim_16h	GECCO_colon	Wald ratio	1	0.520805	0.925096	1.04022	0.980971	0.851998
ENSG00000214078	nTreg_40h	GECCO_colon	Wald ratio	1	0.0780419	0.952138	1.00261	0.977048	0.482297
ENSG00000099977	TN_cycling_40h	GECCO_colon	Wald ratio	1	0.521009	0.963741	1.01889	0.990931	0.851998
ENSG00000184293	CD4_Naive_stim_40h	GECCO_colon	Wald ratio	1	0.937621	0.960575	1.04453	1.00167	0.976605
ENSG00000182551	TCM_40h	GECCO_colon	Wald ratio	1	0.5355	0.96246	1.07642	1.01785	0.859195
ENSG00000164597	CD4_Memory_uns_0h	GECCO_colon	Wald ratio	1	0.435737	0.959228	1.0181	0.988226	0.806929
ENSG00000196653	TN_IFN_40h	GECCO_colon	Wald ratio	1	0.0634632	0.99824	1.06674	1.03192	0.442985
ENSG00000170291	TCM_0h	GECCO_colon	Wald ratio	1	0.914441	0.975128	1.02851	1.00146	0.96626
ENSG00000146707	CD4_Naive_stim_16h	GECCO_colon	Wald ratio	1	0.517058	0.964311	1.01845	0.991012	0.849437
ENSG00000251022	TN_16h	GECCO_colon	Wald ratio	1	0.421196	0.986132	1.03397	1.00977	0.801195
ENSG00000188042	TCM_16h	GECCO_colon	Wald ratio	1	0.641143	0.947896	1.0335	0.989772	0.900021
ENSG00000166451	TN_cycling_40h	GECCO_colon	Wald ratio	1	0.603375	0.97798	1.03907	1.00806	0.88232
ENSG00000171067	CD4_Memory_stim_5d	GECCO_colon	Wald ratio	1	0.572684	0.939099	1.03536	0.986056	0.879081
ENSG00000277149	CD4_Memory_uns_0h	GECCO_colon	Wald ratio	1	0.911528	0.971073	1.03343	1.00177	0.966034
ENSG00000111671	CD4_Naive_stim_40h	GECCO_colon	Wald ratio	1	0.374541	0.976846	1.06422	1.0196	0.792449
ENSG00000163599	TEM_40h	GECCO_colon	Wald ratio	1	0.0213507	1.0118	1.1575	1.0822	0.308205
ENSG00000136689	TCM_5d	GECCO_colon	Wald ratio	1	0.130629	0.988939	1.08994	1.03821	0.564774
ENSG00000125618	TCM_40h	GECCO_colon	Wald ratio	1	0.136911	0.95149	1.00684	0.978774	0.578675
ENSG00000173517	TCM_16h	GECCO_colon	Wald ratio	1	0.321167	0.947668	1.01778	0.982099	0.77051
ENSG00000110931	TN_cycling_40h	GECCO_colon	Wald ratio	1	0.000816596	0.875265	0.965778	0.919408	0.0851516
ENSG00000134809	TEM_HLApositive_5d	GECCO_colon	Wald ratio	1	0.0669614	0.995901	1.12933	1.06052	0.447445
ENSG00000079263	CD4_Naive_uns_0h	GECCO_colon	Wald ratio	1	0.0724861	0.997204	1.06625	1.03115	0.477811
ENSG00000180817	TEM_0h	GECCO_colon	Wald ratio	1	0.293718	0.95901	1.01273	0.985506	0.77051
ENSG00000142252	TN_16h	GECCO_colon	Wald ratio	1	0.00301885	0.928864	0.985045	0.956542	0.151664
ENSG00000273611	TN_40h	GECCO_colon	Wald ratio	1	0.672723	0.984271	1.02487	1.00437	0.907825
ENSG00000251022	TCM_5d	GECCO_colon	Wald ratio	1	0.57346	0.981838	1.03365	1.00741	0.879081
ENSG00000170074	T_ER-stress_5d	GECCO_colon	Wald ratio	1	0.0834353	0.939431	1.00388	0.971122	0.486878
ENSG00000103550	TN_0h	GECCO_colon	Wald ratio	1	0.24648	0.986209	1.05556	1.0203	0.726539
ENSG00000230148	CD4_Naive_stim_5d	GECCO_colon	Wald ratio	1	0.0869217	0.996491	1.05339	1.02455	0.492106
ENSG00000184613	TN_0h	GECCO_colon	Wald ratio	1	0.461955	0.946375	1.02535	0.985071	0.821129
ENSG00000204592	CD4_Memory_stim_40h	GECCO_colon	Wald ratio	1	0.219142	0.946527	1.27083	1.09676	0.707933
ENSG00000105483	CD4_Memory_stim_5d	GECCO_colon	Wald ratio	1	0.914892	0.958417	1.03881	0.997806	0.966478
ENSG00000197043	CD4_Naive_stim_40h	GECCO_colon	Wald ratio	1	0.0095996	0.937256	0.991069	0.963787	0.221917
ENSG00000176974	TCM_5d	GECCO_colon	Wald ratio	1	0.33755	0.956409	1.1388	1.04363	0.77051
ENSG00000215845	CD4_Naive_stim_5d	GECCO_colon	Wald ratio	1	0.328184	0.961391	1.01325	0.986981	0.77051
ENSG00000105193	TCM_0h	GECCO_colon	Wald ratio	1	0.924452	0.953807	1.04386	0.99782	0.970754
ENSG00000105939	CD4_Naive_stim_40h	GECCO_colon	Wald ratio	1	0.689157	0.947167	1.03653	0.990842	0.912085
ENSG00000229999	TN_40h	GECCO_colon	Wald ratio	1	0.582547	0.963352	1.0212	0.991856	0.879755
ENSG00000116288	TN_5d	GECCO_colon	Wald ratio	1	0.00481787	0.886697	0.978618	0.931525	0.176851
ENSG00000156261	CD4_Naive_stim_5d	GECCO_colon	Wald ratio	1	0.893341	0.975975	1.02828	1.00179	0.964392
ENSG00000152944	TN_40h	GECCO_colon	Wald ratio	1	0.0930571	0.920864	1.00637	0.96267	0.499914
ENSG00000160193	CD4_Memory_stim_5d	GECCO_colon	Wald ratio	1	0.322174	0.973668	1.08454	1.02761	0.77051
ENSG00000173113	TEM_0h	GECCO_colon	Wald ratio	1	0.406293	0.9846	1.03908	1.01148	0.801195
ENSG00000142089	TN_IFN_LA	GECCO_colon	Wald ratio	1	0.819924	0.958253	1.03435	0.995572	0.947804
ENSG00000156261	TEM_0h	GECCO_colon	Wald ratio	1	0.893341	0.972003	1.0331	1.00209	0.964392
ENSG00000100365	CD4_Memory_stim_40h	GECCO_colon	Wald ratio	1	0.876011	0.950784	1.06099	1.00437	0.964392
ENSG00000123219	CD4_Memory_stim_5d	GECCO_colon	Wald ratio	1	0.980541	0.958084	1.04488	1.00054	0.99032
ENSG00000124193	TEM_40h	GECCO_colon	Wald ratio	1	0.458289	0.971296	1.06671	1.01789	0.820698
ENSG00000250317	TCM_16h	GECCO_colon	Wald ratio	1	0.856895	0.974573	1.03146	1.00261	0.959979
ENSG00000169220	CD4_Naive_uns_0h	GECCO_colon	Wald ratio	1	0.827394	0.957562	1.03529	0.995668	0.950304
ENSG00000185347	TCM_40h	GECCO_colon	Wald ratio	1	0.0514906	0.858261	1.00049	0.926653	0.397722
ENSG00000215845	TN_5d	GECCO_colon	Wald ratio	1	0.328184	0.957986	1.01445	0.985816	0.77051
ENSG00000076924	CD4_Memory_stim_16h	GECCO_colon	Wald ratio	1	0.642443	0.952505	1.03048	0.990724	0.900021
ENSG00000161055	T_ER-stress_5d	GECCO_colon	Wald ratio	1	0.704845	0.98038	1.02974	1.00476	0.918857
ENSG00000233016	TCM_16h	GECCO_colon	Wald ratio	1	0.81423	0.972263	1.02235	0.996993	0.947804
ENSG00000229043	CD4_Naive_stim_40h	GECCO_colon	Wald ratio	1	0.0324078	0.954126	0.997948	0.975791	0.358525
ENSG00000141560	TN_IFN_40h	GECCO_colon	Wald ratio	1	0.749478	0.937747	1.04735	0.991036	0.937309
ENSG00000265148	CD4_Naive_stim_40h	GECCO_colon	Wald ratio	1	0.00656539	0.92206	0.986936	0.953946	0.206578
ENSG00000063854	TCM_0h	GECCO_colon	Wald ratio	1	0.349273	0.956607	1.01581	0.985764	0.770813
ENSG00000171067	TEM_5d	GECCO_colon	Wald ratio	1	0.572684	0.948541	1.02965	0.988263	0.879081
ENSG00000183386	TCM_5d	GECCO_colon	Wald ratio	1	2.13770515498688e-05	1.03727	1.10432	1.07027	0.00512689
ENSG00000140682	CD4_Naive_stim_5d	GECCO_colon	Wald ratio	1	0.448705	0.988137	1.02734	1.00755	0.812553
ENSG00000006282	TN_IFN_40h	GECCO_colon	Wald ratio	1	0.599583	0.960918	1.02329	0.991613	0.880923
ENSG00000160588	CD4_Naive_uns_0h	GECCO_colon	Wald ratio	1	0.817121	0.959216	1.0334	0.995615	0.947804
ENSG00000183780	TCM_16h	GECCO_colon	Wald ratio	1	0.114448	0.995663	1.04114	1.01815	0.533529
ENSG00000170430	CD4_Memory_stim_40h	GECCO_colon	Wald ratio	1	0.171045	0.983669	1.09716	1.03886	0.639705
ENSG00000197043	TN_cycling_5d	GECCO_colon	Wald ratio	1	0.0095996	0.918191	0.988253	0.952578	0.221917
ENSG00000125148	TEM_5d	GECCO_colon	Wald ratio	1	0.660644	0.961319	1.02533	0.992807	0.901033
ENSG00000115525	CD4_Naive_stim_5d	GECCO_colon	Wald ratio	1	0.061452	0.998403	1.07055	1.03385	0.43717
ENSG00000175575	TN_40h	GECCO_colon	Wald ratio	1	0.787885	0.975272	1.03356	1.00399	0.947804
ENSG00000198865	CD4_Naive_stim_5d	GECCO_colon	Wald ratio	1	0.43304	0.976151	1.05794	1.01622	0.806923
ENSG00000143198	TN_HSP_5d	GECCO_colon	Wald ratio	1	0.438982	0.960042	1.01785	0.988523	0.807951
ENSG00000204516	TEM_5d	GECCO_colon	Wald ratio	1	0.0114659	1.01336	1.11051	1.06082	0.251015
ENSG00000233016	CD4_Memory_uns_0h	GECCO_colon	Wald ratio	1	0.81423	0.980662	1.01546	0.997912	0.947804
ENSG00000158985	TEM_5d	GECCO_colon	Wald ratio	1	1	0.94844	1.05436	1	1
ENSG00000105669	TN_40h	GECCO_colon	Wald ratio	1	0.364109	0.98315	1.04739	1.01476	0.780272
ENSG00000117054	TN_40h	GECCO_colon	Wald ratio	1	0.987435	0.970619	1.03077	1.00024	0.994336
ENSG00000142856	TN_HSP_5d	GECCO_colon	Wald ratio	1	0.146396	0.948977	1.00782	0.977957	0.591842
ENSG00000116157	CD4_Memory_stim_40h	GECCO_colon	Wald ratio	1	0.845459	0.923841	1.06704	0.99286	0.958806
ENSG00000117226	TEM_5d	GECCO_colon	Wald ratio	1	0.698685	0.967828	1.02216	0.994621	0.918857
ENSG00000204463	TN_40h	GECCO_colon	Wald ratio	1	0.26485	0.912669	1.02543	0.967408	0.746688
ENSG00000243317	TCM_40h	GECCO_colon	Wald ratio	1	0.588231	0.957349	1.02503	0.99061	0.880923
ENSG00000135472	nTreg_40h	GECCO_colon	Wald ratio	1	0.272603	0.944308	1.01631	0.979646	0.751564
ENSG00000159479	CD4_Memory_stim_40h	GECCO_colon	Wald ratio	1	0.709237	0.892701	1.18156	1.02703	0.920069
ENSG00000136240	TN_cycling_40h	GECCO_colon	Wald ratio	1	0.458537	0.977359	1.05207	1.01403	0.820698
ENSG00000138095	CD4_Naive_stim_40h	GECCO_colon	Wald ratio	1	0.446846	0.955036	1.11001	1.02961	0.810727
ENSG00000129055	CD4_Naive_uns_0h	GECCO_colon	Wald ratio	1	0.0389192	1.00199	1.07902	1.03979	0.373407
ENSG00000129925	TN_LA	GECCO_colon	Wald ratio	1	0.0370267	1.00221	1.07366	1.03732	0.365148
ENSG00000138185	TEM_HLApositive_5d	GECCO_colon	Wald ratio	1	0.0171905	0.956161	0.995647	0.975704	0.300076
ENSG00000178209	TEM_5d	GECCO_colon	Wald ratio	1	0.986477	0.959458	1.04301	1.00036	0.994336
ENSG00000227191	CD4_Memory_stim_40h	GECCO_colon	Wald ratio	1	0.243003	0.937011	1.01662	0.976005	0.722559
ENSG00000048162	TN_40h	GECCO_colon	Wald ratio	1	0.444806	0.921178	1.0367	0.977234	0.807951
ENSG00000107020	TEM_16h	GECCO_colon	Wald ratio	1	0.90938	0.951121	1.04562	0.997253	0.966034
ENSG00000100612	TN_0h	GECCO_colon	Wald ratio	1	0.815166	0.958649	1.03379	0.99551	0.947804
ENSG00000130312	TCM_40h	GECCO_colon	Wald ratio	1	0.113495	0.99072	1.09148	1.03988	0.531589
ENSG00000182871	CD4_Naive_uns_0h	GECCO_colon	Wald ratio	1	0.32916	0.98799	1.0367	1.01205	0.77051
ENSG00000119969	CD4_Memory_uns_0h	GECCO_colon	Wald ratio	1	0.365374	0.982219	1.04994	1.01552	0.780272
ENSG00000182362	TCM_16h	GECCO_colon	Wald ratio	1	0.801065	0.944392	1.04517	0.993504	0.947804
ENSG00000125618	TEM_5d	GECCO_colon	Wald ratio	1	0.109948	0.940523	1.00625	0.972832	0.529191
ENSG00000123609	TN_40h	GECCO_colon	Wald ratio	1	0.281218	0.935325	1.01961	0.97656	0.761413
ENSG00000260708	CD4_Naive_stim_16h	GECCO_colon	Wald ratio	1	0.947286	0.973505	1.02542	0.999124	0.976844
ENSG00000229852	TN_0h	GECCO_colon	Wald ratio	1	0.555239	0.944348	1.03124	0.98684	0.868096
ENSG00000186468	TN_cycling_5d	GECCO_colon	Wald ratio	1	0.291171	0.925534	1.02348	0.973276	0.77051
ENSG00000178028	TN_16h	GECCO_colon	Wald ratio	1	0.00907078	1.00924	1.06684	1.03764	0.221917
ENSG00000262967	CD4_Naive_stim_16h	GECCO_colon	Wald ratio	1	0.679308	0.949268	1.03451	0.990972	0.91107
ENSG00000057608	CD4_Naive_stim_16h	GECCO_colon	Wald ratio	1	0.134576	0.892925	1.01531	0.952153	0.574259
ENSG00000166796	TEM_HLApositive_5d	GECCO_colon	Wald ratio	1	0.241123	0.990429	1.03897	1.01441	0.722249
ENSG00000185808	TN_5d	GECCO_colon	Wald ratio	1	0.0307727	0.91967	0.995943	0.957047	0.354983
ENSG00000081320	CD4_Naive_stim_5d	GECCO_colon	Wald ratio	1	0.973185	0.946564	1.0545	0.999075	0.988014
ENSG00000122188	CD4_Naive_stim_40h	GECCO_colon	Wald ratio	1	0.106227	0.995692	1.04581	1.02044	0.52786
ENSG00000142856	TCM_40h	GECCO_colon	Wald ratio	1	0.215681	0.937657	1.01464	0.975388	0.707933
ENSG00000168411	CD4_Naive_stim_40h	GECCO_colon	Wald ratio	1	0.0731416	0.996014	1.09326	1.0435	0.477811
ENSG00000072210	CD4_Naive_stim_5d	GECCO_colon	Wald ratio	1	0.905657	0.965575	1.03152	0.998004	0.966034
ENSG00000099800	CD4_Naive_uns_0h	GECCO_colon	Wald ratio	1	0.570173	0.97489	1.04726	1.01043	0.879081
ENSG00000160193	CD4_Naive_stim_16h	GECCO_colon	Wald ratio	1	0.248563	0.980023	1.08106	1.0293	0.727185
ENSG00000175691	CD4_Naive_stim_40h	GECCO_colon	Wald ratio	1	0.229328	0.955023	1.01109	0.982657	0.713276
ENSG00000197043	TEM_16h	GECCO_colon	Wald ratio	1	0.0095996	0.898677	0.985318	0.941001	0.221917
ENSG00000246067	CD4_Memory_stim_40h	GECCO_colon	Wald ratio	1	0.38865	0.880663	1.05068	0.961924	0.801195
ENSG00000143870	CD4_Memory_stim_5d	GECCO_colon	Wald ratio	1	0.488744	0.957668	1.09472	1.0239	0.831537
ENSG00000102898	T_ER-stress_5d	GECCO_colon	Wald ratio	1	0.743726	0.963906	1.05283	1.00739	0.936601
ENSG00000163599	nTreg_16h	GECCO_colon	Wald ratio	1	0.0261392	1.00801	1.13473	1.0695	0.32707
ENSG00000138381	CD4_Memory_stim_16h	GECCO_colon	Wald ratio	1	0.846334	0.961676	1.03256	0.99649	0.958806
ENSG00000123219	TN_cycling_40h	GECCO_colon	Wald ratio	1	0.788474	0.970835	1.02273	0.996443	0.947804
ENSG00000026297	CD4_Naive_stim_5d	GECCO_colon	Wald ratio	1	0.938157	0.977422	1.02132	0.999131	0.976605
ENSG00000152749	TCM_16h	GECCO_colon	Wald ratio	1	0.973409	0.9561	1.04754	1.00078	0.988014
ENSG00000164308	TEM_5d	GECCO_colon	Wald ratio	1	0.911528	0.98209	1.02045	1.00109	0.966034
ENSG00000143537	CD4_Naive_stim_40h	GECCO_colon	Wald ratio	1	0.0789273	0.997552	1.04589	1.02143	0.482297
ENSG00000134202	TCM_16h	GECCO_colon	Wald ratio	1	0.388001	0.972372	1.01094	0.99147	0.80094
ENSG00000125877	TN_40h	GECCO_colon	Wald ratio	1	0.062974	0.9428	1.00155	0.971733	0.441263
ENSG00000176531	TN_16h	GECCO_colon	Wald ratio	1	0.511089	0.959444	1.02082	0.989658	0.845591
ENSG00000169682	TN_16h	GECCO_colon	Wald ratio	1	0.858492	0.9697	1.03762	1.00308	0.960139
ENSG00000144120	CD4_Memory_stim_40h	GECCO_colon	Wald ratio	1	0.301551	0.975745	1.08252	1.02775	0.77051
ENSG00000038002	TN_40h	GECCO_colon	Wald ratio	1	0.227683	0.955178	1.01097	0.98268	0.712915
ENSG00000047662	CD4_Naive_uns_0h	GECCO_colon	Wald ratio	1	0.253098	0.991645	1.03237	1.0118	0.728852
ENSG00000272211	TN_LA	GECCO_colon	Wald ratio	1	0.29658	0.94361	1.01786	0.980033	0.77051
ENSG00000158985	CD4_Memory_uns_0h	GECCO_colon	Wald ratio	1	1	0.971288	1.02956	1	1
ENSG00000127399	TCM_16h	GECCO_colon	Wald ratio	1	0.207115	0.96469	1.00782	0.986021	0.695797
ENSG00000134824	TEM_40h	GECCO_colon	Wald ratio	1	0.0960012	0.955567	1.00371	0.979343	0.507728
ENSG00000164253	TCM_5d	GECCO_colon	Wald ratio	1	0.966764	0.957115	1.0429	0.999088	0.986965
ENSG00000163931	CD4_Memory_stim_40h	GECCO_colon	Wald ratio	1	0.541373	0.840867	1.09523	0.95966	0.862814
ENSG00000130775	TN_cycling_40h	GECCO_colon	Wald ratio	1	0.642242	0.960806	1.06697	1.0125	0.900021
ENSG00000183780	TN_cycling_40h	GECCO_colon	Wald ratio	1	0.114448	0.99452	1.05229	1.023	0.533529
ENSG00000240344	TEM_5d	GECCO_colon	Wald ratio	1	0.00326968	1.01225	1.0627	1.03717	0.151664
ENSG00000205464	CD4_Memory_uns_0h	GECCO_colon	Wald ratio	1	0.291171	0.987963	1.0412	1.01423	0.77051
ENSG00000133313	TCM_16h	GECCO_colon	Wald ratio	1	0.396812	0.979067	1.05483	1.01624	0.801195
ENSG00000169032	TN_0h	GECCO_colon	Wald ratio	1	0.993909	0.966517	1.03492	1.00013	0.998445
ENSG00000142089	TN_0h	GECCO_colon	Wald ratio	1	0.572403	0.965927	1.01935	0.992278	0.879081
ENSG00000173113	TN_cycling_5d	GECCO_colon	Wald ratio	1	0.220375	0.988175	1.05295	1.02005	0.707933
ENSG00000121413	TN_0h	GECCO_colon	Wald ratio	1	0.654476	0.95214	1.03129	0.990925	0.901033
ENSG00000177697	TN_HSP_5d	GECCO_colon	Wald ratio	1	0.946049	0.965406	1.0334	0.998826	0.976844
ENSG00000159593	TN_40h	GECCO_colon	Wald ratio	1	0.938407	0.95651	1.04195	0.998315	0.976608
ENSG00000188042	TN_40h	GECCO_colon	Wald ratio	1	0.172185	0.929751	1.01311	0.970538	0.640501
ENSG00000168824	TCM_0h	GECCO_colon	Wald ratio	1	0.459828	0.956777	1.02019	0.987973	0.821121
ENSG00000132507	HSP_16h	GECCO_colon	Wald ratio	1	0.497793	0.957398	1.02138	0.988874	0.834217
ENSG00000196683	TN_IFN_5d	GECCO_colon	Wald ratio	1	0.0193505	1.00535	1.06244	1.0335	0.301444
ENSG00000103550	CD4_Naive_stim_5d	GECCO_colon	Wald ratio	1	0.24648	0.9882	1.0473	1.01732	0.726539
ENSG00000172578	CD4_Naive_uns_0h	GECCO_colon	Wald ratio	1	0.256127	0.983997	1.06245	1.02247	0.732253
ENSG00000138185	CD4_Memory_stim_5d	GECCO_colon	Wald ratio	1	0.0212031	0.96267	0.996933	0.979651	0.308205
ENSG00000225756	CD4_Naive_uns_0h	GECCO_colon	Wald ratio	1	0.757829	0.976061	1.03384	1.00453	0.940024
ENSG00000171298	CD4_Naive_stim_40h	GECCO_colon	Wald ratio	1	0.623055	0.967834	1.0561	1.011	0.890801
ENSG00000177697	CD4_Memory_stim_40h	GECCO_colon	Wald ratio	1	0.946049	0.958484	1.04037	0.998586	0.976844
ENSG00000100298	CD4_Naive_stim_5d	GECCO_colon	Wald ratio	1	0.19911	0.981498	1.09377	1.03612	0.681914
ENSG00000138185	TEM_40h	GECCO_colon	Wald ratio	1	0.0171905	0.931707	0.99314	0.961933	0.300076
ENSG00000213512	TN_HSP_5d	GECCO_colon	Wald ratio	1	0.417742	0.957446	1.01821	0.987361	0.801195
ENSG00000138772	T_ER-stress_5d	GECCO_colon	Wald ratio	1	0.646222	0.966722	1.02122	0.993599	0.900021
ENSG00000055950	CD4_Naive_stim_40h	GECCO_colon	Wald ratio	1	0.435797	0.982325	1.04224	1.01184	0.806929
ENSG00000170522	TCM_16h	GECCO_colon	Wald ratio	1	0.338809	0.980027	1.06039	1.01942	0.77051
ENSG00000144827	CD4_Naive_stim_16h	GECCO_colon	Wald ratio	1	0.379167	0.957142	1.01681	0.986525	0.798465
ENSG00000166788	CD4_Memory_stim_40h	GECCO_colon	Wald ratio	1	0.0352684	0.765165	0.990481	0.870564	0.358525
ENSG00000137944	TN_IFN_40h	GECCO_colon	Wald ratio	1	0.6942	0.951016	1.07835	1.01268	0.916303
ENSG00000079257	CD4_Memory_stim_40h	GECCO_colon	Wald ratio	1	0.795641	0.929678	1.05749	0.991525	0.947804
ENSG00000204308	CD4_Memory_uns_0h	GECCO_colon	Wald ratio	1	0.150233	0.99067	1.06302	1.02621	0.594703
ENSG00000142856	TCM_16h	GECCO_colon	Wald ratio	1	0.146396	0.993072	1.04784	1.02009	0.591842
ENSG00000036448	CD4_Naive_stim_16h	GECCO_colon	Wald ratio	1	0.883486	0.970462	1.02615	0.997916	0.964392
ENSG00000151150	CD4_Naive_stim_40h	GECCO_colon	Wald ratio	1	0.240704	0.983319	1.06928	1.0254	0.722249
ENSG00000144559	CD4_Memory_stim_5d	GECCO_colon	Wald ratio	1	0.945017	0.974742	1.02413	0.999131	0.976844
ENSG00000140682	TN_5d	GECCO_colon	Wald ratio	1	0.4362	0.986563	1.03186	1.00896	0.806929
ENSG00000160191	CD4_Naive_stim_40h	GECCO_colon	Wald ratio	1	0.378125	0.953101	1.0184	0.985211	0.798041
ENSG00000236935	CD4_Memory_uns_0h	GECCO_colon	Wald ratio	1	0.0818876	0.997552	1.04204	1.01956	0.486226
ENSG00000139625	TN_40h	GECCO_colon	Wald ratio	1	0.591106	0.980119	1.03587	1.00761	0.880923
ENSG00000149485	CD4_Memory_uns_0h	GECCO_colon	Wald ratio	1	0.0730605	0.948213	1.00238	0.974919	0.477811
ENSG00000242086	CD4_Memory_stim_5d	GECCO_colon	Wald ratio	1	0.320882	0.981486	1.0587	1.01936	0.77051
ENSG00000170291	CD4_Naive_stim_16h	GECCO_colon	Wald ratio	1	0.914441	0.974093	1.02973	1.00152	0.96626
ENSG00000145335	CD4_Naive_stim_5d	GECCO_colon	Wald ratio	1	0.201157	0.990356	1.04711	1.01834	0.685076
ENSG00000177042	TN_5d	GECCO_colon	Wald ratio	1	0.219009	0.986783	1.05978	1.02263	0.707933
ENSG00000204644	TN_cycling_5d	GECCO_colon	Wald ratio	1	0.0470881	1.00028	1.04373	1.02177	0.397722
ENSG00000120675	TN_16h	GECCO_colon	Wald ratio	1	0.328184	0.991393	1.02619	1.00864	0.77051
ENSG00000214078	T_ER-stress_5d	GECCO_colon	Wald ratio	1	0.0780419	0.949543	1.00276	0.975787	0.482297
ENSG00000258315	CD4_Memory_stim_5d	GECCO_colon	Wald ratio	1	0.111323	0.931815	1.00734	0.96884	0.531202
ENSG00000125618	CD4_Memory_stim_5d	GECCO_colon	Wald ratio	1	0.136911	0.95228	1.00673	0.979124	0.578675
ENSG00000171488	CD4_Memory_stim_40h	GECCO_colon	Wald ratio	1	0.87624	0.91986	1.07383	0.99387	0.964392
ENSG00000184990	TN_5d	GECCO_colon	Wald ratio	1	0.544022	0.9245	1.04226	0.981614	0.862814
ENSG00000203778	CD4_Memory_stim_16h	GECCO_colon	Wald ratio	1	0.895958	0.974888	1.0295	1.00182	0.966034
ENSG00000108107	TN_0h	GECCO_colon	Wald ratio	1	0.000544955	0.828136	0.949206	0.886607	0.0652004
ENSG00000186470	TN_cycling_40h	GECCO_colon	Wald ratio	1	0.0560053	0.949369	1.00066	0.974676	0.409448
ENSG00000240344	TCM_5d	GECCO_colon	Wald ratio	1	0.00326968	1.01025	1.05228	1.03105	0.151664
ENSG00000115866	TEM_5d	GECCO_colon	Wald ratio	1	0.105232	0.993589	1.07006	1.03112	0.52786
ENSG00000125753	TEM_40h	GECCO_colon	Wald ratio	1	0.100233	0.89495	1.00979	0.950637	0.521221
ENSG00000270605	CD4_Naive_uns_0h	GECCO_colon	Wald ratio	1	0.576617	0.967052	1.01882	0.9926	0.879463
ENSG00000170889	TN_HSP_5d	GECCO_colon	Wald ratio	1	0.349273	0.98364	1.04775	1.01519	0.770813
ENSG00000180992	TCM_40h	GECCO_colon	Wald ratio	1	0.551959	0.959509	1.02233	0.990423	0.864652
ENSG00000267939	TN_40h	GECCO_colon	Wald ratio	1	0.939529	0.971529	1.02709	0.998924	0.976844
ENSG00000184613	CD4_Naive_stim_16h	GECCO_colon	Wald ratio	1	0.461955	0.898006	1.05008	0.971069	0.821129
ENSG00000226899	TN_NFKB	GECCO_colon	Wald ratio	1	0.854152	0.970746	1.0249	0.997457	0.959483
ENSG00000233016	TEM_0h	GECCO_colon	Wald ratio	1	0.81423	0.975238	1.0199	0.997319	0.947804
ENSG00000172469	TN_HSP_5d	GECCO_colon	Wald ratio	1	0.342989	0.982079	1.05336	1.01709	0.770805
ENSG00000240344	CD4_Naive_stim_40h	GECCO_colon	Wald ratio	1	0.00589201	1.00884	1.05363	1.03099	0.193893
ENSG00000115956	CD4_Memory_stim_40h	GECCO_colon	Wald ratio	1	0.611669	0.975239	1.04352	1.0088	0.883792
ENSG00000134809	TN_NFKB	GECCO_colon	Wald ratio	1	0.444697	0.978767	1.05011	1.01381	0.807951
ENSG00000163599	CD4_Memory_uns_0h	GECCO_colon	Wald ratio	1	0.0213507	1.00497	1.06374	1.03394	0.308205
ENSG00000101158	TN_IFN_40h	GECCO_colon	Wald ratio	1	0.121328	0.937476	1.00759	0.971899	0.547924
ENSG00000111671	TN_0h	GECCO_colon	Wald ratio	1	0.348501	0.984649	1.04481	1.01429	0.770813
ENSG00000154642	TN_40h	GECCO_colon	Wald ratio	1	0.824141	0.96516	1.02864	0.996395	0.947804
ENSG00000119718	TCM_40h	GECCO_colon	Wald ratio	1	0.103931	0.922757	1.00751	0.964204	0.525625
ENSG00000147421	CD4_Naive_stim_40h	GECCO_colon	Wald ratio	1	0.397467	0.952025	1.01971	0.985285	0.801195
ENSG00000099956	TN_cycling_5d	GECCO_colon	Wald ratio	1	0.375076	0.949729	1.01963	0.984059	0.792449
ENSG00000164615	CD4_Naive_stim_40h	GECCO_colon	Wald ratio	1	0.0607037	0.997584	1.11627	1.05526	0.432623
ENSG00000147526	CD4_Naive_stim_16h	GECCO_colon	Wald ratio	1	0.0227677	0.90407	0.992476	0.947243	0.316806
ENSG00000171067	TN_40h	GECCO_colon	Wald ratio	1	0.644412	0.970949	1.01841	0.994397	0.900021
ENSG00000244045	CD4_Naive_stim_40h	GECCO_colon	Wald ratio	1	0.571926	0.969276	1.05812	1.01273	0.879081
ENSG00000105499	TN_40h	GECCO_colon	Wald ratio	1	0.40222	0.958159	1.01729	0.987284	0.801195
ENSG00000071282	CD4_Memory_stim_5d	GECCO_colon	Wald ratio	1	0.217666	0.94478	1.01302	0.978306	0.707933
ENSG00000164308	TN_cycling_40h	GECCO_colon	Wald ratio	1	0.911528	0.980905	1.02183	1.00116	0.966034
ENSG00000198865	TN_IFN_5d	GECCO_colon	Wald ratio	1	0.638905	0.968628	1.05331	1.01008	0.900021
ENSG00000145287	TN_cycling_5d	GECCO_colon	Wald ratio	1	0.456876	0.93833	1.02904	0.982638	0.820287
ENSG00000099940	CD4_Memory_stim_5d	GECCO_colon	Wald ratio	1	0.298665	0.948768	1.01627	0.981941	0.77051
ENSG00000255328	TN_IFN_5d	GECCO_colon	Wald ratio	1	0.386382	0.961307	1.01539	0.987978	0.80094
ENSG00000188372	TEM_HLApositive_40h	GECCO_colon	Wald ratio	1	0.974675	0.97084	1.03104	1.00049	0.988014
ENSG00000123219	CD4_Memory_stim_16h	GECCO_colon	Wald ratio	1	0.967575	0.964115	1.03883	1.00077	0.987282
ENSG00000099977	TN_40h	GECCO_colon	Wald ratio	1	0.521009	0.964588	1.01843	0.991146	0.851998
ENSG00000129055	CD4_Memory_stim_40h	GECCO_colon	Wald ratio	1	0.0196307	1.01703	1.21427	1.11128	0.301444
ENSG00000131981	TN_cycling_5d	GECCO_colon	Wald ratio	1	0.011977	0.933544	0.991537	0.962103	0.25723
ENSG00000117226	CD4_Memory_uns_0h	GECCO_colon	Wald ratio	1	0.732755	0.972469	1.01983	0.995867	0.931848
ENSG00000228408	CD4_Memory_stim_5d	GECCO_colon	Wald ratio	1	0.756668	0.974986	1.03546	1.00477	0.940024
ENSG00000147421	TN_IFN_5d	GECCO_colon	Wald ratio	1	0.397467	0.953314	1.01916	0.985687	0.801195
ENSG00000101236	CD4_Memory_stim_5d	GECCO_colon	Wald ratio	1	0.108571	0.923652	1.00795	0.96488	0.52786
ENSG00000180992	CD4_Naive_stim_16h	GECCO_colon	Wald ratio	1	0.551959	0.937997	1.03479	0.985208	0.864652
ENSG00000105583	CD4_Memory_stim_16h	GECCO_colon	Wald ratio	1	0.364915	0.929351	1.22048	1.06501	0.780272
ENSG00000163131	CD4_Naive_uns_0h	GECCO_colon	Wald ratio	1	0.00327251	0.879807	0.974696	0.926037	0.151664
ENSG00000119632	CD4_Memory_stim_5d	GECCO_colon	Wald ratio	1	0.955073	0.973572	1.02561	0.999252	0.981706
ENSG00000152778	CD4_Naive_stim_40h	GECCO_colon	Wald ratio	1	0.574359	0.945015	1.10737	1.02297	0.879081
ENSG00000255328	TN_HSP_5d	GECCO_colon	Wald ratio	1	0.386382	0.965078	1.01385	0.989165	0.80094
ENSG00000097046	CD4_Memory_stim_5d	GECCO_colon	Wald ratio	1	0.0692682	0.922126	1.00308	0.961752	0.460915
ENSG00000272501	TCM_0h	GECCO_colon	Wald ratio	1	0.427127	0.966312	1.01461	0.990168	0.802543
ENSG00000160213	TCM_16h	GECCO_colon	Wald ratio	1	0.685351	0.94533	1.03765	0.990415	0.912085
ENSG00000269893	TCM_LA	GECCO_colon	Wald ratio	1	0.478075	0.968147	1.07154	1.01853	0.830924
ENSG00000196683	CD4_Memory_stim_5d	GECCO_colon	Wald ratio	1	0.0193505	1.00786	1.09291	1.04952	0.301444
ENSG00000138777	CD4_Naive_stim_40h	GECCO_colon	Wald ratio	1	0.271332	0.933044	1.01967	0.975395	0.750806
ENSG00000197111	TN_40h	GECCO_colon	Wald ratio	1	0.535131	0.948449	1.02786	0.987359	0.85918
ENSG00000138381	TCM_16h	GECCO_colon	Wald ratio	1	0.846334	0.974057	1.02179	0.997638	0.958806
ENSG00000169682	CD4_Naive_stim_5d	GECCO_colon	Wald ratio	1	0.858492	0.974104	1.03199	1.00263	0.960139
ENSG00000155542	TEM_5d	GECCO_colon	Wald ratio	1	0.0256964	0.912055	0.99407	0.95218	0.32707
ENSG00000188735	TN_5d	GECCO_colon	Wald ratio	1	0.46982	0.976977	1.0518	1.0137	0.828141
ENSG00000139044	CD4_Memory_stim_5d	GECCO_colon	Wald ratio	1	0.422827	0.99038	1.02331	1.00671	0.801195
ENSG00000156253	CD4_Naive_stim_40h	GECCO_colon	Wald ratio	1	0.56062	0.961664	1.07477	1.01664	0.874245
ENSG00000107796	CD4_Memory_stim_16h	GECCO_colon	Wald ratio	1	0.202004	0.941162	1.0129	0.976374	0.685464
ENSG00000226659	TN_40h	GECCO_colon	Wald ratio	1	0.910107	0.976778	1.02116	0.998721	0.966034
ENSG00000228716	TEM_5d	GECCO_colon	Wald ratio	1	0.396812	0.932348	1.02815	0.979079	0.801195
ENSG00000245954	TN_cycling_40h	GECCO_colon	Wald ratio	1	0.298487	0.950533	1.01569	0.98257	0.77051
ENSG00000136238	TN_IFN_5d	GECCO_colon	Wald ratio	1	0.465124	0.953445	1.02203	0.98714	0.823528
ENSG00000156030	TN_16h	GECCO_colon	Wald ratio	1	0.147617	0.946982	1.00822	0.97712	0.591842
ENSG00000234745	CD4_Naive_stim_40h	GECCO_colon	Wald ratio	1	0.0245617	0.931405	0.995145	0.962748	0.316806
ENSG00000180104	CD4_Memory_uns_0h	GECCO_colon	Wald ratio	1	0.611018	0.983942	1.02792	1.00569	0.883792
ENSG00000154719	CD4_Naive_stim_40h	GECCO_colon	Wald ratio	1	0.793943	0.95887	1.05645	1.00648	0.947804
ENSG00000163875	TN_5d	GECCO_colon	Wald ratio	1	0.834686	0.964613	1.04563	1.0043	0.954852
ENSG00000100100	CD4_Naive_uns_0h	GECCO_colon	Wald ratio	1	0.0755718	0.926973	1.00372	0.964584	0.482297
ENSG00000269893	TEM_40h	GECCO_colon	Wald ratio	1	0.478075	0.981439	1.0408	1.01068	0.830924
ENSG00000153814	CD4_Naive_stim_16h	GECCO_colon	Wald ratio	1	0.825413	0.977338	1.02915	1.00291	0.948304
ENSG00000168765	CD4_Naive_stim_16h	GECCO_colon	Wald ratio	1	0.34687	0.987912	1.03521	1.01129	0.770805
ENSG00000251022	TN_cycling_5d	GECCO_colon	Wald ratio	1	0.553454	0.977301	1.04379	1.01	0.866309
ENSG00000228696	CD4_Memory_uns_0h	GECCO_colon	Wald ratio	1	0.0492217	0.948825	0.999911	0.974033	0.397722
ENSG00000140009	TCM_0h	GECCO_colon	Wald ratio	1	0.223155	0.957267	1.01025	0.9834	0.710524
ENSG00000147684	TN_HSP_5d	GECCO_colon	Wald ratio	1	0.72589	0.951109	1.03553	0.992423	0.931306
ENSG00000130414	CD4_Memory_stim_16h	GECCO_colon	Wald ratio	1	0.126513	0.927584	1.00935	0.967605	0.558558
ENSG00000026297	TN_40h	GECCO_colon	Wald ratio	1	0.938157	0.972057	1.02653	0.998921	0.976605
ENSG00000121691	CD4_Naive_stim_16h	GECCO_colon	Wald ratio	1	0.158906	0.988657	1.0722	1.02958	0.615598
ENSG00000179630	TCM_16h	GECCO_colon	Wald ratio	1	0.108836	0.932115	1.00706	0.968862	0.52786
ENSG00000182196	CD4_Memory_stim_5d	GECCO_colon	Wald ratio	1	0.000188264	1.05787	1.19788	1.1257	0.0304488
ENSG00000105939	T_ER-stress_5d	GECCO_colon	Wald ratio	1	0.682763	0.952104	1.03267	0.991567	0.912085
ENSG00000089693	CD4_Memory_stim_40h	GECCO_colon	Wald ratio	1	0.5015	0.904768	1.22695	1.05362	0.835826
ENSG00000166896	CD4_Naive_uns_0h	GECCO_colon	Wald ratio	1	0.159131	0.945904	1.00916	0.977019	0.615598
ENSG00000196655	TCM_5d	GECCO_colon	Wald ratio	1	0.529106	0.973883	1.05285	1.0126	0.85407
ENSG00000267080	TN_5d	GECCO_colon	Wald ratio	1	0.816105	0.964919	1.04637	1.00482	0.947804
ENSG00000163006	TN_40h	GECCO_colon	Wald ratio	1	0.984149	0.969121	1.03253	1.00032	0.993425
ENSG00000168038	TN_IFN_40h	GECCO_colon	Wald ratio	1	0.422282	0.982131	1.04397	1.01258	0.801195
ENSG00000172954	CD4_Memory_uns_0h	GECCO_colon	Wald ratio	1	0.205446	0.952121	1.01061	0.980928	0.691363
ENSG00000180104	TN_NFKB	GECCO_colon	Wald ratio	1	0.686682	0.974495	1.04	1.00672	0.912085
ENSG00000006282	TN_40h	GECCO_colon	Wald ratio	1	0.599583	0.968807	1.01847	0.993327	0.880923
ENSG00000055950	CD4_Memory_stim_16h	GECCO_colon	Wald ratio	1	0.435797	0.983658	1.03897	1.01094	0.806929
ENSG00000214087	CD4_Memory_stim_5d	GECCO_colon	Wald ratio	1	0.317311	0.988477	1.03638	1.01215	0.77051
ENSG00000237310	CD4_Naive_stim_5d	GECCO_colon	Wald ratio	1	0.611669	0.962221	1.02292	0.992108	0.883792
ENSG00000198502	TCM_5d	GECCO_colon	Wald ratio	1	2.75409604124349e-08	0.920703	0.961241	0.940753	0.000218262
ENSG00000161055	TN_0h	GECCO_colon	Wald ratio	1	0.704845	0.984452	1.02345	1.00376	0.918857
ENSG00000196139	CD4_Naive_uns_0h	GECCO_colon	Wald ratio	1	0.728511	0.979688	1.02979	1.00443	0.931848
ENSG00000125877	CD4_Naive_stim_16h	GECCO_colon	Wald ratio	1	0.0383188	0.89797	0.99703	0.946204	0.370789
ENSG00000131196	CD4_Memory_uns_0h	GECCO_colon	Wald ratio	1	0.0623479	0.998703	1.05297	1.02548	0.440381
ENSG00000111615	TN_0h	GECCO_colon	Wald ratio	1	0.572816	0.960364	1.02262	0.991005	0.879081
ENSG00000204644	TN_IFN_5d	GECCO_colon	Wald ratio	1	0.0470881	1.00024	1.03753	1.01871	0.397722
ENSG00000108599	TN_0h	GECCO_colon	Wald ratio	1	0.179029	0.985255	1.0829	1.03292	0.645793
ENSG00000164346	CD4_Memory_uns_0h	GECCO_colon	Wald ratio	1	0.471112	0.962979	1.01759	0.98991	0.828393
ENSG00000106459	CD4_Memory_stim_40h	GECCO_colon	Wald ratio	1	0.0779491	0.995642	1.08591	1.0398	0.482297
ENSG00000156502	CD4_Memory_stim_5d	GECCO_colon	Wald ratio	1	0.455727	0.974613	1.05899	1.01592	0.819859
ENSG00000064102	TCM_5d	GECCO_colon	Wald ratio	1	0.0511761	0.912105	1.00024	0.955154	0.397722
ENSG00000171033	TCM_5d	GECCO_colon	Wald ratio	1	0.503517	0.941646	1.02997	0.984817	0.835867
ENSG00000123600	CD4_Memory_uns_0h	GECCO_colon	Wald ratio	1	0.900524	0.971931	1.03288	1.00194	0.966034
ENSG00000116138	CD4_Memory_stim_16h	GECCO_colon	Wald ratio	1	0.29834	0.984517	1.0522	1.0178	0.77051
ENSG00000086061	TN_IFN_5d	GECCO_colon	Wald ratio	1	0.025527	1.00556	1.08872	1.04631	0.326819
ENSG00000079263	CD4_Naive_stim_16h	GECCO_colon	Wald ratio	1	0.595094	0.94433	1.03339	0.987856	0.880923
ENSG00000047662	TCM_5d	GECCO_colon	Wald ratio	1	0.253098	0.991135	1.03439	1.01253	0.728852
ENSG00000135047	TCM_16h	GECCO_colon	Wald ratio	1	0.398961	0.95302	1.01935	0.985627	0.801195
ENSG00000176422	CD4_Memory_stim_40h	GECCO_colon	Wald ratio	1	0.455265	0.94947	1.02352	0.985798	0.819859
ENSG00000135047	TCM_0h	GECCO_colon	Wald ratio	1	0.39674	0.96078	1.01598	0.987995	0.801195
ENSG00000254397	TCM_16h	GECCO_colon	Wald ratio	1	0.0514358	0.96004	1.00013	0.979879	0.397722
ENSG00000101158	CD4_Memory_stim_16h	GECCO_colon	Wald ratio	1	0.121328	0.935999	1.00777	0.971223	0.547924
ENSG00000257949	TN_40h	GECCO_colon	Wald ratio	1	0.127827	0.922644	1.01016	0.965411	0.563106
ENSG00000161265	CD4_Memory_uns_0h	GECCO_colon	Wald ratio	1	0.355967	0.951726	1.01795	0.984283	0.776403
ENSG00000111906	CD4_Naive_stim_40h	GECCO_colon	Wald ratio	1	0.444447	0.962186	1.09185	1.02497	0.807951
ENSG00000197958	TN_IFN_5d	GECCO_colon	Wald ratio	1	0.824141	0.971532	1.03693	1.0037	0.947804
ENSG00000159231	CD4_Naive_stim_16h	GECCO_colon	Wald ratio	1	0.132511	0.993009	1.05478	1.02343	0.568263
ENSG00000100744	TN_16h	GECCO_colon	Wald ratio	1	0.414119	0.96305	1.01562	0.988988	0.801195
ENSG00000149218	TN_HSP_5d	GECCO_colon	Wald ratio	1	0.398961	0.951537	1.01998	0.985165	0.801195
ENSG00000117394	CD4_Memory_stim_16h	GECCO_colon	Wald ratio	1	0.772219	0.920729	1.06325	0.989428	0.943854
ENSG00000100336	CD4_Memory_stim_5d	GECCO_colon	Wald ratio	1	0.832012	0.966005	1.02822	0.996628	0.953398
ENSG00000173917	TN_cycling_5d	GECCO_colon	Wald ratio	1	0.118047	0.99429	1.05213	1.0228	0.543528
ENSG00000198586	CD4_Naive_stim_5d	GECCO_colon	Wald ratio	1	0.732602	0.961311	1.02813	0.99416	0.931848
ENSG00000240065	TN_cycling_40h	GECCO_colon	Wald ratio	1	0.273741	0.987587	1.04507	1.01592	0.751564
ENSG00000122188	CD4_Naive_stim_5d	GECCO_colon	Wald ratio	1	0.0838425	0.995753	1.07027	1.03234	0.488208
ENSG00000171943	CD4_Memory_uns_0h	GECCO_colon	Wald ratio	1	0.156389	0.93973	1.01004	0.97425	0.60918
ENSG00000143198	TN_cycling_5d	GECCO_colon	Wald ratio	1	0.428766	0.960496	1.01727	0.988475	0.802734
ENSG00000163319	TN_40h	GECCO_colon	Wald ratio	1	0.380873	0.947634	1.02076	0.98352	0.799832
ENSG00000160221	TM_cycling_5d	GECCO_colon	Wald ratio	1	0.512513	0.981602	1.03791	1.00936	0.84724
ENSG00000140092	CD4_Memory_stim_5d	GECCO_colon	Wald ratio	1	0.338619	0.911	1.03257	0.969884	0.77051
ENSG00000188820	TN_HSP_5d	GECCO_colon	Wald ratio	1	0.819692	0.968072	1.02602	0.996625	0.947804
ENSG00000100116	TEM_5d	GECCO_colon	Wald ratio	1	0.83883	0.956648	1.03664	0.995842	0.956646
ENSG00000105483	TEM_5d	GECCO_colon	Wald ratio	1	0.914892	0.963168	1.03422	0.998061	0.966478
ENSG00000097033	TCM_16h	GECCO_colon	Wald ratio	1	0.186835	0.924991	1.01533	0.969108	0.661937
ENSG00000188732	CD4_Naive_stim_5d	GECCO_colon	Wald ratio	1	0.481216	0.951322	1.0238	0.986894	0.831413
ENSG00000174780	CD4_Naive_stim_40h	GECCO_colon	Wald ratio	1	0.861475	0.945753	1.06895	1.00547	0.962018
ENSG00000136240	TN_0h	GECCO_colon	Wald ratio	1	0.413253	0.98682	1.03281	1.00955	0.801195
ENSG00000108384	CD4_Naive_stim_40h	GECCO_colon	Wald ratio	1	0.373245	0.923371	1.03037	0.975403	0.790689
ENSG00000135124	CD4_Memory_stim_16h	GECCO_colon	Wald ratio	1	0.0698306	0.945812	1.00217	0.973584	0.463102
ENSG00000174574	TN_40h	GECCO_colon	Wald ratio	1	0.700522	0.961622	1.05997	1.0096	0.918857
ENSG00000134824	TN_HSP_5d	GECCO_colon	Wald ratio	1	0.0960012	0.920243	1.0068	0.962548	0.507728
ENSG00000141698	CD4_Naive_stim_5d	GECCO_colon	Wald ratio	1	0.90836	0.972305	1.02528	0.998443	0.966034
ENSG00000171806	CD4_Memory_stim_40h	GECCO_colon	Wald ratio	1	0.420172	0.964738	1.08987	1.0254	0.801195
ENSG00000257704	CD4_Memory_stim_5d	GECCO_colon	Wald ratio	1	0.573775	0.981386	1.0345	1.00759	0.879081
ENSG00000136982	CD4_Memory_stim_40h	GECCO_colon	Wald ratio	1	0.0960999	0.985369	1.19781	1.08641	0.507728
ENSG00000163956	CD4_Memory_stim_16h	GECCO_colon	Wald ratio	1	0.74939	0.941025	1.04472	0.991518	0.937309
ENSG00000274979	TN_0h	GECCO_colon	Wald ratio	1	0.201157	0.954405	1.00987	0.981748	0.685076
ENSG00000173917	TN_16h	GECCO_colon	Wald ratio	1	0.0657189	0.998634	1.04436	1.02124	0.443151
ENSG00000100422	CD4_Naive_stim_5d	GECCO_colon	Wald ratio	1	0.239407	0.986402	1.05634	1.02077	0.722249
ENSG00000214026	TN_cycling_5d	GECCO_colon	Wald ratio	1	0.339085	0.94548	1.01949	0.981788	0.77051
ENSG00000112667	CD4_Naive_stim_40h	GECCO_colon	Wald ratio	1	0.463355	0.957592	1.01993	0.988271	0.821129
ENSG00000234745	TN_16h	GECCO_colon	Wald ratio	1	0.0262143	0.916877	0.994558	0.954928	0.32707
ENSG00000198231	CD4_Naive_stim_40h	GECCO_colon	Wald ratio	1	0.274065	0.978983	1.07776	1.02718	0.751564
ENSG00000129055	CD4_Naive_stim_5d	GECCO_colon	Wald ratio	1	0.0389192	1.00179	1.07077	1.03571	0.373407
ENSG00000224877	TN_5d	GECCO_colon	Wald ratio	1	0.687949	0.969992	1.04726	1.00788	0.912085
ENSG00000084072	TCM_16h	GECCO_colon	Wald ratio	1	0.113346	0.943717	1.00618	0.974447	0.531202
ENSG00000160194	CD4_Naive_uns_0h	GECCO_colon	Wald ratio	1	0.281975	0.983833	1.05757	1.02003	0.761937
ENSG00000154945	CD4_Memory_stim_16h	GECCO_colon	Wald ratio	1	0.679308	0.970236	1.01989	0.994751	0.91107
ENSG00000177030	TN_5d	GECCO_colon	Wald ratio	1	0.802587	0.973153	1.02128	0.996926	0.947804
ENSG00000254682	CD4_Memory_uns_0h	GECCO_colon	Wald ratio	1	0.81009	0.973026	1.0216	0.997018	0.947804
ENSG00000204644	CD4_Memory_stim_40h	GECCO_colon	Wald ratio	1	0.0470881	1.00023	1.03662	1.01826	0.397722
ENSG00000081665	TN_0h	GECCO_colon	Wald ratio	1	0.178088	0.987144	1.07225	1.02882	0.643519
ENSG00000164162	TCM_LA	GECCO_colon	Wald ratio	1	0.534014	0.969474	1.0162	0.992561	0.859171
ENSG00000055950	CD4_Naive_stim_16h	GECCO_colon	Wald ratio	1	0.486083	0.980048	1.04329	1.01117	0.831537
ENSG00000173917	TCM_LA	GECCO_colon	Wald ratio	1	0.0732344	0.99718	1.06484	1.03045	0.477811
ENSG00000115364	TN_cycling_5d	GECCO_colon	Wald ratio	1	0.430768	0.976865	1.05641	1.01586	0.804391
ENSG00000131507	CD4_Naive_stim_5d	GECCO_colon	Wald ratio	1	0.407905	0.974172	1.06653	1.01931	0.801195
ENSG00000154328	TCM_5d	GECCO_colon	Wald ratio	1	0.565291	0.953651	1.02627	0.989293	0.878453
ENSG00000142089	TM_ER-stress_40h	GECCO_colon	Wald ratio	1	0.572403	0.964578	1.02014	0.991968	0.879081
ENSG00000117226	TN_cycling_5d	GECCO_colon	Wald ratio	1	0.732755	0.955369	1.03263	0.993249	0.931848
ENSG00000255320	CD4_Naive_stim_40h	GECCO_colon	Wald ratio	1	0.00731574	1.00764	1.05013	1.02867	0.218782
ENSG00000033178	TCM_40h	GECCO_colon	Wald ratio	1	0.702939	0.968918	1.02152	0.99487	0.918857
ENSG00000006282	CD4_Memory_uns_0h	GECCO_colon	Wald ratio	1	0.599583	0.969509	1.01804	0.993479	0.880923
ENSG00000166839	TEM_40h	GECCO_colon	Wald ratio	1	0.393294	0.98591	1.03675	1.01101	0.801195
ENSG00000085871	T_ER-stress_5d	GECCO_colon	Wald ratio	1	0.27462	0.956771	1.01264	0.984309	0.751564
ENSG00000173156	CD4_Naive_stim_40h	GECCO_colon	Wald ratio	1	0.917736	0.964336	1.04118	1.00202	0.967762
ENSG00000132305	CD4_Naive_stim_40h	GECCO_colon	Wald ratio	1	0.856341	0.956695	1.03747	0.996264	0.959979
ENSG00000142534	TN_40h	GECCO_colon	Wald ratio	1	0.455754	0.912987	1.04169	0.975219	0.819859
ENSG00000231389	CD4_Naive_uns_0h	GECCO_colon	Wald ratio	1	0.11883	0.990995	1.08278	1.03587	0.54445
ENSG00000231887	TN_16h	GECCO_colon	Wald ratio	1	0.188094	0.987847	1.0642	1.02532	0.661937
ENSG00000125877	TCM_5d	GECCO_colon	Wald ratio	1	0.0383188	0.87729	0.996388	0.934945	0.370789
ENSG00000104341	CD4_Naive_stim_16h	GECCO_colon	Wald ratio	1	0.974057	0.948006	1.05301	0.999129	0.988014
ENSG00000101166	CD4_Naive_stim_40h	GECCO_colon	Wald ratio	1	0.549646	0.947863	1.02891	0.987556	0.864652
ENSG00000180992	TEM_5d	GECCO_colon	Wald ratio	1	0.583811	0.963144	1.02137	0.99183	0.880615
ENSG00000228857	CD4_Naive_stim_40h	GECCO_colon	Wald ratio	1	0.270594	0.991497	1.03093	1.01102	0.749701
ENSG00000124802	TCM_40h	GECCO_colon	Wald ratio	1	0.742641	0.951078	1.03641	0.992828	0.936267
ENSG00000142089	TN_HSP_5d	GECCO_colon	Wald ratio	1	0.819924	0.966513	1.02734	0.996462	0.947804
ENSG00000130312	TCM_16h	GECCO_colon	Wald ratio	1	0.64722	0.963366	1.0619	1.01143	0.900021
ENSG00000237651	CD4_Memory_stim_5d	GECCO_colon	Wald ratio	1	0.131396	0.96205	1.00505	0.983314	0.566238
ENSG00000177697	CD4_Naive_stim_40h	GECCO_colon	Wald ratio	1	0.946049	0.976682	1.02226	0.999213	0.976844
ENSG00000127311	TN_40h	GECCO_colon	Wald ratio	1	0.00255333	1.03725	1.18794	1.11004	0.151664
ENSG00000156711	CD4_Naive_stim_40h	GECCO_colon	Wald ratio	1	0.156181	0.984776	1.10034	1.04096	0.60918
ENSG00000173113	TN_NFKB	GECCO_colon	Wald ratio	1	0.406293	0.981996	1.0459	1.01345	0.801195
ENSG00000137193	CD4_Memory_stim_5d	GECCO_colon	Wald ratio	1	0.549646	0.962864	1.07369	1.01677	0.864652
ENSG00000134202	TN_16h	GECCO_colon	Wald ratio	1	0.288988	0.972705	1.00828	0.990331	0.768017
ENSG00000141698	TEM_0h	GECCO_colon	Wald ratio	1	0.885591	0.968813	1.02773	0.997835	0.964392
ENSG00000237651	TN_5d	GECCO_colon	Wald ratio	1	0.0661204	0.947691	1.00173	0.974337	0.443151
ENSG00000124570	TCM_0h	GECCO_colon	Wald ratio	1	0.0908031	0.996072	1.05491	1.02507	0.492106
ENSG00000033867	CD4_Memory_stim_5d	GECCO_colon	Wald ratio	1	0.963188	0.964382	1.03875	1.00088	0.986592
ENSG00000132507	CD4_Memory_stim_16h	GECCO_colon	Wald ratio	1	0.497793	0.956323	1.02194	0.988588	0.834217
ENSG00000065268	CD4_Memory_uns_0h	GECCO_colon	Wald ratio	1	0.721554	0.969052	1.04646	1.00701	0.928874
ENSG00000188186	TN_16h	GECCO_colon	Wald ratio	1	0.766764	0.96115	1.02964	0.994805	0.941368
ENSG00000164308	TN_IFN_40h	GECCO_colon	Wald ratio	1	0.911528	0.983733	1.01854	1.00099	0.966034
ENSG00000166435	TEM_0h	GECCO_colon	Wald ratio	1	0.590258	0.980262	1.03566	1.00758	0.880923
ENSG00000183386	TCM_16h	GECCO_colon	Wald ratio	1	2.13770515498688e-05	1.03896	1.10921	1.07351	0.00512689
ENSG00000110665	CD4_Naive_stim_40h	GECCO_colon	Wald ratio	1	0.08803	0.996024	1.05916	1.02711	0.492106
ENSG00000175581	CD4_Naive_stim_40h	GECCO_colon	Wald ratio	1	0.118678	0.931787	1.00805	0.96917	0.54445
ENSG00000176476	CD4_Naive_stim_5d	GECCO_colon	Wald ratio	1	0.474289	0.960794	1.01878	0.989361	0.830315
ENSG00000175390	TN_16h	GECCO_colon	Wald ratio	1	0.93319	0.955162	1.05124	1.00205	0.97502
ENSG00000160124	TN_IFN_5d	GECCO_colon	Wald ratio	1	0.890295	0.980386	1.02307	1.0015	0.964392
ENSG00000134809	CD4_Memory_stim_5d	GECCO_colon	Wald ratio	1	0.444697	0.980315	1.04634	1.01279	0.807951
ENSG00000143198	TN_IFN_5d	GECCO_colon	Wald ratio	1	0.3258	0.963653	1.01237	0.987713	0.77051
ENSG00000135541	CD4_Naive_stim_40h	GECCO_colon	Wald ratio	1	0.0815668	0.912995	1.00538	0.958076	0.486226
ENSG00000245937	CD4_Naive_stim_40h	GECCO_colon	Wald ratio	1	0.0259956	0.903958	0.993598	0.947719	0.32707
ENSG00000164308	TEM_16h	GECCO_colon	Wald ratio	1	0.911528	0.980922	1.02181	1.00116	0.966034
ENSG00000151552	TCM_5d	GECCO_colon	Wald ratio	1	0.233584	0.94503	1.01389	0.978855	0.717494
ENSG00000141698	TCM_5d	GECCO_colon	Wald ratio	1	0.885591	0.961708	1.03428	0.997333	0.964392
ENSG00000170222	TN_0h	GECCO_colon	Wald ratio	1	0.252085	0.985194	1.05851	1.02119	0.728852
ENSG00000128928	CD4_Naive_stim_40h	GECCO_colon	Wald ratio	1	0.229706	0.945726	1.01349	0.97902	0.713609
ENSG00000029639	CD4_Memory_stim_40h	GECCO_colon	Wald ratio	1	0.313157	0.903408	1.03309	0.966076	0.77051
ENSG00000158525	nTreg_0h	GECCO_colon	Wald ratio	1	0.731706	0.970015	1.02161	0.995478	0.931848
ENSG00000101166	CD4_Memory_stim_5d	GECCO_colon	Wald ratio	1	0.130919	0.989735	1.08292	1.03528	0.564796
ENSG00000036448	TN_16h	GECCO_colon	Wald ratio	1	0.792773	0.967426	1.02561	0.996094	0.947804
ENSG00000113593	CD4_Naive_uns_0h	GECCO_colon	Wald ratio	1	0.828468	0.970348	1.0383	1.00375	0.950711
ENSG00000133106	CD4_Naive_stim_5d	GECCO_colon	Wald ratio	1	0.351166	0.979223	1.06087	1.01923	0.772623
ENSG00000245937	TN_40h	GECCO_colon	Wald ratio	1	0.0259956	0.896139	0.993049	0.94335	0.32707
ENSG00000100299	TCM_5d	GECCO_colon	Wald ratio	1	0.782654	0.969186	1.02386	0.996146	0.946374
ENSG00000147421	CD4_Naive_uns_0h	GECCO_colon	Wald ratio	1	0.397467	0.963894	1.0147	0.988973	0.801195
ENSG00000173113	TCM_0h	GECCO_colon	Wald ratio	1	0.220375	0.990152	1.04386	1.01665	0.707933
ENSG00000178381	TN_5d	GECCO_colon	Wald ratio	1	0.0161743	0.927821	0.992392	0.959564	0.290003
ENSG00000186470	CD4_Naive_stim_16h	GECCO_colon	Wald ratio	1	0.0560053	0.933534	1.00087	0.966616	0.409448
ENSG00000155849	TN_0h	GECCO_colon	Wald ratio	1	0.106766	0.991629	1.09039	1.03984	0.52786
ENSG00000132313	TCM_40h	GECCO_colon	Wald ratio	1	0.747427	0.93383	1.05037	0.990386	0.937309
ENSG00000259001	TEM_40h	GECCO_colon	Wald ratio	1	0.659592	0.960004	1.02617	0.992538	0.901033
ENSG00000146426	TN_0h	GECCO_colon	Wald ratio	1	0.68221	0.955757	1.03005	0.992211	0.912085
ENSG00000167272	CD4_Memory_stim_40h	GECCO_colon	Wald ratio	1	0.409697	0.935746	1.17685	1.0494	0.801195
ENSG00000137193	CD4_Naive_stim_5d	GECCO_colon	Wald ratio	1	0.488744	0.951287	1.11014	1.02765	0.831537
ENSG00000168824	CD4_Memory_uns_0h	GECCO_colon	Wald ratio	1	0.459828	0.96117	1.01808	0.989213	0.821121
ENSG00000131153	TN_40h	GECCO_colon	Wald ratio	1	0.284966	0.96176	1.14178	1.04791	0.764838
ENSG00000146574	CD4_Naive_stim_16h	GECCO_colon	Wald ratio	1	0.657369	0.982596	1.02822	1.00515	0.901033
ENSG00000214026	CD4_Memory_stim_16h	GECCO_colon	Wald ratio	1	0.188572	0.940511	1.01216	0.975676	0.661937
ENSG00000077935	CD4_Memory_stim_5d	GECCO_colon	Wald ratio	1	0.196843	0.942043	1.01237	0.976574	0.675645
ENSG00000204711	TN_IFN_5d	GECCO_colon	Wald ratio	1	0.173623	0.993854	1.03475	1.0141	0.640674
ENSG00000188820	TN_cycling_5d	GECCO_colon	Wald ratio	1	0.819692	0.970479	1.02401	0.996883	0.947804
ENSG00000132507	CD4_Memory_stim_5d	GECCO_colon	Wald ratio	1	0.497793	0.95803	1.02106	0.989041	0.834217
ENSG00000158525	CD4_Memory_stim_5d	GECCO_colon	Wald ratio	1	0.662387	0.976531	1.01521	0.995683	0.901033
ENSG00000135842	TN_5d	GECCO_colon	Wald ratio	1	0.0312522	1.00361	1.07953	1.04088	0.358525
ENSG00000135541	CD4_Memory_uns_0h	GECCO_colon	Wald ratio	1	0.0175973	0.939692	0.994076	0.966502	0.301444
ENSG00000158985	CD4_Naive_stim_5d	GECCO_colon	Wald ratio	1	1	0.940747	1.06298	1	1
ENSG00000176476	TN_0h	GECCO_colon	Wald ratio	1	0.474289	0.964636	1.01689	0.990417	0.830315
ENSG00000196683	TN_IFN_40h	GECCO_colon	Wald ratio	1	0.0292955	1.00377	1.07349	1.03804	0.342935
ENSG00000120675	CD4_Naive_stim_5d	GECCO_colon	Wald ratio	1	0.328184	0.99019	1.02993	1.00986	0.77051
ENSG00000135778	TN_IFN_40h	GECCO_colon	Wald ratio	1	0.34058	0.978794	1.06397	1.02049	0.77051
ENSG00000170430	TN_0h	GECCO_colon	Wald ratio	1	0.171045	0.992028	1.04611	1.01871	0.639705
ENSG00000103254	TEM_40h	GECCO_colon	Wald ratio	1	0.333304	0.981534	1.05651	1.01833	0.77051
ENSG00000128335	TCM_40h	GECCO_colon	Wald ratio	1	0.335031	0.939022	1.02166	0.979471	0.77051
ENSG00000181649	CD4_Memory_stim_40h	GECCO_colon	Wald ratio	1	0.0244489	0.869519	0.990415	0.928	0.316806
ENSG00000100365	TEM_40h	GECCO_colon	Wald ratio	1	0.876011	0.946432	1.06671	1.00477	0.964392
ENSG00000197043	TN_0h	GECCO_colon	Wald ratio	1	0.0095996	0.931554	0.990232	0.960445	0.221917
ENSG00000165983	CD4_Memory_stim_16h	GECCO_colon	Wald ratio	1	0.930706	0.956396	1.04164	0.998108	0.973966
ENSG00000167468	TCM_40h	GECCO_colon	Wald ratio	1	0.71336	0.962122	1.02678	0.993924	0.921797
ENSG00000251661	TCM_0h	GECCO_colon	Wald ratio	1	0.544145	0.957559	1.02313	0.989803	0.862814
ENSG00000183780	CD4_Naive_stim_5d	GECCO_colon	Wald ratio	1	0.178053	0.989939	1.05604	1.02246	0.643519
ENSG00000120675	CD4_Naive_stim_40h	GECCO_colon	Wald ratio	1	0.328184	0.988863	1.03406	1.01121	0.77051
ENSG00000109775	CD4_Memory_stim_16h	GECCO_colon	Wald ratio	1	0.937817	0.967494	1.03643	1.00137	0.976605
ENSG00000156110	TCM_16h	GECCO_colon	Wald ratio	1	0.169599	0.927287	1.01337	0.969374	0.639705
ENSG00000141560	CD4_Naive_stim_5d	GECCO_colon	Wald ratio	1	0.749478	0.973214	1.01974	0.996203	0.937309
ENSG00000149547	CD4_Naive_stim_5d	GECCO_colon	Wald ratio	1	0.437749	0.972307	1.06705	1.01858	0.807951
ENSG00000155542	TEM_HLApositive_40h	GECCO_colon	Wald ratio	1	0.268329	0.947879	1.015	0.980866	0.749417
ENSG00000234745	CD4_Naive_stim_5d	GECCO_colon	Wald ratio	1	0.0245617	0.953531	0.996746	0.974899	0.316806
ENSG00000160124	HSP_16h	GECCO_colon	Wald ratio	1	0.890295	0.978961	1.02479	1.00161	0.964392
ENSG00000173272	nTreg_40h	GECCO_colon	Wald ratio	1	0.473961	0.960075	1.01912	0.989157	0.830315
ENSG00000134202	nTreg_40h	GECCO_colon	Wald ratio	1	0.392717	0.969466	1.01225	0.990628	0.801195
ENSG00000164300	TCM_0h	GECCO_colon	Wald ratio	1	0.889347	0.974847	1.0298	1.00195	0.964392
ENSG00000196284	CD4_Memory_uns_0h	GECCO_colon	Wald ratio	1	0.517922	0.959964	1.0208	0.989916	0.849976
ENSG00000177830	CD4_Naive_stim_16h	GECCO_colon	Wald ratio	1	0.571926	0.925483	1.0437	0.982816	0.879081
ENSG00000172543	CD4_Naive_stim_5d	GECCO_colon	Wald ratio	1	0.00899498	0.941704	0.991468	0.966266	0.221917
ENSG00000114054	CD4_Naive_stim_5d	GECCO_colon	Wald ratio	1	0.966201	0.945134	1.06069	1.00125	0.986965
ENSG00000168090	TN_40h	GECCO_colon	Wald ratio	1	0.127153	0.936673	1.00819	0.971774	0.560451
ENSG00000130312	CD4_Memory_uns_0h	GECCO_colon	Wald ratio	1	0.745343	0.977375	1.03249	1.00456	0.936999
ENSG00000197345	TEM_5d	GECCO_colon	Wald ratio	1	0.252142	0.931788	1.01871	0.974281	0.728852
ENSG00000262814	TCM_40h	GECCO_colon	Wald ratio	1	0.0658007	0.994808	1.17885	1.08292	0.443151
ENSG00000113319	CD4_Naive_stim_40h	GECCO_colon	Wald ratio	1	0.705466	0.971705	1.04333	1.00688	0.918857
ENSG00000164308	CD4_Memory_stim_5d	GECCO_colon	Wald ratio	1	0.911528	0.982135	1.0204	1.00108	0.966034
ENSG00000251022	CD4_Naive_stim_5d	GECCO_colon	Wald ratio	1	0.57346	0.981662	1.03399	1.00749	0.879081
ENSG00000100347	TCM_0h	GECCO_colon	Wald ratio	1	0.432292	0.956238	1.01933	0.987282	0.806476
ENSG00000258757	CD4_Memory_stim_5d	GECCO_colon	Wald ratio	1	0.95851	0.957733	1.0418	0.998884	0.983825
ENSG00000168291	CD4_Memory_stim_16h	GECCO_colon	Wald ratio	1	0.891042	0.965043	1.04178	1.00268	0.964392
ENSG00000166946	TN_40h	GECCO_colon	Wald ratio	1	0.7086	0.958826	1.06381	1.00996	0.920069
ENSG00000240005	CD4_Naive_stim_5d	GECCO_colon	Wald ratio	1	0.883486	0.979184	1.02474	1.0017	0.964392
ENSG00000206503	TEMRA_16h	GECCO_colon	Wald ratio	1	0.0038995	0.921071	0.98441	0.952214	0.162421
ENSG00000231925	CD4_Naive_stim_16h	GECCO_colon	Wald ratio	1	0.968346	0.953487	1.0468	0.999055	0.987282
ENSG00000224877	TCM_16h	GECCO_colon	Wald ratio	1	0.317311	0.985487	1.04611	1.01534	0.77051
ENSG00000204472	CD4_Memory_stim_5d	GECCO_colon	Wald ratio	1	0.338809	0.939012	1.02189	0.979574	0.77051
ENSG00000144580	TN_16h	GECCO_colon	Wald ratio	1	0.257993	0.982009	1.07005	1.02509	0.734937
ENSG00000146707	TN_40h	GECCO_colon	Wald ratio	1	0.517058	0.970901	1.01497	0.99269	0.849437
ENSG00000138757	CD4_Naive_uns_0h	GECCO_colon	Wald ratio	1	0.0823363	0.928489	1.00448	0.965737	0.486226
ENSG00000184752	TCM_LA	GECCO_colon	Wald ratio	1	0.035156	0.955224	0.99835	0.976549	0.358525
ENSG00000175575	TN_16h	GECCO_colon	Wald ratio	1	0.787885	0.964492	1.04881	1.00577	0.947804
ENSG00000144815	TCM_0h	GECCO_colon	Wald ratio	1	0.254928	0.985786	1.05548	1.02004	0.732134
ENSG00000114648	TEM_40h	GECCO_colon	Wald ratio	1	0.242535	0.982842	1.07082	1.02589	0.722559
ENSG00000175334	CD4_Naive_stim_16h	GECCO_colon	Wald ratio	1	0.979188	0.912354	1.09343	0.998796	0.989985
ENSG00000125388	CD4_Naive_stim_40h	GECCO_colon	Wald ratio	1	0.337383	0.94434	1.01982	0.981356	0.77051
ENSG00000138757	CD4_Memory_stim_16h	GECCO_colon	Wald ratio	1	0.0823363	0.895929	1.00664	0.949673	0.486226
ENSG00000214026	TEM_5d	GECCO_colon	Wald ratio	1	0.188572	0.944377	1.01134	0.977285	0.661937
ENSG00000144827	CD4_Naive_uns_0h	GECCO_colon	Wald ratio	1	0.379167	0.95189	1.01894	0.984845	0.798465
ENSG00000175611	T_ER-stress_5d	GECCO_colon	Wald ratio	1	0.675399	0.958593	1.02778	0.992583	0.907825
ENSG00000164111	TCM_16h	GECCO_colon	Wald ratio	1	0.0993073	0.992371	1.09268	1.04132	0.517089
ENSG00000164008	TN_40h	GECCO_colon	Wald ratio	1	0.976007	0.978881	1.02092	0.999677	0.988179
ENSG00000168824	TN_0h	GECCO_colon	Wald ratio	1	0.459828	0.959458	1.0189	0.988731	0.821121
ENSG00000135778	CD4_Memory_uns_0h	GECCO_colon	Wald ratio	1	0.442418	0.982618	1.04095	1.01136	0.807951
ENSG00000099977	TEM_40h	GECCO_colon	Wald ratio	1	0.521009	0.965362	1.01802	0.991342	0.851998
ENSG00000126214	CD4_Naive_stim_16h	GECCO_colon	Wald ratio	1	0.354966	0.980355	1.05686	1.01789	0.776403
ENSG00000097033	TEM_0h	GECCO_colon	Wald ratio	1	0.189234	0.940979	1.0121	0.975892	0.661937
ENSG00000272211	CD4_Naive_stim_5d	GECCO_colon	Wald ratio	1	0.29658	0.966316	1.01051	0.988164	0.77051
ENSG00000154642	TCM_16h	GECCO_colon	Wald ratio	1	0.824141	0.954151	1.03808	0.995232	0.947804
ENSG00000180104	TEM_5d	GECCO_colon	Wald ratio	1	0.952696	0.969866	1.03304	1.00096	0.980025
ENSG00000121413	CD4_Naive_uns_0h	GECCO_colon	Wald ratio	1	0.654476	0.957144	1.0279	0.991891	0.901033
ENSG00000175643	TN_5d	GECCO_colon	Wald ratio	1	0.250306	0.986654	1.05291	1.01924	0.72811
ENSG00000138363	CD4_Naive_stim_5d	GECCO_colon	Wald ratio	1	0.165977	0.911031	1.01614	0.96215	0.634525
ENSG00000115866	CD4_Naive_stim_16h	GECCO_colon	Wald ratio	1	0.25271	0.985226	1.05823	1.02108	0.728852
ENSG00000063854	TCM_40h	GECCO_colon	Wald ratio	1	0.389455	0.935498	1.02633	0.979862	0.801195
ENSG00000258181	TCM_5d	GECCO_colon	Wald ratio	1	0.411568	0.963146	1.0155	0.988975	0.801195
ENSG00000065268	CD4_Naive_stim_5d	GECCO_colon	Wald ratio	1	0.170094	0.990965	1.05277	1.0214	0.639705
ENSG00000134202	HSP_16h	GECCO_colon	Wald ratio	1	0.148614	0.951606	1.00754	0.979174	0.591842
ENSG00000196329	CD4_Naive_stim_16h	GECCO_colon	Wald ratio	1	0.890954	0.930685	1.06443	0.995315	0.964392
ENSG00000107020	CD4_Memory_stim_40h	GECCO_colon	Wald ratio	1	0.745027	0.918983	1.12536	1.01695	0.936999
ENSG00000224877	TN_IFN_5d	GECCO_colon	Wald ratio	1	0.684559	0.959139	1.02777	0.992863	0.912085
ENSG00000123219	CD4_Memory_uns_0h	GECCO_colon	Wald ratio	1	0.747427	0.984777	1.0216	1.00302	0.937309
ENSG00000243150	CD4_Naive_stim_5d	GECCO_colon	Wald ratio	1	0.604331	0.958774	1.0248	0.991236	0.88232
ENSG00000149218	TCM_40h	GECCO_colon	Wald ratio	1	0.156369	0.926113	1.01241	0.9683	0.60918
ENSG00000129422	TN_5d	GECCO_colon	Wald ratio	1	0.492893	0.981279	1.04002	1.01022	0.834217
ENSG00000160221	TEM_0h	GECCO_colon	Wald ratio	1	0.823003	0.981365	1.02394	1.00243	0.947804
ENSG00000101181	TN_IFN_40h	GECCO_colon	Wald ratio	1	0.146453	0.992672	1.05066	1.02126	0.591842
ENSG00000204711	TN_HSP_5d	GECCO_colon	Wald ratio	1	0.173623	0.993959	1.03414	1.01385	0.640674
ENSG00000229043	TN_HSP_5d	GECCO_colon	Wald ratio	1	0.0182088	0.921378	0.992424	0.956241	0.301444
ENSG00000254682	CD4_Memory_stim_40h	GECCO_colon	Wald ratio	1	0.461905	0.965376	1.01613	0.990429	0.821129
ENSG00000042493	CD4_Naive_stim_5d	GECCO_colon	Wald ratio	1	0.751869	0.958922	1.03076	0.99419	0.938208
ENSG00000105669	CD4_Naive_stim_16h	GECCO_colon	Wald ratio	1	0.364109	0.97838	1.06136	1.01903	0.780272
ENSG00000215845	TN_IFN_40h	GECCO_colon	Wald ratio	1	0.136561	0.992357	1.05775	1.02453	0.578675
ENSG00000172725	CD4_Naive_uns_0h	GECCO_colon	Wald ratio	1	0.34713	0.985589	1.04214	1.01347	0.770805
ENSG00000196655	CD4_Memory_stim_16h	GECCO_colon	Wald ratio	1	0.529106	0.981152	1.03772	1.00904	0.85407
ENSG00000106153	CD4_Naive_stim_40h	GECCO_colon	Wald ratio	1	0.0346091	1.00977	1.29563	1.1438	0.358525
ENSG00000142684	TN_NFKB	GECCO_colon	Wald ratio	1	0.912815	0.966338	1.03109	0.99819	0.966034
ENSG00000099956	CD4_Memory_stim_40h	GECCO_colon	Wald ratio	1	0.364622	0.823105	1.07416	0.94029	0.780272
ENSG00000234745	CD4_Memory_stim_40h	GECCO_colon	Wald ratio	1	0.0245617	0.936197	0.995495	0.965391	0.316806
ENSG00000151773	TN_0h	GECCO_colon	Wald ratio	1	0.255149	0.957727	1.01153	0.98426	0.732134
ENSG00000158525	T_ER-stress_5d	GECCO_colon	Wald ratio	1	0.662387	0.9719	1.01828	0.994821	0.901033
ENSG00000163468	TCM_0h	GECCO_colon	Wald ratio	1	0.452051	0.979246	1.04821	1.01314	0.815503
ENSG00000254635	TN_40h	GECCO_colon	Wald ratio	1	0.912275	0.973398	1.02439	0.998566	0.966034
ENSG00000198912	CD4_Naive_stim_40h	GECCO_colon	Wald ratio	1	0.597499	0.944533	1.03339	0.987963	0.880923
ENSG00000112667	TN_16h	GECCO_colon	Wald ratio	1	0.463355	0.963284	1.01718	0.989867	0.821129
ENSG00000126267	TN_0h	GECCO_colon	Wald ratio	1	0.923797	0.949479	1.04814	0.997591	0.970195
ENSG00000197345	CD4_Naive_stim_5d	GECCO_colon	Wald ratio	1	0.301951	0.971776	1.00892	0.990172	0.77051
ENSG00000189241	TCM_16h	GECCO_colon	Wald ratio	1	0.768021	0.956393	1.03347	0.994185	0.941384
ENSG00000178607	TEM_0h	GECCO_colon	Wald ratio	1	0.23911	0.950629	1.01271	0.98118	0.722249
ENSG00000271964	TN_0h	GECCO_colon	Wald ratio	1	0.337327	0.971956	1.0098	0.990695	0.77051
ENSG00000157303	TN_0h	GECCO_colon	Wald ratio	1	0.324891	0.976883	1.07315	1.02388	0.77051
ENSG00000121716	TCM_16h	GECCO_colon	Wald ratio	1	0.0319666	1.00228	1.05191	1.0268	0.358525
ENSG00000243317	CD4_Memory_stim_40h	GECCO_colon	Wald ratio	1	0.853454	0.894824	1.09635	0.990475	0.959483
ENSG00000160194	TN_IFN_40h	GECCO_colon	Wald ratio	1	0.307455	0.987495	1.04074	1.01377	0.77051
ENSG00000101181	CD4_Memory_stim_5d	GECCO_colon	Wald ratio	1	0.146453	0.993575	1.04426	1.0186	0.591842
ENSG00000164008	CD4_Naive_stim_16h	GECCO_colon	Wald ratio	1	0.398961	0.985366	1.03771	1.0112	0.801195
ENSG00000142089	TEM_HLApositive_5d	GECCO_colon	Wald ratio	1	0.243345	0.986326	1.05576	1.02045	0.722559
ENSG00000134285	CD4_Memory_uns_0h	GECCO_colon	Wald ratio	1	0.3301	0.940076	1.02099	0.979696	0.77051
ENSG00000165898	CD4_Memory_stim_40h	GECCO_colon	Wald ratio	1	0.52557	0.843231	1.09099	0.959144	0.85407
ENSG00000124588	TEM_HLApositive_5d	GECCO_colon	Wald ratio	1	0.763644	0.955672	1.03384	0.993987	0.940024
ENSG00000074319	TN_HSP_5d	GECCO_colon	Wald ratio	1	0.617075	0.974541	1.04441	1.00887	0.887213
ENSG00000142686	TCM_16h	GECCO_colon	Wald ratio	1	0.356554	0.929067	1.02685	0.976738	0.776434
ENSG00000188372	TEM_16h	GECCO_colon	Wald ratio	1	0.974675	0.975878	1.02554	1.0004	0.988014
ENSG00000116771	CD4_Naive_stim_16h	GECCO_colon	Wald ratio	1	0.917607	0.963736	1.03379	0.99815	0.967762
ENSG00000254859	T_ER-stress_5d	GECCO_colon	Wald ratio	1	0.864271	0.972128	1.02402	0.997735	0.963069
ENSG00000186891	CD4_Naive_stim_5d	GECCO_colon	Wald ratio	1	0.111772	0.895672	1.01154	0.951845	0.531202
ENSG00000170542	CD4_Naive_uns_0h	GECCO_colon	Wald ratio	1	0.51543	0.960515	1.02042	0.990013	0.849437
ENSG00000146066	CD4_Naive_stim_40h	GECCO_colon	Wald ratio	1	0.444806	0.983869	1.03774	1.01044	0.807951
ENSG00000136732	TN_0h	GECCO_colon	Wald ratio	1	0.638905	0.980279	1.03299	1.00629	0.900021
ENSG00000259865	TN_16h	GECCO_colon	Wald ratio	1	0.0757557	0.926666	1.00376	0.964444	0.482297
ENSG00000166140	CD4_Naive_stim_40h	GECCO_colon	Wald ratio	1	0.0232739	1.00459	1.06476	1.03424	0.316806
ENSG00000198586	TN_0h	GECCO_colon	Wald ratio	1	0.967039	0.96908	1.03057	0.999352	0.986965
ENSG00000170291	nTreg_16h	GECCO_colon	Wald ratio	1	0.914441	0.962217	1.04392	1.00224	0.96626
ENSG00000035141	CD4_Memory_stim_40h	GECCO_colon	Wald ratio	1	0.333851	0.789072	1.08376	0.924751	0.77051
ENSG00000160124	nTreg_16h	GECCO_colon	Wald ratio	1	0.890295	0.965834	1.04084	1.00264	0.964392
ENSG00000164308	TEM_0h	GECCO_colon	Wald ratio	1	0.911528	0.976406	1.02711	1.00144	0.966034
ENSG00000089351	TCM_0h	GECCO_colon	Wald ratio	1	0.919194	0.968907	1.03566	1.00173	0.968254
ENSG00000166750	TN_IFN_5d	GECCO_colon	Wald ratio	1	0.193011	0.992713	1.03691	1.01457	0.668536
ENSG00000100298	CD4_Memory_stim_5d	GECCO_colon	Wald ratio	1	0.233763	0.980114	1.08575	1.03158	0.717494
ENSG00000104524	TN_16h	GECCO_colon	Wald ratio	1	0.0284348	1.00682	1.12976	1.06652	0.342935
ENSG00000065268	CD4_Naive_stim_40h	GECCO_colon	Wald ratio	1	0.113024	0.993575	1.06278	1.02759	0.531202
ENSG00000161016	TN_0h	GECCO_colon	Wald ratio	1	0.0362585	0.957032	0.998549	0.97757	0.358525
ENSG00000273611	TEM_40h	GECCO_colon	Wald ratio	1	0.672723	0.95552	1.07304	1.01258	0.907825
ENSG00000130511	TN_40h	GECCO_colon	Wald ratio	1	0.0982849	0.990318	1.12141	1.05383	0.515151
ENSG00000120675	TM_ER-stress_40h	GECCO_colon	Wald ratio	1	0.328184	0.985597	1.04435	1.01455	0.77051
ENSG00000033178	CD4_Memory_stim_40h	GECCO_colon	Wald ratio	1	0.702939	0.95669	1.0303	0.992814	0.918857
ENSG00000134809	CD4_Naive_stim_5d	GECCO_colon	Wald ratio	1	0.485276	0.981272	1.04061	1.01051	0.831537
ENSG00000139044	TN_cycling_5d	GECCO_colon	Wald ratio	1	0.422827	0.988722	1.02741	1.00788	0.801195
ENSG00000206503	nTreg_40h	GECCO_colon	Wald ratio	1	0.00416905	0.917378	0.983954	0.950083	0.163563
ENSG00000112339	TN_40h	GECCO_colon	Wald ratio	1	0.239407	0.954361	1.01174	0.982631	0.722249
ENSG00000114648	CD4_Naive_stim_5d	GECCO_colon	Wald ratio	1	0.314314	0.987522	1.03982	1.01333	0.77051
ENSG00000248489	TN_0h	GECCO_colon	Wald ratio	1	0.543187	0.981397	1.03631	1.00848	0.862814
ENSG00000196405	TN_40h	GECCO_colon	Wald ratio	1	0.879569	0.967871	1.03886	1.00274	0.964392
ENSG00000135778	CD4_Naive_stim_16h	GECCO_colon	Wald ratio	1	0.317311	0.989382	1.03346	1.01118	0.77051
ENSG00000120675	TN_IFN_40h	GECCO_colon	Wald ratio	1	0.328184	0.987343	1.03883	1.01276	0.77051
ENSG00000228506	CD4_Naive_stim_5d	GECCO_colon	Wald ratio	1	0.503135	0.96439	1.01795	0.99081	0.835867
ENSG00000116288	TN_IFN_5d	GECCO_colon	Wald ratio	1	0.00855582	0.910231	0.986376	0.947539	0.221917
ENSG00000167671	TCM_16h	GECCO_colon	Wald ratio	1	0.723454	0.965799	1.05141	1.0077	0.929938
ENSG00000134824	CD4_Memory_stim_40h	GECCO_colon	Wald ratio	1	0.10298	0.956314	1.00411	0.979919	0.525331
ENSG00000164300	TN_0h	GECCO_colon	Wald ratio	1	0.889347	0.970775	1.03478	1.00227	0.964392
ENSG00000184182	TN_0h	GECCO_colon	Wald ratio	1	0.62906	0.975306	1.04223	1.00821	0.896622
ENSG00000106733	CD4_Naive_stim_40h	GECCO_colon	Wald ratio	1	0.143868	0.993541	1.04548	1.01918	0.591842
ENSG00000196683	TCM_16h	GECCO_colon	Wald ratio	1	0.0292955	1.00441	1.08647	1.04463	0.342935
ENSG00000213859	CD4_Naive_uns_0h	GECCO_colon	Wald ratio	1	0.891778	0.963687	1.03271	0.997602	0.964392
ENSG00000196653	CD4_Naive_uns_0h	GECCO_colon	Wald ratio	1	0.658361	0.977847	1.03609	1.00655	0.901033
ENSG00000108384	TN_40h	GECCO_colon	Wald ratio	1	0.373245	0.941222	1.02299	0.981255	0.790689
ENSG00000187994	CD4_Memory_stim_16h	GECCO_colon	Wald ratio	1	0.59652	0.974498	1.04598	1.00961	0.880923
ENSG00000138744	CD4_Naive_stim_5d	GECCO_colon	Wald ratio	1	0.148134	0.992342	1.05228	1.02187	0.591842
ENSG00000112308	TN_40h	GECCO_colon	Wald ratio	1	0.0900915	0.992932	1.10274	1.0464	0.492106
ENSG00000155542	TCM_5d	GECCO_colon	Wald ratio	1	0.342272	0.960264	1.01418	0.986853	0.770805
ENSG00000116288	TCM_5d	GECCO_colon	Wald ratio	1	0.00753402	0.804911	0.967181	0.882323	0.221917
ENSG00000138767	CD4_Memory_stim_40h	GECCO_colon	Wald ratio	1	0.708137	0.961947	1.05878	1.0092	0.919998
ENSG00000063854	CD4_Naive_uns_0h	GECCO_colon	Wald ratio	1	0.622587	0.96143	1.02382	0.992136	0.890801
ENSG00000198380	CD4_Naive_stim_40h	GECCO_colon	Wald ratio	1	0.245076	0.924287	1.02032	0.971115	0.726337
ENSG00000136819	CD4_Naive_stim_16h	GECCO_colon	Wald ratio	1	0.0149811	0.900893	0.988829	0.943837	0.276105
ENSG00000129562	TN_IFN_5d	GECCO_colon	Wald ratio	1	0.0873766	0.995754	1.06429	1.02945	0.492106
ENSG00000233016	CD4_Memory_stim_16h	GECCO_colon	Wald ratio	1	0.81423	0.97636	1.01898	0.997442	0.947804
ENSG00000124588	TN_0h	GECCO_colon	Wald ratio	1	0.763644	0.962938	1.02811	0.994989	0.940024
ENSG00000105939	TCM_16h	GECCO_colon	Wald ratio	1	0.70603	0.973656	1.01824	0.995701	0.919208
ENSG00000141698	nTreg_16h	GECCO_colon	Wald ratio	1	0.885591	0.947094	1.04804	0.996289	0.964392
ENSG00000198937	CD4_Memory_uns_0h	GECCO_colon	Wald ratio	1	0.268561	0.986716	1.04921	1.01748	0.749417
ENSG00000268001	CD4_Memory_stim_40h	GECCO_colon	Wald ratio	1	0.417742	0.960286	1.01696	0.988216	0.801195
ENSG00000149218	CD4_Naive_uns_0h	GECCO_colon	Wald ratio	1	0.156369	0.938313	1.01028	0.973633	0.60918
ENSG00000081665	TN_16h	GECCO_colon	Wald ratio	1	0.235847	0.989424	1.04412	1.01641	0.721099
ENSG00000167671	TN_40h	GECCO_colon	Wald ratio	1	0.740733	0.962851	1.02729	0.994547	0.936084
ENSG00000005059	TN_40h	GECCO_colon	Wald ratio	1	0.151451	0.90118	1.01624	0.956983	0.597732
ENSG00000156261	TEM_HLApositive_5d	GECCO_colon	Wald ratio	1	0.724133	0.975902	1.03573	1.00537	0.930105
ENSG00000165752	TN_5d	GECCO_colon	Wald ratio	1	0.470158	0.959869	1.01908	0.989032	0.828393
ENSG00000033867	TN_cycling_40h	GECCO_colon	Wald ratio	1	0.303584	0.971892	1.09582	1.032	0.77051
ENSG00000131507	CD4_Naive_uns_0h	GECCO_colon	Wald ratio	1	0.0546386	0.999269	1.07697	1.03739	0.409448
ENSG00000130731	TCM_5d	GECCO_colon	Wald ratio	1	0.551346	0.947175	1.02939	0.987429	0.864652
ENSG00000162613	CD4_Memory_stim_16h	GECCO_colon	Wald ratio	1	0.520805	0.943752	1.02975	0.985816	0.851998
ENSG00000166796	TN_40h	GECCO_colon	Wald ratio	1	0.241123	0.990475	1.03878	1.01434	0.722249
ENSG00000173113	TN_0h	GECCO_colon	Wald ratio	1	0.220375	0.989543	1.04665	1.01769	0.707933
ENSG00000139192	CD4_Naive_stim_16h	GECCO_colon	Wald ratio	1	0.301951	0.960388	1.01261	0.986153	0.77051
ENSG00000260708	TN_5d	GECCO_colon	Wald ratio	1	0.805758	0.970954	1.02317	0.99672	0.947804
ENSG00000100299	TCM_40h	GECCO_colon	Wald ratio	1	0.782654	0.97433	1.01978	0.996797	0.946374
ENSG00000108107	TCM_0h	GECCO_colon	Wald ratio	1	0.000544955	0.856274	0.958014	0.905716	0.0652004
ENSG00000184752	CD4_Memory_stim_5d	GECCO_colon	Wald ratio	1	0.035156	0.949633	0.998139	0.973584	0.358525
ENSG00000099956	TN_40h	GECCO_colon	Wald ratio	1	0.364622	0.956021	1.01666	0.985877	0.780272
ENSG00000204472	TN_IFN_5d	GECCO_colon	Wald ratio	1	0.19076	0.982542	1.09235	1.03599	0.665101
ENSG00000161055	TEM_0h	GECCO_colon	Wald ratio	1	0.704845	0.984065	1.02404	1.00386	0.918857
ENSG00000120915	CD4_Naive_stim_40h	GECCO_colon	Wald ratio	1	0.854636	0.965399	1.04339	1.00364	0.959619
ENSG00000156030	TN_40h	GECCO_colon	Wald ratio	1	0.1496	0.947185	1.00832	0.977272	0.594236
ENSG00000197958	TEM_40h	GECCO_colon	Wald ratio	1	0.824141	0.967059	1.04296	1.00429	0.947804
ENSG00000170889	TN_0h	GECCO_colon	Wald ratio	1	0.463355	0.962647	1.01749	0.989688	0.821129
ENSG00000233016	TN_cycling_5d	GECCO_colon	Wald ratio	1	0.81423	0.97036	1.02393	0.996784	0.947804
ENSG00000177106	TN_16h	GECCO_colon	Wald ratio	1	0.266926	0.954786	1.01289	0.983409	0.748545
ENSG00000136240	TN_NFKB	GECCO_colon	Wald ratio	1	0.587485	0.972403	1.05064	1.01077	0.880923
ENSG00000160856	nTreg_40h	GECCO_colon	Wald ratio	1	0.758316	0.965412	1.02598	0.995235	0.940024
ENSG00000161055	nTreg_40h	GECCO_colon	Wald ratio	1	0.704845	0.982279	1.0268	1.00429	0.918857
ENSG00000099956	TN_5d	GECCO_colon	Wald ratio	1	0.432729	0.957324	1.01886	0.98761	0.806585
ENSG00000099377	TCM_5d	GECCO_colon	Wald ratio	1	0.0884951	0.927819	1.00526	0.965764	0.492106
ENSG00000165714	CD4_Naive_stim_40h	GECCO_colon	Wald ratio	1	0.00680032	1.01616	1.1054	1.05984	0.208079
ENSG00000166451	TCM_40h	GECCO_colon	Wald ratio	1	0.603375	0.959711	1.07335	1.01494	0.88232
ENSG00000169738	TCM_0h	GECCO_colon	Wald ratio	1	0.227616	0.98871	1.04888	1.01835	0.712915
ENSG00000236935	CD4_Naive_stim_40h	GECCO_colon	Wald ratio	1	0.333711	0.987849	1.03668	1.01197	0.77051
ENSG00000163743	TN_40h	GECCO_colon	Wald ratio	1	0.648905	0.961315	1.02488	0.992591	0.90089
ENSG00000136098	CD4_Naive_stim_5d	GECCO_colon	Wald ratio	1	0.157176	0.917814	1.01396	0.964688	0.610597
ENSG00000047662	CD4_Naive_stim_16h	GECCO_colon	Wald ratio	1	0.338251	0.989118	1.03236	1.01051	0.77051
ENSG00000113749	TN_40h	GECCO_colon	Wald ratio	1	0.476831	0.982134	1.03932	1.01032	0.830924
ENSG00000167720	CD4_Naive_stim_40h	GECCO_colon	Wald ratio	1	0.960452	0.971094	1.02828	0.999276	0.98468
ENSG00000236935	TCM_5d	GECCO_colon	Wald ratio	1	0.233392	0.987766	1.05179	1.01928	0.717494
ENSG00000138495	TN_cycling_5d	GECCO_colon	Wald ratio	1	0.30308	0.949618	1.01621	0.982351	0.77051
ENSG00000130775	TN_5d	GECCO_colon	Wald ratio	1	0.705318	0.966836	1.02308	0.99456	0.918857
ENSG00000079459	TN_0h	GECCO_colon	Wald ratio	1	0.303963	0.965804	1.01091	0.988101	0.77051
ENSG00000042493	CD4_Memory_stim_40h	GECCO_colon	Wald ratio	1	0.751869	0.944881	1.04179	0.992155	0.938208
ENSG00000013306	CD4_Naive_stim_40h	GECCO_colon	Wald ratio	1	0.107361	0.827153	1.01877	0.917975	0.52786
ENSG00000134285	CD4_Naive_uns_0h	GECCO_colon	Wald ratio	1	0.3301	0.944234	1.01947	0.981133	0.77051
ENSG00000151715	CD4_Memory_uns_0h	GECCO_colon	Wald ratio	1	0.000152231	1.02122	1.06829	1.04449	0.0274189
ENSG00000213523	CD4_Naive_stim_16h	GECCO_colon	Wald ratio	1	0.698067	0.925028	1.12344	1.01942	0.918857
ENSG00000177595	CD4_Memory_stim_40h	GECCO_colon	Wald ratio	1	0.0512625	0.888882	1.00032	0.942958	0.397722
ENSG00000164300	CD4_Naive_uns_0h	GECCO_colon	Wald ratio	1	0.889347	0.967561	1.03875	1.00252	0.964392
ENSG00000169062	CD4_Naive_stim_40h	GECCO_colon	Wald ratio	1	0.899632	0.971033	1.034	1.00202	0.966034
ENSG00000125991	TCM_16h	GECCO_colon	Wald ratio	1	0.115037	0.949857	1.0056	0.977333	0.535333
ENSG00000161558	CD4_Naive_stim_40h	GECCO_colon	Wald ratio	1	0.903937	0.954288	1.05436	1.00307	0.966034
ENSG00000139725	TN_5d	GECCO_colon	Wald ratio	1	0.367314	0.970462	1.08443	1.02587	0.78336
ENSG00000026297	TCM_16h	GECCO_colon	Wald ratio	1	0.938157	0.963235	1.03521	0.998575	0.976605
ENSG00000184752	CD4_Memory_uns_0h	GECCO_colon	Wald ratio	1	0.035156	0.966111	0.998758	0.982299	0.358525
ENSG00000214078	TEM_0h	GECCO_colon	Wald ratio	1	0.0780419	0.960004	1.00217	0.980861	0.482297
ENSG00000151893	CD4_Memory_uns_0h	GECCO_colon	Wald ratio	1	0.477614	0.952642	1.02297	0.98718	0.830924
ENSG00000100629	CD4_Naive_stim_40h	GECCO_colon	Wald ratio	1	0.342764	0.929718	1.02566	0.976512	0.770805
ENSG00000185414	TCM_40h	GECCO_colon	Wald ratio	1	0.86653	0.962469	1.03274	0.996983	0.964231
ENSG00000132507	TEM_5d	GECCO_colon	Wald ratio	1	0.497793	0.964694	1.01762	0.990805	0.834217
ENSG00000197958	CD4_Memory_stim_5d	GECCO_colon	Wald ratio	1	0.824141	0.970241	1.03867	1.00387	0.947804
ENSG00000214078	TEM_40h	GECCO_colon	Wald ratio	1	0.0780419	0.961089	1.00211	0.981386	0.482297
ENSG00000143537	TCM_5d	GECCO_colon	Wald ratio	1	0.0625934	0.997753	1.09176	1.0437	0.440902
ENSG00000158161	TN_16h	GECCO_colon	Wald ratio	1	0.593099	0.98227	1.03179	1.00673	0.880923
ENSG00000181649	TN_40h	GECCO_colon	Wald ratio	1	0.0244489	0.922468	0.994456	0.957786	0.316806
ENSG00000177697	TN_cycling_40h	GECCO_colon	Wald ratio	1	0.946049	0.974058	1.02483	0.999123	0.976844
ENSG00000141295	TCM_5d	GECCO_colon	Wald ratio	1	0.186196	0.934561	1.01325	0.973108	0.661937
ENSG00000144567	CD4_Memory_uns_0h	GECCO_colon	Wald ratio	1	0.473661	0.975476	1.0549	1.01441	0.830315
ENSG00000272211	TN_cycling_5d	GECCO_colon	Wald ratio	1	0.286344	0.958375	1.01264	0.985132	0.764838
ENSG00000105607	CD4_Memory_stim_16h	GECCO_colon	Wald ratio	1	0.268105	0.982219	1.06668	1.02358	0.749417
ENSG00000173457	TCM_0h	GECCO_colon	Wald ratio	1	0.848691	0.971233	1.0243	0.997414	0.959483
ENSG00000151893	TN_40h	GECCO_colon	Wald ratio	1	0.477614	0.940817	1.02897	0.983906	0.830924
ENSG00000160221	CD4_Memory_stim_16h	GECCO_colon	Wald ratio	1	0.823003	0.984339	1.02005	1.00204	0.947804
ENSG00000123975	TN_0h	GECCO_colon	Wald ratio	1	0.00164922	0.938864	0.985444	0.961872	0.134743
ENSG00000142252	TN_0h	GECCO_colon	Wald ratio	1	0.00301885	0.934889	0.986346	0.960273	0.151664
ENSG00000115446	CD4_Memory_stim_16h	GECCO_colon	Wald ratio	1	0.358034	0.982633	1.04965	1.01559	0.777588
ENSG00000140105	CD4_Memory_stim_16h	GECCO_colon	Wald ratio	1	0.288659	0.964522	1.12908	1.04356	0.768017
ENSG00000081665	TEM_5d	GECCO_colon	Wald ratio	1	0.159162	0.990719	1.05853	1.02406	0.615598
ENSG00000129480	TN_40h	GECCO_colon	Wald ratio	1	0.304851	0.981463	1.06165	1.02077	0.77051
ENSG00000101751	CD4_Memory_stim_40h	GECCO_colon	Wald ratio	1	0.285612	0.939552	1.01854	0.97825	0.764838
ENSG00000196655	TEM_5d	GECCO_colon	Wald ratio	1	0.433857	0.980475	1.047	1.01319	0.806929
ENSG00000165948	TN_cycling_40h	GECCO_colon	Wald ratio	1	0.94454	0.964704	1.03933	1.00132	0.976844
ENSG00000101166	TN_cycling_40h	GECCO_colon	Wald ratio	1	0.549646	0.952646	1.02616	0.988719	0.864652
ENSG00000135778	TCM_5d	GECCO_colon	Wald ratio	1	0.87905	0.973503	1.03187	1.00226	0.964392
ENSG00000123179	TCM_16h	GECCO_colon	Wald ratio	1	0.384538	0.959183	1.01619	0.987275	0.80094
ENSG00000047662	TN_40h	GECCO_colon	Wald ratio	1	0.23881	0.992015	1.03269	1.01215	0.722249
ENSG00000185043	CD4_Naive_uns_0h	GECCO_colon	Wald ratio	1	0.487547	0.971673	1.06211	1.01588	0.831537
ENSG00000159445	TCM_0h	GECCO_colon	Wald ratio	1	0.905557	0.965176	1.0319	0.997979	0.966034
ENSG00000103496	CD4_Memory_stim_40h	GECCO_colon	Wald ratio	1	0.65873	0.917646	1.14562	1.02532	0.901033
ENSG00000149089	TN_16h	GECCO_colon	Wald ratio	1	0.719479	0.956928	1.03086	0.993205	0.928039
ENSG00000160124	T_ER-stress_5d	GECCO_colon	Wald ratio	1	0.890295	0.980128	1.02338	1.00152	0.964392
ENSG00000141428	TN_40h	GECCO_colon	Wald ratio	1	0.239922	0.928263	1.01881	0.972483	0.722249
ENSG00000197930	CD4_Memory_stim_40h	GECCO_colon	Wald ratio	1	0.962686	0.88047	1.14285	1.00312	0.986205
ENSG00000104518	TN_cycling_40h	GECCO_colon	Wald ratio	1	0.0274668	1.00475	1.08391	1.04358	0.333345
ENSG00000163171	TN_16h	GECCO_colon	Wald ratio	1	0.145354	0.9494	1.00769	0.97811	0.591842
ENSG00000145287	CD4_Naive_stim_5d	GECCO_colon	Wald ratio	1	0.456876	0.9491	1.02377	0.985729	0.820287
ENSG00000162704	TN_0h	GECCO_colon	Wald ratio	1	0.0191979	0.928714	0.99346	0.960542	0.301444
ENSG00000158985	TN_5d	GECCO_colon	Wald ratio	1	1	0.943657	1.05971	1	1
ENSG00000257218	CD4_Naive_stim_40h	GECCO_colon	Wald ratio	1	0.409697	0.980387	1.04977	1.01448	0.801195
ENSG00000234171	CD4_Memory_stim_16h	GECCO_colon	Wald ratio	1	0.520694	0.963044	1.01925	0.990749	0.851998
ENSG00000151893	TN_16h	GECCO_colon	Wald ratio	1	0.564672	0.952299	1.02704	0.988961	0.878453
ENSG00000231500	TN_0h	GECCO_colon	Wald ratio	1	0.00409894	1.01053	1.05717	1.03359	0.162421
ENSG00000266472	CD4_Naive_stim_5d	GECCO_colon	Wald ratio	1	0.117398	0.990241	1.09167	1.03972	0.542495
ENSG00000122034	T_ER-stress_5d	GECCO_colon	Wald ratio	1	0.266521	0.988927	1.0411	1.01468	0.747937
ENSG00000161016	TN_LA	GECCO_colon	Wald ratio	1	0.0362585	0.930655	0.997627	0.963559	0.358525
ENSG00000198586	TCM_16h	GECCO_colon	Wald ratio	1	0.726339	0.963715	1.02609	0.994416	0.93158
ENSG00000146386	CD4_Naive_stim_40h	GECCO_colon	Wald ratio	1	0.754661	0.936862	1.04842	0.991071	0.939178
ENSG00000138744	CD4_Memory_stim_16h	GECCO_colon	Wald ratio	1	0.148134	0.992369	1.05209	1.02179	0.591842
ENSG00000255320	TCM_5d	GECCO_colon	Wald ratio	1	0.00731574	1.01053	1.06965	1.03967	0.218782
ENSG00000128604	TCM_40h	GECCO_colon	Wald ratio	1	0.567709	0.981828	1.034	1.00758	0.879081
ENSG00000213512	TN_NFKB	GECCO_colon	Wald ratio	1	0.30077	0.951381	1.01552	0.982926	0.77051
ENSG00000146386	TN_HSP_5d	GECCO_colon	Wald ratio	1	0.734622	0.964221	1.05303	1.00765	0.932247
ENSG00000088179	TN_16h	GECCO_colon	Wald ratio	1	0.630174	0.961095	1.06772	1.01301	0.897096
ENSG00000183726	CD4_Naive_stim_5d	GECCO_colon	Wald ratio	1	0.173405	0.906802	1.01779	0.960694	0.640674
ENSG00000162620	TN_IFN_40h	GECCO_colon	Wald ratio	1	0.0427789	1.0013	1.0821	1.04092	0.397722
ENSG00000156502	CD4_Naive_stim_5d	GECCO_colon	Wald ratio	1	0.455727	0.971594	1.06633	1.01786	0.819859
ENSG00000141994	TCM_16h	GECCO_colon	Wald ratio	1	0.317311	0.952011	1.01608	0.983523	0.77051
ENSG00000187231	TN_40h	GECCO_colon	Wald ratio	1	0.637335	0.955395	1.02833	0.991192	0.899053
ENSG00000144746	CD4_Naive_uns_0h	GECCO_colon	Wald ratio	1	0.772534	0.948807	1.07329	1.00913	0.943854
ENSG00000272968	TN_40h	GECCO_colon	Wald ratio	1	0.123859	0.951246	1.00604	0.978257	0.552414
ENSG00000228857	TN_5d	GECCO_colon	Wald ratio	1	0.270594	0.9907	1.03389	1.01206	0.749701
ENSG00000226899	TN_0h	GECCO_colon	Wald ratio	1	0.854152	0.977872	1.01871	0.998083	0.959483
ENSG00000101181	CD4_Naive_stim_16h	GECCO_colon	Wald ratio	1	0.146453	0.993072	1.04782	1.02008	0.591842
ENSG00000237541	TEM_5d	GECCO_colon	Wald ratio	1	0.00141776	1.01178	1.05023	1.03082	0.127949
ENSG00000132792	TN_IFN_5d	GECCO_colon	Wald ratio	1	0.980698	0.960213	1.04041	0.999505	0.99032
ENSG00000160124	nTreg_40h	GECCO_colon	Wald ratio	1	0.890295	0.980796	1.02258	1.00147	0.964392
ENSG00000262967	CD4_Naive_uns_0h	GECCO_colon	Wald ratio	1	0.636337	0.954534	1.02885	0.990997	0.898125
ENSG00000182742	CD4_Memory_stim_5d	GECCO_colon	Wald ratio	1	0.0932962	0.994796	1.0697	1.03157	0.499914
ENSG00000140400	CD4_Naive_uns_0h	GECCO_colon	Wald ratio	1	0.0026998	1.02275	1.11325	1.06704	0.151664
ENSG00000109133	CD4_Naive_stim_16h	GECCO_colon	Wald ratio	1	0.00792402	0.862612	0.977982	0.918487	0.221917
ENSG00000116260	TN_40h	GECCO_colon	Wald ratio	1	0.668235	0.958382	1.02763	0.992402	0.905259
ENSG00000274422	CD4_Memory_stim_5d	GECCO_colon	Wald ratio	1	0.966297	0.949264	1.05587	1.00115	0.986965
ENSG00000147421	TCM_5d	GECCO_colon	Wald ratio	1	0.397467	0.954365	1.01871	0.986014	0.801195
ENSG00000204525	TEM_LA	GECCO_colon	Wald ratio	1	0.451011	0.965574	1.01569	0.990317	0.814553
ENSG00000065268	TEM_40h	GECCO_colon	Wald ratio	1	0.101285	0.994935	1.05852	1.02623	0.525317
ENSG00000122986	TN_0h	GECCO_colon	Wald ratio	1	0.264512	0.9514	1.01377	0.982089	0.746489
ENSG00000163599	CD4_Memory_stim_5d	GECCO_colon	Wald ratio	1	0.0213507	1.0066	1.08544	1.04527	0.308205
ENSG00000123219	TEM_5d	GECCO_colon	Wald ratio	1	0.660376	0.966883	1.05458	1.00978	0.901033
ENSG00000108384	CD4_Naive_stim_16h	GECCO_colon	Wald ratio	1	0.373245	0.930991	1.02719	0.977911	0.790689
ENSG00000179918	CD4_Naive_stim_16h	GECCO_colon	Wald ratio	1	0.966485	0.960062	1.04346	1.00089	0.986965
ENSG00000132507	T_ER-stress_5d	GECCO_colon	Wald ratio	1	0.497793	0.960279	1.01989	0.989637	0.834217
ENSG00000220205	CD4_Naive_uns_0h	GECCO_colon	Wald ratio	1	0.255254	0.979318	1.08191	1.02934	0.732134
ENSG00000136238	TN_40h	GECCO_colon	Wald ratio	1	0.83883	0.933878	1.0879	1.00795	0.956646
ENSG00000167720	CD4_Memory_stim_5d	GECCO_colon	Wald ratio	1	0.856895	0.966269	1.02894	0.997113	0.959979
ENSG00000254397	TEM_16h	GECCO_colon	Wald ratio	1	0.0353481	0.948329	0.998118	0.972905	0.358525
ENSG00000074071	TN_16h	GECCO_colon	Wald ratio	1	0.309245	0.943672	1.01854	0.980391	0.77051
ENSG00000136238	TEM_HLApositive_40h	GECCO_colon	Wald ratio	1	0.611585	0.970132	1.05288	1.01066	0.883792
ENSG00000155906	CD4_Naive_stim_40h	GECCO_colon	Wald ratio	1	0.455505	0.955951	1.02041	0.987654	0.819859
ENSG00000144827	CD4_Memory_stim_16h	GECCO_colon	Wald ratio	1	0.379167	0.945692	1.02148	0.982854	0.798465
ENSG00000142684	TN_5d	GECCO_colon	Wald ratio	1	0.912815	0.969878	1.02773	0.998383	0.966034
ENSG00000160256	TEM_5d	GECCO_colon	Wald ratio	1	0.62357	0.973063	1.0466	1.00916	0.891376
ENSG00000140905	CD4_Naive_stim_40h	GECCO_colon	Wald ratio	1	0.600871	0.980475	1.03466	1.0072	0.88207
ENSG00000112667	CD4_Naive_stim_16h	GECCO_colon	Wald ratio	1	0.279372	0.948726	1.01531	0.981455	0.759789
ENSG00000074696	TN_40h	GECCO_colon	Wald ratio	1	0.836313	0.919408	1.07037	0.992019	0.955563
ENSG00000175611	TN_0h	GECCO_colon	Wald ratio	1	0.675399	0.972181	1.01845	0.995046	0.907825
ENSG00000184986	CD4_Naive_stim_5d	GECCO_colon	Wald ratio	1	0.0455003	0.946225	0.999442	0.972469	0.397722
ENSG00000156261	TCM_5d	GECCO_colon	Wald ratio	1	0.893341	0.971036	1.03428	1.00216	0.964392
ENSG00000188820	TN_IFN_5d	GECCO_colon	Wald ratio	1	0.819692	0.967371	1.02661	0.99655	0.947804
ENSG00000268001	CD4_Memory_stim_16h	GECCO_colon	Wald ratio	1	0.408755	0.987783	1.03066	1.009	0.801195
ENSG00000111906	CD4_Memory_stim_16h	GECCO_colon	Wald ratio	1	0.23081	0.971988	1.12502	1.04571	0.715916
ENSG00000079257	TN_40h	GECCO_colon	Wald ratio	1	0.795641	0.958904	1.03269	0.995114	0.947804
ENSG00000245954	TN_cycling_5d	GECCO_colon	Wald ratio	1	0.0797845	0.940159	1.00346	0.971296	0.482297
ENSG00000120675	CD4_Naive_stim_16h	GECCO_colon	Wald ratio	1	0.328184	0.990909	1.02769	1.00913	0.77051
ENSG00000120055	CD4_Naive_stim_16h	GECCO_colon	Wald ratio	1	0.710318	0.977137	1.03453	1.00542	0.920228
ENSG00000145386	CD4_Memory_stim_40h	GECCO_colon	Wald ratio	1	0.390708	0.781249	1.10131	0.927574	0.801195
ENSG00000124588	CD4_Memory_stim_40h	GECCO_colon	Wald ratio	1	0.763644	0.951262	1.03735	0.993376	0.940024
ENSG00000146066	TN_IFN_40h	GECCO_colon	Wald ratio	1	0.374982	0.984097	1.04346	1.01334	0.792449
ENSG00000063660	TEM_40h	GECCO_colon	Wald ratio	1	0.480261	0.978664	1.04691	1.01221	0.831413
ENSG00000272211	TCM_LA	GECCO_colon	Wald ratio	1	0.29658	0.954765	1.01422	0.984043	0.77051
ENSG00000272501	CD4_Memory_stim_16h	GECCO_colon	Wald ratio	1	0.418617	0.952333	1.02051	0.985834	0.801195
ENSG00000206503	TCM_LA	GECCO_colon	Wald ratio	1	0.0133558	0.94012	0.992866	0.966133	0.265554
ENSG00000151773	CD4_Memory_uns_0h	GECCO_colon	Wald ratio	1	0.108836	0.941357	1.00607	0.973173	0.52786
ENSG00000184752	TN_IFN_40h	GECCO_colon	Wald ratio	1	0.035156	0.945543	0.997984	0.97141	0.358525
ENSG00000174837	TN_cycling_40h	GECCO_colon	Wald ratio	1	0.64994	0.979622	1.03355	1.00622	0.901033
ENSG00000081665	TN_cycling_5d	GECCO_colon	Wald ratio	1	0.159162	0.991542	1.05318	1.0219	0.615598
ENSG00000168653	TN_cycling_5d	GECCO_colon	Wald ratio	1	0.0940121	0.995248	1.06253	1.02834	0.50104
ENSG00000204711	CD4_Naive_stim_5d	GECCO_colon	Wald ratio	1	0.173623	0.994484	1.03112	1.01264	0.640674
ENSG00000075239	CD4_Naive_stim_5d	GECCO_colon	Wald ratio	1	0.508601	0.947246	1.02722	0.986425	0.841983
ENSG00000127399	TN_5d	GECCO_colon	Wald ratio	1	0.176649	0.946508	1.01016	0.977816	0.643519
ENSG00000125821	TN_16h	GECCO_colon	Wald ratio	1	0.404657	0.984089	1.04057	1.01193	0.801195
ENSG00000159479	CD4_Naive_stim_16h	GECCO_colon	Wald ratio	1	0.629267	0.963198	1.06397	1.01233	0.896622
ENSG00000226899	nTreg_16h	GECCO_colon	Wald ratio	1	0.801156	0.977449	1.02998	1.00337	0.947804
ENSG00000146066	TEM_5d	GECCO_colon	Wald ratio	1	0.426688	0.979901	1.04918	1.01395	0.802543
ENSG00000066379	TCM_5d	GECCO_colon	Wald ratio	1	0.676151	0.965158	1.02327	0.993789	0.908527
ENSG00000178952	CD4_Naive_uns_0h	GECCO_colon	Wald ratio	1	0.134706	0.994677	1.04053	1.01735	0.574259
ENSG00000244752	CD4_Memory_stim_5d	GECCO_colon	Wald ratio	1	0.887468	0.979752	1.01786	0.998624	0.964392
ENSG00000105499	CD4_Naive_stim_40h	GECCO_colon	Wald ratio	1	0.40222	0.954394	1.0189	0.986121	0.801195
ENSG00000166796	TN_HSP_5d	GECCO_colon	Wald ratio	1	0.241123	0.990209	1.0399	1.01475	0.722249
ENSG00000213512	CD4_Memory_stim_16h	GECCO_colon	Wald ratio	1	0.30077	0.962374	1.01192	0.986836	0.77051
ENSG00000197111	CD4_Memory_stim_5d	GECCO_colon	Wald ratio	1	0.591106	0.931538	1.04123	0.984859	0.880923
ENSG00000183780	TN_5d	GECCO_colon	Wald ratio	1	0.114448	0.991762	1.07975	1.03482	0.533529
ENSG00000257495	CD4_Naive_uns_0h	GECCO_colon	Wald ratio	1	0.86025	0.972841	1.03352	1.00272	0.961748
ENSG00000204644	TEM_5d	GECCO_colon	Wald ratio	1	0.0470881	1.00025	1.03878	1.01933	0.397722
ENSG00000245954	CD4_Naive_stim_40h	GECCO_colon	Wald ratio	1	0.298487	0.959921	1.01263	0.985923	0.77051
ENSG00000186468	TN_5d	GECCO_colon	Wald ratio	1	0.232466	0.916216	1.02148	0.967416	0.717494
ENSG00000104341	CD4_Naive_stim_40h	GECCO_colon	Wald ratio	1	0.974057	0.9654	1.03465	0.999425	0.988014
ENSG00000005059	CD4_Naive_stim_5d	GECCO_colon	Wald ratio	1	0.121338	0.923096	1.00941	0.96529	0.547924
ENSG00000115364	TN_5d	GECCO_colon	Wald ratio	1	0.430768	0.972061	1.06869	1.01923	0.804391
ENSG00000134824	TN_IFN_5d	GECCO_colon	Wald ratio	1	2.99173458234952e-07	0.872604	0.94095	0.906133	0.000592737
ENSG00000183386	TN_cycling_5d	GECCO_colon	Wald ratio	1	0.002625	1.02012	1.09897	1.05881	0.151664
ENSG00000138772	TN_cycling_5d	GECCO_colon	Wald ratio	1	0.646222	0.960904	1.02505	0.992461	0.900021
ENSG00000025708	CD4_Naive_uns_0h	GECCO_colon	Wald ratio	1	0.333573	0.954586	1.01589	0.984763	0.77051
ENSG00000196284	CD4_Naive_uns_0h	GECCO_colon	Wald ratio	1	0.965619	0.977944	1.02358	1.0005	0.986965
ENSG00000134291	TCM_40h	GECCO_colon	Wald ratio	1	0.242448	0.832887	1.04732	0.933969	0.722559
ENSG00000079332	CD4_Memory_uns_0h	GECCO_colon	Wald ratio	1	0.870996	0.976304	1.02872	1.00217	0.964392
ENSG00000138767	TCM_5d	GECCO_colon	Wald ratio	1	0.708137	0.976298	1.03595	1.00568	0.919998
ENSG00000233016	CD4_Naive_stim_40h	GECCO_colon	Wald ratio	1	0.81423	0.976178	1.01913	0.997422	0.947804
ENSG00000261248	CD4_Naive_uns_0h	GECCO_colon	Wald ratio	1	0.225283	0.959719	1.00973	0.984409	0.712915
ENSG00000196683	CD4_Memory_stim_16h	GECCO_colon	Wald ratio	1	0.0292955	1.00728	1.14661	1.07469	0.342935
ENSG00000003056	CD4_Naive_stim_16h	GECCO_colon	Wald ratio	1	0.640347	0.956028	1.07586	1.01417	0.900021
ENSG00000135390	TCM_16h	GECCO_colon	Wald ratio	1	0.422792	0.957437	1.01841	0.987454	0.801195
ENSG00000145287	CD4_Memory_stim_5d	GECCO_colon	Wald ratio	1	0.456876	0.863881	1.06801	0.96054	0.820287
ENSG00000251022	TN_cycling_40h	GECCO_colon	Wald ratio	1	0.854152	0.975177	1.0308	1.0026	0.959483
ENSG00000221947	CD4_Memory_stim_16h	GECCO_colon	Wald ratio	1	0.632465	0.970672	1.01825	0.994178	0.897877
ENSG00000102189	TCM_0h	GECCO_colon	Wald ratio	1	0.0741455	0.935069	1.00313	0.968501	0.480461
ENSG00000133106	TCM_0h	GECCO_colon	Wald ratio	1	0.575066	0.980582	1.03595	1.00789	0.879081
ENSG00000152219	CD4_Memory_uns_0h	GECCO_colon	Wald ratio	1	0.263914	0.990061	1.03714	1.01333	0.746489
ENSG00000160284	TEM_40h	GECCO_colon	Wald ratio	1	0.00511026	1.01317	1.07698	1.04459	0.176851
ENSG00000110717	CD4_Naive_stim_40h	GECCO_colon	Wald ratio	1	0.0417005	0.854804	0.997002	0.923169	0.391097
ENSG00000003402	TN_cycling_5d	GECCO_colon	Wald ratio	1	0.091001	0.994246	1.08119	1.03681	0.492106
ENSG00000160221	CD4_Naive_stim_16h	GECCO_colon	Wald ratio	1	0.823003	0.984523	1.01981	1.00201	0.947804
ENSG00000104883	TN_40h	GECCO_colon	Wald ratio	1	0.302072	0.955626	1.01418	0.984467	0.77051
ENSG00000211751	TN_0h	GECCO_colon	Wald ratio	1	0.478075	0.981876	1.03981	1.01043	0.830924
ENSG00000072163	TN_40h	GECCO_colon	Wald ratio	1	0.646567	0.976566	1.03894	1.00727	0.900021
ENSG00000164008	CD4_Naive_stim_40h	GECCO_colon	Wald ratio	1	0.976007	0.978608	1.02119	0.999673	0.988179
ENSG00000172270	TN_5d	GECCO_colon	Wald ratio	1	0.936742	0.944257	1.05432	0.99777	0.976605
ENSG00000031691	CD4_Naive_stim_5d	GECCO_colon	Wald ratio	1	1	0.976516	1.02405	1	1
ENSG00000063854	CD4_Naive_stim_16h	GECCO_colon	Wald ratio	1	0.349273	0.94229	1.02124	0.980972	0.770813
ENSG00000173917	TN_IFN_40h	GECCO_colon	Wald ratio	1	0.0657189	0.998164	1.06009	1.02866	0.443151
ENSG00000198466	TCM_40h	GECCO_colon	Wald ratio	1	0.899744	0.962705	1.03398	0.997707	0.966034
ENSG00000152749	CD4_Memory_stim_16h	GECCO_colon	Wald ratio	1	0.913009	0.963959	1.04189	1.00217	0.966034
ENSG00000196126	TN_cycling_40h	GECCO_colon	Wald ratio	1	0.00353794	0.945837	0.989136	0.967244	0.161139
ENSG00000237651	TN_IFN_40h	GECCO_colon	Wald ratio	1	0.0661204	0.957699	1.00139	0.979303	0.443151
ENSG00000143537	TCM_16h	GECCO_colon	Wald ratio	1	0.0553544	0.999199	1.07326	1.03557	0.409448
ENSG00000132507	TCM_40h	GECCO_colon	Wald ratio	1	0.497793	0.963147	1.01842	0.990396	0.834217
ENSG00000161016	TEM_40h	GECCO_colon	Wald ratio	1	0.0348438	0.934858	0.997518	0.96568	0.358525
ENSG00000224877	CD4_Naive_stim_16h	GECCO_colon	Wald ratio	1	0.317311	0.97288	1.08847	1.02905	0.77051
ENSG00000114648	TN_16h	GECCO_colon	Wald ratio	1	0.314314	0.989138	1.03455	1.01159	0.77051
ENSG00000226688	CD4_Naive_stim_5d	GECCO_colon	Wald ratio	1	0.951881	0.96622	1.03284	0.998974	0.979314
ENSG00000224877	TN_40h	GECCO_colon	Wald ratio	1	0.317311	0.987082	1.0409	1.01364	0.77051
ENSG00000149054	CD4_Naive_stim_5d	GECCO_colon	Wald ratio	1	0.0540757	0.953145	1.00042	0.976495	0.409448
ENSG00000166275	CD4_Naive_stim_40h	GECCO_colon	Wald ratio	1	0.549516	0.970442	1.058	1.01328	0.864652
ENSG00000105193	TN_IFN_40h	GECCO_colon	Wald ratio	1	0.805758	0.970147	1.03977	1.00436	0.947804
ENSG00000128944	CD4_Memory_stim_16h	GECCO_colon	Wald ratio	1	0.229706	0.976772	1.10285	1.0379	0.713609
ENSG00000143537	TCM_40h	GECCO_colon	Wald ratio	1	0.0789273	0.99742	1.04842	1.0226	0.482297
ENSG00000241837	CD4_Naive_stim_40h	GECCO_colon	Wald ratio	1	0.797951	0.947761	1.07227	1.00809	0.947804
ENSG00000175611	TCM_0h	GECCO_colon	Wald ratio	1	0.675399	0.966293	1.02246	0.993982	0.907825
ENSG00000109133	TCM_16h	GECCO_colon	Wald ratio	1	0.0126834	0.902485	0.987803	0.944181	0.259062
ENSG00000124193	TN_40h	GECCO_colon	Wald ratio	1	0.434063	0.971214	1.07037	1.01959	0.806929
ENSG00000197043	CD4_Naive_stim_5d	GECCO_colon	Wald ratio	1	0.0095996	0.913257	0.987516	0.949661	0.221917
ENSG00000229056	TN_40h	GECCO_colon	Wald ratio	1	0.34286	0.964004	1.01283	0.988116	0.770805
ENSG00000163875	CD4_Memory_stim_40h	GECCO_colon	Wald ratio	1	0.834686	0.930836	1.09281	1.00858	0.954852
ENSG00000160593	TCM_16h	GECCO_colon	Wald ratio	1	0.861583	0.959234	1.03543	0.996606	0.962018
ENSG00000145428	CD4_Naive_stim_40h	GECCO_colon	Wald ratio	1	0.890295	0.974976	1.02961	1.00192	0.964392
ENSG00000172543	CD4_Naive_stim_16h	GECCO_colon	Wald ratio	1	0.00899498	0.905755	0.985978	0.945016	0.221917
ENSG00000178381	CD4_Memory_stim_16h	GECCO_colon	Wald ratio	1	0.0161743	0.9491	0.994689	0.971627	0.290003
ENSG00000132600	CD4_Naive_stim_40h	GECCO_colon	Wald ratio	1	0.311106	0.93315	1.02229	0.976702	0.77051
ENSG00000159461	TN_0h	GECCO_colon	Wald ratio	1	0.178681	0.990151	1.05461	1.02187	0.64483
ENSG00000168653	CD4_Naive_stim_16h	GECCO_colon	Wald ratio	1	0.0940121	0.994054	1.07891	1.03561	0.50104
ENSG00000115956	CD4_Memory_stim_16h	GECCO_colon	Wald ratio	1	0.611669	0.963866	1.06453	1.01295	0.883792
ENSG00000272501	TEM_5d	GECCO_colon	Wald ratio	1	0.683029	0.97461	1.04003	1.00679	0.912085
ENSG00000032742	TN_40h	GECCO_colon	Wald ratio	1	0.0082059	0.90511	0.985307	0.944358	0.221917
ENSG00000104518	TCM_40h	GECCO_colon	Wald ratio	1	0.0274668	1.00364	1.06373	1.03325	0.333345
ENSG00000163599	TN_NFKB	GECCO_colon	Wald ratio	1	0.0213507	1.00632	1.08177	1.04336	0.308205
ENSG00000128059	CD4_Memory_stim_5d	GECCO_colon	Wald ratio	1	0.793094	0.957854	1.05798	1.00667	0.947804
ENSG00000134809	TN_16h	GECCO_colon	Wald ratio	1	0.485276	0.982864	1.03707	1.0096	0.831537
ENSG00000149273	TN_0h	GECCO_colon	Wald ratio	1	0.948001	0.953114	1.04595	0.998455	0.976844
ENSG00000181649	TCM_16h	GECCO_colon	Wald ratio	1	0.0244489	0.902287	0.992942	0.94653	0.316806
ENSG00000163875	CD4_Memory_stim_16h	GECCO_colon	Wald ratio	1	0.903937	0.957645	1.05018	1.00284	0.966034
ENSG00000152749	TEM_40h	GECCO_colon	Wald ratio	1	0.913009	0.969243	1.03554	1.00185	0.966034
ENSG00000119411	CD4_Naive_stim_40h	GECCO_colon	Wald ratio	1	0.525604	0.970218	1.06098	1.01459	0.85407
ENSG00000035499	CD4_Naive_stim_40h	GECCO_colon	Wald ratio	1	0.334138	0.941803	1.19298	1.05998	0.77051
ENSG00000123600	TN_IFN_5d	GECCO_colon	Wald ratio	1	0.729227	0.941802	1.04285	0.99104	0.931848
ENSG00000268001	CD4_Naive_stim_16h	GECCO_colon	Wald ratio	1	0.408755	0.983815	1.04091	1.01196	0.801195
ENSG00000070770	TN_16h	GECCO_colon	Wald ratio	1	0.248369	0.989306	1.04243	1.01552	0.727123
ENSG00000255328	TCM_5d	GECCO_colon	Wald ratio	1	0.386382	0.972813	1.01072	0.991588	0.80094
ENSG00000003402	TN_IFN_40h	GECCO_colon	Wald ratio	1	0.091001	0.996133	1.05381	1.02456	0.492106
ENSG00000164308	TN_40h	GECCO_colon	Wald ratio	1	0.911528	0.983345	1.01899	1.00101	0.966034
ENSG00000174837	TCM_5d	GECCO_colon	Wald ratio	1	0.620087	0.959841	1.02474	0.99176	0.8892
ENSG00000144791	TN_5d	GECCO_colon	Wald ratio	1	0.506576	0.978068	1.04593	1.01143	0.839961
ENSG00000229999	TN_IFN_5d	GECCO_colon	Wald ratio	1	0.582547	0.95836	1.02419	0.990728	0.879755
ENSG00000168883	TN_40h	GECCO_colon	Wald ratio	1	0.712559	0.953631	1.07193	1.01105	0.921212
ENSG00000198554	TN_40h	GECCO_colon	Wald ratio	1	0.0335046	0.852007	0.993515	0.920044	0.358525
ENSG00000173660	CD4_Naive_uns_0h	GECCO_colon	Wald ratio	1	0.0197103	1.00859	1.10381	1.05513	0.301444
ENSG00000135541	CD4_Naive_uns_0h	GECCO_colon	Wald ratio	1	0.0175973	0.936909	0.993794	0.964933	0.301444
ENSG00000078124	TN_LA	GECCO_colon	Wald ratio	1	0.521623	0.955321	1.02345	0.988801	0.852695
ENSG00000196126	T_ER-stress_5d	GECCO_colon	Wald ratio	1	4.12846176653919e-07	0.900967	0.954969	0.927575	0.000654361
ENSG00000115866	CD4_Naive_stim_40h	GECCO_colon	Wald ratio	1	0.00511026	1.01966	1.11662	1.06704	0.176851
ENSG00000070785	CD4_Naive_stim_5d	GECCO_colon	Wald ratio	1	0.1688	0.98319	1.1017	1.04076	0.639705
ENSG00000153214	CD4_Naive_stim_16h	GECCO_colon	Wald ratio	1	0.00308289	1.02123	1.10897	1.0642	0.151664
ENSG00000269893	CD4_Naive_stim_16h	GECCO_colon	Wald ratio	1	0.478075	0.985561	1.03153	1.00828	0.830924
ENSG00000167515	TN_0h	GECCO_colon	Wald ratio	1	0.321229	0.947443	1.01786	0.982022	0.77051
ENSG00000124614	TEM_HLApositive_40h	GECCO_colon	Wald ratio	1	0.0205265	1.00517	1.0638	1.03407	0.308205
ENSG00000085063	CD4_Naive_stim_40h	GECCO_colon	Wald ratio	1	0.792773	0.954074	1.0635	1.0073	0.947804
ENSG00000214087	TN_5d	GECCO_colon	Wald ratio	1	0.317311	0.988053	1.03775	1.0126	0.77051
ENSG00000197134	TEM_40h	GECCO_colon	Wald ratio	1	0.496504	0.949973	1.0252	0.986868	0.834217
ENSG00000079263	TN_5d	GECCO_colon	Wald ratio	1	0.0403947	1.00184	1.08583	1.04299	0.382471
ENSG00000137154	TN_IFN_5d	GECCO_colon	Wald ratio	1	0.168169	0.946995	1.00954	0.977767	0.63786
ENSG00000186184	TN_cycling_5d	GECCO_colon	Wald ratio	1	0.580891	0.945025	1.0322	0.98765	0.879755
ENSG00000171695	TN_5d	GECCO_colon	Wald ratio	1	0.407071	0.9584	1.01738	0.987449	0.801195
ENSG00000083937	TCM_40h	GECCO_colon	Wald ratio	1	0.328786	0.912399	1.03118	0.969972	0.77051
ENSG00000116288	CD4_Memory_stim_16h	GECCO_colon	Wald ratio	1	0.0065688	0.846742	0.973406	0.907868	0.206578
ENSG00000128039	TN_0h	GECCO_colon	Wald ratio	1	0.187561	0.990502	1.04992	1.01978	0.661937
ENSG00000175334	TN_40h	GECCO_colon	Wald ratio	1	0.93303	0.950986	1.0472	0.997936	0.97502
ENSG00000108592	TN_40h	GECCO_colon	Wald ratio	1	0.0815668	0.996317	1.06456	1.02987	0.486226
ENSG00000021355	TN_IFN_5d	GECCO_colon	Wald ratio	1	0.489393	0.969534	1.06679	1.017	0.832104
ENSG00000065268	T_ER-stress_5d	GECCO_colon	Wald ratio	1	0.162021	0.991202	1.05426	1.02224	0.624827
ENSG00000060069	T_ER-stress_5d	GECCO_colon	Wald ratio	1	0.337895	0.95485	1.01598	0.984943	0.77051
ENSG00000136573	CD4_Memory_uns_0h	GECCO_colon	Wald ratio	1	0.0455003	1.0006	1.06122	1.03047	0.397722
ENSG00000130312	TN_5d	GECCO_colon	Wald ratio	1	0.64722	0.975443	1.04082	1.0076	0.900021
ENSG00000072756	CD4_Naive_stim_40h	GECCO_colon	Wald ratio	1	0.402886	0.936159	1.02686	0.98046	0.801195
ENSG00000153048	CD4_Memory_uns_0h	GECCO_colon	Wald ratio	1	0.317311	0.985692	1.04544	1.01512	0.77051
ENSG00000272211	CD4_Naive_stim_16h	GECCO_colon	Wald ratio	1	0.286344	0.954761	1.01377	0.983822	0.764838
ENSG00000178028	TCM_16h	GECCO_colon	Wald ratio	1	0.0736048	0.99721	1.0632	1.02968	0.477811
ENSG00000198498	CD4_Memory_stim_16h	GECCO_colon	Wald ratio	1	0.885447	0.889484	1.10636	0.992013	0.964392
ENSG00000143799	TCM_40h	GECCO_colon	Wald ratio	1	0.0254985	1.00873	1.14244	1.0735	0.326819
ENSG00000182919	TN_40h	GECCO_colon	Wald ratio	1	0.444447	0.979828	1.04755	1.01312	0.807951
ENSG00000124614	TEMRA_16h	GECCO_colon	Wald ratio	1	0.00213756	1.02193	1.10325	1.06181	0.143488
ENSG00000226899	TEM_0h	GECCO_colon	Wald ratio	1	0.854152	0.97741	1.01911	0.998043	0.959483
ENSG00000188735	TCM_16h	GECCO_colon	Wald ratio	1	0.678743	0.971346	1.04566	1.00782	0.91107
ENSG00000102898	CD4_Memory_stim_5d	GECCO_colon	Wald ratio	1	0.496332	0.963575	1.07956	1.01992	0.834217
ENSG00000211753	TN_HSP_5d	GECCO_colon	Wald ratio	1	0.49954	0.96075	1.01971	0.989793	0.835025
ENSG00000048162	CD4_Memory_stim_5d	GECCO_colon	Wald ratio	1	0.681282	0.924651	1.12735	1.02098	0.912085
ENSG00000171033	TEM_5d	GECCO_colon	Wald ratio	1	0.686132	0.957978	1.02866	0.992689	0.912085
ENSG00000160221	TCM_LA	GECCO_colon	Wald ratio	1	0.823003	0.984132	1.02032	1.00206	0.947804
ENSG00000100376	TN_16h	GECCO_colon	Wald ratio	1	0.0487513	0.958607	0.999884	0.979028	0.397722
ENSG00000139192	CD4_Memory_uns_0h	GECCO_colon	Wald ratio	1	0.875836	0.973249	1.02338	0.998	0.964392
ENSG00000226266	TCM_40h	GECCO_colon	Wald ratio	1	0.0895907	0.996309	1.05288	1.02421	0.492106
ENSG00000124588	TEM_40h	GECCO_colon	Wald ratio	1	0.763644	0.949114	1.03908	0.993077	0.940024
ENSG00000135778	CD4_Memory_stim_5d	GECCO_colon	Wald ratio	1	0.34058	0.985341	1.04365	1.01407	0.77051
ENSG00000121716	TN_40h	GECCO_colon	Wald ratio	1	0.0319666	1.00264	1.06027	1.03105	0.358525
ENSG00000106153	CD4_Memory_uns_0h	GECCO_colon	Wald ratio	1	0.694425	0.97989	1.03097	1.00511	0.916303
ENSG00000166503	CD4_Memory_stim_5d	GECCO_colon	Wald ratio	1	0.368343	0.983946	1.04461	1.01382	0.783866
ENSG00000116679	TN_40h	GECCO_colon	Wald ratio	1	0.0149714	1.01129	1.10992	1.05946	0.276105
ENSG00000130414	TEM_40h	GECCO_colon	Wald ratio	1	0.126513	0.92257	1.01003	0.965311	0.558558
ENSG00000185917	TN_40h	GECCO_colon	Wald ratio	1	0.517282	0.980984	1.03888	1.00952	0.849515
ENSG00000145014	TCM_5d	GECCO_colon	Wald ratio	1	0.881743	0.964255	1.03176	0.997436	0.964392
ENSG00000125148	TCM_5d	GECCO_colon	Wald ratio	1	0.660644	0.957288	1.02806	0.992044	0.901033
ENSG00000177465	CD4_Naive_stim_16h	GECCO_colon	Wald ratio	1	0.245635	0.954954	1.01187	0.983	0.726365
ENSG00000197345	TCM_40h	GECCO_colon	Wald ratio	1	0.759768	0.95973	1.03046	0.994468	0.940024
ENSG00000204850	TN_0h	GECCO_colon	Wald ratio	1	0.621375	0.977102	1.03953	1.00783	0.89017
ENSG00000161016	CD4_Naive_stim_16h	GECCO_colon	Wald ratio	1	0.0362585	0.944585	0.998117	0.970982	0.358525
ENSG00000141556	TN_40h	GECCO_colon	Wald ratio	1	0.800078	0.969691	1.04072	1.00458	0.947804
ENSG00000185808	TN_0h	GECCO_colon	Wald ratio	1	0.0307727	0.919293	0.995923	0.956841	0.354983
ENSG00000144791	CD4_Memory_stim_5d	GECCO_colon	Wald ratio	1	0.606605	0.979865	1.03545	1.00727	0.883561
ENSG00000184986	TCM_0h	GECCO_colon	Wald ratio	1	0.0446945	0.954573	0.999443	0.97675	0.397722
ENSG00000074935	TN_16h	GECCO_colon	Wald ratio	1	0.817494	0.956275	1.03592	0.995301	0.947804
ENSG00000121716	TEM_40h	GECCO_colon	Wald ratio	1	0.0319666	1.003	1.06876	1.03536	0.358525
ENSG00000140105	TN_cycling_40h	GECCO_colon	Wald ratio	1	0.288659	0.986767	1.04579	1.01585	0.768017
ENSG00000141127	TN_IFN_5d	GECCO_colon	Wald ratio	1	0.201157	0.986122	1.06863	1.02655	0.685076
ENSG00000204644	nTreg_40h	GECCO_colon	Wald ratio	1	0.0470881	1.0003	1.04801	1.02388	0.397722
ENSG00000197568	TN_40h	GECCO_colon	Wald ratio	1	0.166989	0.987762	1.07378	1.02988	0.636856
ENSG00000196562	TEM_5d	GECCO_colon	Wald ratio	1	0.959447	0.976443	1.02543	1.00064	0.98416
ENSG00000255328	CD4_Naive_uns_0h	GECCO_colon	Wald ratio	1	0.873597	0.975913	1.0291	1.00216	0.964392
ENSG00000026297	TCM_40h	GECCO_colon	Wald ratio	1	0.938157	0.971065	1.0275	0.998883	0.976605
ENSG00000213512	CD4_Naive_stim_40h	GECCO_colon	Wald ratio	1	0.30077	0.964616	1.01119	0.987629	0.77051
ENSG00000177465	TN_5d	GECCO_colon	Wald ratio	1	0.245635	0.953178	1.01235	0.98232	0.726365
ENSG00000155542	TN_5d	GECCO_colon	Wald ratio	1	0.257603	0.95629	1.01204	0.98377	0.734089
ENSG00000141556	CD4_Memory_stim_40h	GECCO_colon	Wald ratio	1	0.710869	0.929901	1.05081	0.988507	0.920228
ENSG00000079332	CD4_Memory_stim_16h	GECCO_colon	Wald ratio	1	0.387364	0.976558	1.06306	1.01889	0.80094
ENSG00000141295	TN_IFN_5d	GECCO_colon	Wald ratio	1	0.230139	0.945839	1.01348	0.979077	0.714676
ENSG00000240344	TN_cycling_5d	GECCO_colon	Wald ratio	1	0.00326968	1.01036	1.05282	1.03137	0.151664
ENSG00000099977	TCM_40h	GECCO_colon	Wald ratio	1	0.521009	0.965837	1.01777	0.991462	0.851998
ENSG00000124614	TEM_40h	GECCO_colon	Wald ratio	1	0.00213756	1.01612	1.07514	1.04521	0.143488
ENSG00000119977	TEM_40h	GECCO_colon	Wald ratio	1	0.243345	0.938722	1.01617	0.976681	0.722559
ENSG00000103253	CD4_Naive_stim_16h	GECCO_colon	Wald ratio	1	0.418214	0.980231	1.04924	1.01415	0.801195
ENSG00000100299	CD4_Memory_stim_40h	GECCO_colon	Wald ratio	1	0.782654	0.967046	1.02556	0.995874	0.946374
ENSG00000139714	CD4_Naive_stim_16h	GECCO_colon	Wald ratio	1	0.197699	0.985611	1.07258	1.02818	0.677584
ENSG00000130414	TN_5d	GECCO_colon	Wald ratio	1	0.126513	0.928533	1.00923	0.968039	0.558558
ENSG00000166347	TN_40h	GECCO_colon	Wald ratio	1	0.155652	0.989022	1.07151	1.02944	0.60918
ENSG00000143537	TN_16h	GECCO_colon	Wald ratio	1	0.0553544	0.999339	1.06008	1.02926	0.409448
ENSG00000147813	TN_5d	GECCO_colon	Wald ratio	1	0.604558	0.983509	1.02898	1.00599	0.88232
ENSG00000267458	CD4_Memory_uns_0h	GECCO_colon	Wald ratio	1	0.853328	0.97044	1.03692	1.00313	0.959483
ENSG00000176476	CD4_Naive_uns_0h	GECCO_colon	Wald ratio	1	0.474289	0.961807	1.01828	0.98964	0.830315
ENSG00000267080	TEM_5d	GECCO_colon	Wald ratio	1	0.834212	0.974653	1.02094	0.997526	0.954814
ENSG00000186187	TEMRA_0h	GECCO_colon	Wald ratio	1	0.449706	0.957279	1.01955	0.987922	0.813309
ENSG00000132305	TCM_16h	GECCO_colon	Wald ratio	1	0.856341	0.969656	1.02593	0.997398	0.959979
ENSG00000161267	TN_40h	GECCO_colon	Wald ratio	1	0.68417	0.940211	1.04129	0.98946	0.912085
ENSG00000003402	TCM_5d	GECCO_colon	Wald ratio	1	0.0511339	0.99979	1.08881	1.04335	0.397722
ENSG00000198625	CD4_Memory_stim_16h	GECCO_colon	Wald ratio	1	0.611315	0.952292	1.02917	0.989986	0.883792
ENSG00000196126	TCM_0h	GECCO_colon	Wald ratio	1	0.493842	0.958709	1.02055	0.989148	0.834217
ENSG00000130592	TN_16h	GECCO_colon	Wald ratio	1	0.435104	0.953183	1.02085	0.986437	0.806929
ENSG00000240291	TN_0h	GECCO_colon	Wald ratio	1	0.387364	0.96216	1.01508	0.988264	0.80094
ENSG00000215845	TCM_5d	GECCO_colon	Wald ratio	1	0.389924	0.961246	1.01554	0.988021	0.801195
ENSG00000091640	TN_40h	GECCO_colon	Wald ratio	1	0.550403	0.982948	1.0328	1.00756	0.864652
ENSG00000184898	TCM_0h	GECCO_colon	Wald ratio	1	0.863112	0.96266	1.03242	0.996928	0.962997
ENSG00000138095	CD4_Naive_stim_16h	GECCO_colon	Wald ratio	1	0.474289	0.964379	1.0811	1.02107	0.830315
ENSG00000077935	CD4_Naive_stim_5d	GECCO_colon	Wald ratio	1	0.196843	0.950491	1.01051	0.980042	0.675645
ENSG00000234745	TCM_LA	GECCO_colon	Wald ratio	1	0.451011	0.984061	1.03681	1.01009	0.814553
ENSG00000144827	TEM_5d	GECCO_colon	Wald ratio	1	0.371527	0.950282	1.01924	0.984157	0.789158
ENSG00000229999	CD4_Memory_stim_16h	GECCO_colon	Wald ratio	1	0.621715	0.964408	1.0219	0.992738	0.89017
ENSG00000087074	CD4_Naive_stim_16h	GECCO_colon	Wald ratio	1	0.419826	0.913063	1.03864	0.973829	0.801195
ENSG00000214087	TCM_0h	GECCO_colon	Wald ratio	1	0.0851731	0.996275	1.05928	1.02729	0.488896
ENSG00000141556	CD4_Naive_stim_40h	GECCO_colon	Wald ratio	1	0.848461	0.974751	1.03159	1.00277	0.959483
ENSG00000239213	TN_40h	GECCO_colon	Wald ratio	1	0.698685	0.979465	1.03145	1.00512	0.918857
ENSG00000142684	TEM_5d	GECCO_colon	Wald ratio	1	0.912815	0.963664	1.03365	0.998044	0.966034
ENSG00000089693	TCM_40h	GECCO_colon	Wald ratio	1	0.57727	0.951056	1.09424	1.02014	0.87948
ENSG00000140009	CD4_Memory_uns_0h	GECCO_colon	Wald ratio	1	0.223155	0.962473	1.00897	0.985446	0.710524
ENSG00000197043	CD4_Memory_uns_0h	GECCO_colon	Wald ratio	1	0.0095996	0.879832	0.982431	0.929718	0.221917
ENSG00000125877	TN_0h	GECCO_colon	Wald ratio	1	0.000662867	0.906249	0.973841	0.939437	0.0735914
ENSG00000172270	CD4_Naive_stim_5d	GECCO_colon	Wald ratio	1	0.936742	0.950628	1.0478	0.998031	0.976605
ENSG00000168385	CD4_Naive_uns_0h	GECCO_colon	Wald ratio	1	0.485923	0.956723	1.02126	0.988464	0.831537
ENSG00000113812	TN_16h	GECCO_colon	Wald ratio	1	0.0673906	0.997424	1.07749	1.03668	0.449933
ENSG00000204644	nTreg_16h	GECCO_colon	Wald ratio	1	0.00127979	1.01497	1.06299	1.03871	0.123688
ENSG00000141698	TN_16h	GECCO_colon	Wald ratio	1	0.695379	0.978608	1.03295	1.00541	0.917206
ENSG00000144741	CD4_Naive_stim_16h	GECCO_colon	Wald ratio	1	0.000758471	0.916848	0.977325	0.946604	0.0812282
ENSG00000164111	CD4_Memory_stim_5d	GECCO_colon	Wald ratio	1	0.0638181	0.997379	1.09847	1.04671	0.442985
ENSG00000170634	CD4_Naive_stim_5d	GECCO_colon	Wald ratio	1	0.730224	0.952127	1.03498	0.992687	0.931848
ENSG00000273611	CD4_Memory_stim_16h	GECCO_colon	Wald ratio	1	0.672723	0.979498	1.03262	1.00571	0.907825
ENSG00000164346	TCM_16h	GECCO_colon	Wald ratio	1	0.524539	0.940195	1.03194	0.984999	0.85407
ENSG00000134056	TN_40h	GECCO_colon	Wald ratio	1	0.714474	0.923404	1.05614	0.987543	0.923086
ENSG00000165983	CD4_Memory_stim_40h	GECCO_colon	Wald ratio	1	0.184315	0.902064	1.02002	0.959233	0.66035
ENSG00000132329	TN_IFN_5d	GECCO_colon	Wald ratio	1	0.547541	0.979015	1.0408	1.00943	0.864652
ENSG00000108384	TN_cycling_40h	GECCO_colon	Wald ratio	1	0.373245	0.958548	1.01601	0.986862	0.790689
ENSG00000165948	CD4_Memory_stim_40h	GECCO_colon	Wald ratio	1	0.94454	0.949438	1.05728	1.00191	0.976844
ENSG00000229043	TN_cycling_40h	GECCO_colon	Wald ratio	1	0.0211226	0.924222	0.993633	0.958299	0.308205
ENSG00000196655	TN_40h	GECCO_colon	Wald ratio	1	0.529106	0.98668	1.02644	1.00636	0.85407
ENSG00000117569	TN_HSP_5d	GECCO_colon	Wald ratio	1	0.614216	0.945024	1.03397	0.988499	0.884707
ENSG00000116679	T_ER-stress_5d	GECCO_colon	Wald ratio	1	0.0149714	1.00766	1.07347	1.04004	0.276105
ENSG00000151470	CD4_Naive_stim_5d	GECCO_colon	Wald ratio	1	0.529258	0.949207	1.02716	0.987413	0.854077
ENSG00000182742	CD4_Naive_stim_5d	GECCO_colon	Wald ratio	1	0.0932962	0.995051	1.06617	1.03	0.499914
ENSG00000147419	CD4_Naive_stim_5d	GECCO_colon	Wald ratio	1	0.0483409	0.918432	0.99969	0.9582	0.397722
ENSG00000143870	CD4_Memory_stim_16h	GECCO_colon	Wald ratio	1	0.523173	0.965888	1.07062	1.01691	0.853644
ENSG00000175611	CD4_Memory_stim_5d	GECCO_colon	Wald ratio	1	0.675399	0.969797	1.02007	0.994616	0.907825
ENSG00000167768	CD4_Naive_uns_0h	GECCO_colon	Wald ratio	1	0.656721	0.974636	1.01633	0.995262	0.901033
ENSG00000169684	TN_40h	GECCO_colon	Wald ratio	1	0.202839	0.952055	1.01049	0.980835	0.686166
ENSG00000189171	CD4_Naive_stim_5d	GECCO_colon	Wald ratio	1	0.587059	0.965984	1.01978	0.992519	0.880923
ENSG00000112339	TN_5d	GECCO_colon	Wald ratio	1	0.192738	0.923974	1.01606	0.968925	0.668536
ENSG00000172469	CD4_Naive_stim_5d	GECCO_colon	Wald ratio	1	0.224169	0.986471	1.05982	1.02249	0.712611
ENSG00000159445	TCM_5d	GECCO_colon	Wald ratio	1	0.878759	0.959894	1.03564	0.997049	0.964392
ENSG00000149084	CD4_Memory_stim_40h	GECCO_colon	Wald ratio	1	0.0194912	0.922085	0.992925	0.95685	0.301444
ENSG00000126432	TN_40h	GECCO_colon	Wald ratio	1	0.220375	0.979221	1.09535	1.03566	0.707933
ENSG00000177697	TN_16h	GECCO_colon	Wald ratio	1	0.946049	0.974856	1.02405	0.999151	0.976844
ENSG00000229999	CD4_Memory_uns_0h	GECCO_colon	Wald ratio	1	0.582547	0.965075	1.02018	0.992244	0.879755
ENSG00000260708	CD4_Memory_stim_5d	GECCO_colon	Wald ratio	1	0.993295	0.965679	1.03585	1.00015	0.998137
ENSG00000134202	TN_IFN_40h	GECCO_colon	Wald ratio	1	0.288988	0.969202	1.00936	0.989078	0.768017
ENSG00000269343	CD4_Memory_uns_0h	GECCO_colon	Wald ratio	1	0.00806697	0.915082	0.986818	0.950273	0.221917
ENSG00000186184	TN_0h	GECCO_colon	Wald ratio	1	0.580891	0.957665	1.02454	0.990538	0.879755
ENSG00000274979	TEM_0h	GECCO_colon	Wald ratio	1	0.170472	0.939961	1.01102	0.974841	0.639705
ENSG00000134779	TCM_40h	GECCO_colon	Wald ratio	1	0.189351	0.992561	1.03846	1.01525	0.661937
ENSG00000133106	CD4_Naive_uns_0h	GECCO_colon	Wald ratio	1	0.575066	0.981079	1.03501	1.00768	0.879081
ENSG00000228506	CD4_Memory_stim_5d	GECCO_colon	Wald ratio	1	0.503135	0.963576	1.01838	0.990597	0.835867
ENSG00000281103	TCM_5d	GECCO_colon	Wald ratio	1	0.8509	0.961827	1.03263	0.9966	0.959483
ENSG00000164111	CD4_Memory_stim_40h	GECCO_colon	Wald ratio	1	0.0638181	0.994047	1.23825	1.10945	0.442985
ENSG00000136240	CD4_Naive_uns_0h	GECCO_colon	Wald ratio	1	0.458537	0.985965	1.03182	1.00863	0.820698
ENSG00000137955	CD4_Memory_stim_16h	GECCO_colon	Wald ratio	1	0.063639	0.99392	1.24726	1.11341	0.442985
ENSG00000204644	CD4_Memory_stim_16h	GECCO_colon	Wald ratio	1	0.0470881	1.00027	1.04214	1.02099	0.397722
ENSG00000101181	TCM_40h	GECCO_colon	Wald ratio	1	0.146453	0.994602	1.03704	1.0156	0.591842
ENSG00000084072	TN_40h	GECCO_colon	Wald ratio	1	0.113346	0.950178	1.00545	0.977422	0.531202
ENSG00000171530	CD4_Naive_uns_0h	GECCO_colon	Wald ratio	1	0.232655	0.963202	1.00915	0.98591	0.717494
ENSG00000162620	TN_IFN_5d	GECCO_colon	Wald ratio	1	0.0835526	0.996038	1.0659	1.03038	0.486878
ENSG00000099308	CD4_Memory_stim_40h	GECCO_colon	Wald ratio	1	0.611018	0.941851	1.03585	0.987733	0.883792
ENSG00000099308	CD4_Naive_stim_5d	GECCO_colon	Wald ratio	1	0.611018	0.962192	1.02292	0.992091	0.883792
ENSG00000169220	TEM_5d	GECCO_colon	Wald ratio	1	0.850465	0.958074	1.03594	0.996249	0.959483
ENSG00000126773	TEMRA_5d	GECCO_colon	Wald ratio	1	0.212826	0.939124	1.01409	0.975887	0.705708
ENSG00000132305	TN_40h	GECCO_colon	Wald ratio	1	0.856341	0.967808	1.02756	0.997237	0.959979
ENSG00000152219	CD4_Memory_stim_5d	GECCO_colon	Wald ratio	1	0.263914	0.985527	1.05467	1.01951	0.746489
ENSG00000258757	TN_5d	GECCO_colon	Wald ratio	1	0.95851	0.964282	1.03509	0.99906	0.983825
ENSG00000116157	CD4_Memory_stim_5d	GECCO_colon	Wald ratio	1	0.845459	0.948194	1.04454	0.9952	0.958806
ENSG00000164346	CD4_Memory_stim_5d	GECCO_colon	Wald ratio	1	0.471112	0.958425	1.01983	0.988649	0.828393
ENSG00000116701	TEM_40h	GECCO_colon	Wald ratio	1	0.0149605	0.937657	0.993089	0.964975	0.276105
ENSG00000180992	TN_5d	GECCO_colon	Wald ratio	1	0.577854	0.950495	1.02872	0.988835	0.87948
ENSG00000047662	TN_5d	GECCO_colon	Wald ratio	1	0.420771	0.988002	1.02932	1.00845	0.801195
ENSG00000108592	CD4_Naive_stim_16h	GECCO_colon	Wald ratio	1	0.0875745	0.992749	1.1119	1.05064	0.492106
ENSG00000198937	TN_0h	GECCO_colon	Wald ratio	1	0.268561	0.984861	1.05633	1.01997	0.749417
ENSG00000229056	TN_NFKB	GECCO_colon	Wald ratio	1	0.444447	0.953777	1.02098	0.986806	0.807951
ENSG00000251022	CD4_Naive_stim_40h	GECCO_colon	Wald ratio	1	0.421196	0.988617	1.02776	1.008	0.801195
ENSG00000231389	CD4_Naive_stim_40h	GECCO_colon	Wald ratio	1	0.242589	0.986376	1.05572	1.02046	0.722559
ENSG00000117592	CD4_Naive_stim_40h	GECCO_colon	Wald ratio	1	0.313712	0.922054	1.02639	0.972825	0.77051
ENSG00000224877	CD4_Memory_stim_5d	GECCO_colon	Wald ratio	1	0.687949	0.959339	1.06493	1.01076	0.912085
ENSG00000149196	TCM_40h	GECCO_colon	Wald ratio	1	0.728761	0.973715	1.03882	1.00574	0.931848
ENSG00000146707	TN_5d	GECCO_colon	Wald ratio	1	0.517058	0.958139	1.02175	0.989433	0.849437
ENSG00000164253	CD4_Naive_stim_40h	GECCO_colon	Wald ratio	1	0.966764	0.953639	1.04654	0.999012	0.986965
ENSG00000141934	CD4_Memory_stim_16h	GECCO_colon	Wald ratio	1	0.440711	0.977963	1.05251	1.01455	0.807951
ENSG00000059573	TN_16h	GECCO_colon	Wald ratio	1	0.582882	0.944286	1.03276	0.987532	0.880041
ENSG00000144741	TCM_16h	GECCO_colon	Wald ratio	1	0.0102003	0.897138	0.985511	0.940287	0.231607
ENSG00000112308	TCM_16h	GECCO_colon	Wald ratio	1	0.0900915	0.996088	1.05553	1.02538	0.492106
ENSG00000139625	CD4_Memory_uns_0h	GECCO_colon	Wald ratio	1	0.535131	0.983181	1.0332	1.00788	0.85918
ENSG00000148290	TN_0h	GECCO_colon	Wald ratio	1	0.0224863	1.00468	1.06343	1.03364	0.316806
ENSG00000134779	TN_0h	GECCO_colon	Wald ratio	1	0.088701	0.995676	1.06352	1.02904	0.492106
ENSG00000083845	nTreg_40h	GECCO_colon	Wald ratio	1	0.000358202	1.03572	1.12815	1.08095	0.0481144
ENSG00000126246	CD4_Memory_stim_40h	GECCO_colon	Wald ratio	1	0.402742	0.942481	1.02408	0.982433	0.801195
ENSG00000170889	TCM_LA	GECCO_colon	Wald ratio	1	0.444447	0.954799	1.0205	0.987102	0.807951
ENSG00000142252	CD4_Naive_stim_5d	GECCO_colon	Wald ratio	1	0.00301885	0.935974	0.98658	0.960944	0.151664
ENSG00000135541	TCM_0h	GECCO_colon	Wald ratio	1	0.602837	0.956871	1.02592	0.990794	0.88232
ENSG00000101158	TN_cycling_40h	GECCO_colon	Wald ratio	1	0.121328	0.935756	1.0078	0.971112	0.547924
ENSG00000246560	TN_40h	GECCO_colon	Wald ratio	1	0.540492	0.959573	1.02186	0.990228	0.862814
ENSG00000132507	TEM_LA	GECCO_colon	Wald ratio	1	0.497793	0.961268	1.01938	0.989899	0.834217
ENSG00000134809	T_ER-stress_5d	GECCO_colon	Wald ratio	1	0.444697	0.980407	1.04611	1.01273	0.807951
ENSG00000161016	TCM_40h	GECCO_colon	Wald ratio	1	0.0348438	0.929299	0.997298	0.962698	0.358525
ENSG00000214087	TN_IFN_5d	GECCO_colon	Wald ratio	1	0.317311	0.988847	1.03519	1.01175	0.77051
ENSG00000279159	TN_0h	GECCO_colon	Wald ratio	1	0.355628	0.982307	1.05093	1.01604	0.776403
ENSG00000166347	TCM_40h	GECCO_colon	Wald ratio	1	0.215545	0.984741	1.07054	1.02674	0.707933
ENSG00000038002	CD4_Naive_stim_5d	GECCO_colon	Wald ratio	1	0.227683	0.952903	1.01155	0.981788	0.712915
ENSG00000112308	TN_0h	GECCO_colon	Wald ratio	1	0.0900915	0.995155	1.06926	1.03154	0.492106
ENSG00000175470	CD4_Naive_stim_40h	GECCO_colon	Wald ratio	1	0.898292	0.95514	1.0411	0.997194	0.966034
ENSG00000169682	CD4_Memory_stim_5d	GECCO_colon	Wald ratio	1	0.802587	0.970016	1.04013	1.00446	0.947804
ENSG00000251022	CD4_Memory_stim_16h	GECCO_colon	Wald ratio	1	0.421196	0.98719	1.03132	1.00901	0.801195
ENSG00000126246	CD4_Memory_stim_5d	GECCO_colon	Wald ratio	1	0.355967	0.94956	1.01879	0.983566	0.776403
ENSG00000137106	CD4_Memory_stim_40h	GECCO_colon	Wald ratio	1	0.241707	0.874438	1.0344	0.951064	0.722249
ENSG00000107771	CD4_Naive_uns_0h	GECCO_colon	Wald ratio	1	0.122497	0.940533	1.0073	0.973343	0.549681
ENSG00000110455	CD4_Memory_stim_5d	GECCO_colon	Wald ratio	1	0.794007	0.978147	1.02931	1.0034	0.947804
ENSG00000035115	CD4_Memory_stim_40h	GECCO_colon	Wald ratio	1	0.585441	0.976889	1.04228	1.00906	0.880923
ENSG00000173156	TCM_40h	GECCO_colon	Wald ratio	1	0.917736	0.968783	1.03587	1.00177	0.967762
ENSG00000234745	TEM_5d	GECCO_colon	Wald ratio	1	0.011977	1.00777	1.0646	1.03579	0.25723
ENSG00000163319	CD4_Naive_stim_40h	GECCO_colon	Wald ratio	1	0.380873	0.946722	1.02114	0.983227	0.799832
ENSG00000172543	T_ER-stress_5d	GECCO_colon	Wald ratio	1	0.00899498	0.931556	0.989937	0.960303	0.221917
ENSG00000159461	CD4_Naive_uns_0h	GECCO_colon	Wald ratio	1	0.178681	0.990556	1.0523	1.02096	0.64483
ENSG00000107771	CD4_Naive_stim_16h	GECCO_colon	Wald ratio	1	0.0758735	0.869658	1.00694	0.935783	0.482297
ENSG00000188312	CD4_Memory_stim_16h	GECCO_colon	Wald ratio	1	0.668919	0.965479	1.05626	1.00985	0.905721
ENSG00000141295	CD4_Naive_stim_40h	GECCO_colon	Wald ratio	1	0.384397	0.957189	1.017	0.986641	0.80094
ENSG00000144567	TCM_0h	GECCO_colon	Wald ratio	1	0.473661	0.977405	1.05042	1.01326	0.830315
ENSG00000160213	TEM_40h	GECCO_colon	Wald ratio	1	0.87822	0.968765	1.03781	1.00269	0.964392
ENSG00000263004	CD4_Naive_stim_5d	GECCO_colon	Wald ratio	1	0.641143	0.952321	1.03054	0.990658	0.900021
ENSG00000164111	TN_16h	GECCO_colon	Wald ratio	1	0.0993073	0.9958	1.04992	1.0225	0.517089
ENSG00000089012	TCM_40h	GECCO_colon	Wald ratio	1	0.659721	0.968921	1.05113	1.00919	0.901033
ENSG00000277149	TN_IFN_40h	GECCO_colon	Wald ratio	1	0.740655	0.980939	1.02743	1.00392	0.936084
ENSG00000104219	CD4_Memory_stim_16h	GECCO_colon	Wald ratio	1	0.687898	0.939398	1.04211	0.989423	0.912085
ENSG00000041357	CD4_Naive_stim_16h	GECCO_colon	Wald ratio	1	0.340343	0.88188	1.04438	0.959698	0.77051
ENSG00000102189	TCM_0h	GECCO_distal	Wald ratio	1	0.550133	0.942081	1.03229	0.986156	0.865181
ENSG00000110665	CD4_Memory_stim_40h	GECCO_distal	Wald ratio	1	0.320423	0.985865	1.04447	1.01474	0.772468
ENSG00000047662	TEM_0h	GECCO_distal	Wald ratio	1	0.652004	0.978907	1.03465	1.00639	0.88841
ENSG00000144791	TCM_0h	GECCO_distal	Wald ratio	1	0.894839	0.958263	1.05001	1.00309	0.960928
ENSG00000231500	TEM_0h	GECCO_distal	Wald ratio	1	0.0123655	1.00789	1.06687	1.03696	0.277436
ENSG00000228408	CD4_Memory_stim_5d	GECCO_distal	Wald ratio	1	0.719823	0.968649	1.0472	1.00716	0.903629
ENSG00000282851	CD4_Memory_stim_5d	GECCO_distal	Wald ratio	1	0.0460219	1.00122	1.14722	1.07174	0.551708
ENSG00000205659	TN_40h	GECCO_distal	Wald ratio	1	0.282164	0.933098	1.02038	0.975765	0.752205
ENSG00000137054	TEM_40h	GECCO_distal	Wald ratio	1	0.720325	0.953664	1.07106	1.01066	0.903965
ENSG00000169682	CD4_Memory_stim_16h	GECCO_distal	Wald ratio	1	0.82	0.96018	1.05265	1.00535	0.937193
ENSG00000154719	CD4_Naive_stim_40h	GECCO_distal	Wald ratio	1	0.116083	0.987532	1.12078	1.05205	0.632745
ENSG00000070770	CD4_Naive_uns_0h	GECCO_distal	Wald ratio	1	0.730706	0.960334	1.02879	0.993972	0.908365
ENSG00000100299	TN_IFN_5d	GECCO_distal	Wald ratio	1	0.646605	0.943743	1.0366	0.989083	0.88841
ENSG00000135541	CD4_Naive_stim_40h	GECCO_distal	Wald ratio	1	0.888559	0.934666	1.0603	0.995502	0.957441
ENSG00000100422	TN_40h	GECCO_distal	Wald ratio	1	0.934425	0.93282	1.06603	0.997202	0.976172
ENSG00000124243	CD4_Naive_uns_0h	GECCO_distal	Wald ratio	1	0.275673	0.986252	1.04974	1.0175	0.752205
ENSG00000251022	CD4_Memory_stim_5d	GECCO_distal	Wald ratio	1	0.552215	0.977477	1.04353	1.00997	0.865534
ENSG00000142089	TN_IFN_LA	GECCO_distal	Wald ratio	1	0.131218	0.915285	1.01157	0.962222	0.641042
ENSG00000206503	CD4_Naive_uns_0h	GECCO_distal	Wald ratio	1	0.183133	0.933014	1.01334	0.972346	0.680544
ENSG00000241058	TCM_40h	GECCO_distal	Wald ratio	1	0.392551	0.939491	1.0248	0.981221	0.810134
ENSG00000161055	TEM_5d	GECCO_distal	Wald ratio	1	0.469633	0.963706	1.01719	0.990087	0.836484
ENSG00000074201	CD4_Naive_stim_16h	GECCO_distal	Wald ratio	1	0.345285	0.973187	1.08076	1.02556	0.782315
ENSG00000164111	CD4_Naive_stim_40h	GECCO_distal	Wald ratio	1	0.137972	0.988002	1.09112	1.03828	0.655514
ENSG00000137106	CD4_Naive_stim_16h	GECCO_distal	Wald ratio	1	0.361506	0.947244	1.01996	0.98293	0.793769
ENSG00000175611	TCM_0h	GECCO_distal	Wald ratio	1	0.281679	0.944429	1.01677	0.979934	0.752205
ENSG00000204525	TEM_0h	GECCO_distal	Wald ratio	1	0.836091	0.976137	1.0303	1.00285	0.940468
ENSG00000162377	CD4_Naive_stim_40h	GECCO_distal	Wald ratio	1	0.724415	0.956286	1.06642	1.00985	0.906163
ENSG00000247572	TN_0h	GECCO_distal	Wald ratio	1	0.259981	0.98108	1.07329	1.02615	0.744058
ENSG00000121578	CD4_Memory_stim_40h	GECCO_distal	Wald ratio	1	0.176675	0.982435	1.10115	1.0401	0.680544
ENSG00000177697	TN_16h	GECCO_distal	Wald ratio	1	0.29265	0.952252	1.01485	0.983054	0.758015
ENSG00000204147	TN_40h	GECCO_distal	Wald ratio	1	0.0156969	0.889666	0.987894	0.937495	0.327937
ENSG00000169251	CD4_Memory_stim_5d	GECCO_distal	Wald ratio	1	0.0870387	0.987801	1.19858	1.0881	0.598036
ENSG00000129055	CD4_Naive_uns_0h	GECCO_distal	Wald ratio	1	0.0939342	0.99302	1.09345	1.04203	0.611076
ENSG00000205659	CD4_Naive_stim_5d	GECCO_distal	Wald ratio	1	0.190007	0.933316	1.0138	0.972725	0.684804
ENSG00000101158	TCM_16h	GECCO_distal	Wald ratio	1	0.05144	0.898485	1.00033	0.948043	0.552753
ENSG00000196405	CD4_Memory_stim_16h	GECCO_distal	Wald ratio	1	0.6883	0.883265	1.20686	1.03246	0.891807
ENSG00000183172	TN_IFN_40h	GECCO_distal	Wald ratio	1	0.104847	0.99318	1.07516	1.03336	0.619
ENSG00000116679	CD4_Memory_stim_5d	GECCO_distal	Wald ratio	1	0.00518707	1.02269	1.13624	1.07797	0.242081
ENSG00000060069	T_ER-stress_5d	GECCO_distal	Wald ratio	1	0.626131	0.950883	1.03078	0.990024	0.887632
ENSG00000163931	TEM_40h	GECCO_distal	Wald ratio	1	0.375295	0.923084	1.03064	0.975381	0.802882
ENSG00000124380	CD4_Naive_stim_40h	GECCO_distal	Wald ratio	1	0.0740156	0.995187	1.10982	1.05094	0.575153
ENSG00000161016	TN_IFN_5d	GECCO_distal	Wald ratio	1	0.158364	0.907773	1.0159	0.960315	0.665027
ENSG00000079332	CD4_Memory_stim_5d	GECCO_distal	Wald ratio	1	0.298823	0.981558	1.06248	1.02122	0.758015
ENSG00000113319	CD4_Naive_stim_40h	GECCO_distal	Wald ratio	1	0.386125	0.974558	1.0689	1.02064	0.805825
ENSG00000228696	TCM_0h	GECCO_distal	Wald ratio	1	0.15658	0.925248	1.01258	0.96793	0.663096
ENSG00000063660	TCM_40h	GECCO_distal	Wald ratio	1	0.208368	0.982577	1.08392	1.032	0.704645
ENSG00000026751	CD4_Naive_stim_40h	GECCO_distal	Wald ratio	1	0.570941	0.937268	1.03637	0.985575	0.87514
ENSG00000029639	CD4_Memory_stim_40h	GECCO_distal	Wald ratio	1	0.106996	0.852013	1.01573	0.930278	0.619
ENSG00000151725	TEM_40h	GECCO_distal	Wald ratio	1	0.254968	0.881903	1.03389	0.954876	0.742135
ENSG00000173917	TCM_LA	GECCO_distal	Wald ratio	1	0.0963158	0.993544	1.08221	1.03693	0.611076
ENSG00000143870	CD4_Memory_stim_16h	GECCO_distal	Wald ratio	1	0.197071	0.977383	1.11735	1.04502	0.694921
ENSG00000130592	TN_16h	GECCO_distal	Wald ratio	1	0.179029	0.927565	1.01412	0.96988	0.680544
ENSG00000172543	CD4_Memory_uns_0h	GECCO_distal	Wald ratio	1	0.0179576	0.934767	0.993682	0.963774	0.332289
ENSG00000266472	CD4_Naive_stim_40h	GECCO_distal	Wald ratio	1	0.750347	0.939334	1.09072	1.0122	0.914036
ENSG00000133106	CD4_Naive_stim_5d	GECCO_distal	Wald ratio	1	0.431793	0.969286	1.07571	1.02111	0.824007
ENSG00000160213	CD4_Memory_stim_5d	GECCO_distal	Wald ratio	1	0.807679	0.971173	1.03826	1.00416	0.935723
ENSG00000142684	CD4_Naive_stim_16h	GECCO_distal	Wald ratio	1	0.863112	0.927114	1.09448	1.00733	0.949942
ENSG00000136842	CD4_Naive_stim_40h	GECCO_distal	Wald ratio	1	0.896669	0.963394	1.0332	0.997685	0.961888
ENSG00000140105	TN_16h	GECCO_distal	Wald ratio	1	0.0531498	0.999376	1.09677	1.04694	0.552753
ENSG00000173660	TN_5d	GECCO_distal	Wald ratio	1	0.486551	0.952252	1.10825	1.02729	0.844322
ENSG00000169738	CD4_Memory_uns_0h	GECCO_distal	Wald ratio	1	0.202309	0.987706	1.06016	1.02329	0.697927
ENSG00000132386	TN_0h	GECCO_distal	Wald ratio	1	0.435897	0.94114	1.0265	0.982893	0.82474
ENSG00000272211	CD4_Memory_uns_0h	GECCO_distal	Wald ratio	1	0.653116	0.964631	1.02283	0.993305	0.88841
ENSG00000125877	CD4_Naive_stim_16h	GECCO_distal	Wald ratio	1	0.049598	0.872562	0.999881	0.934055	0.551708
ENSG00000281103	TCM_40h	GECCO_distal	Wald ratio	1	0.408342	0.938354	1.02621	0.9813	0.812704
ENSG00000161016	TN_40h	GECCO_distal	Wald ratio	1	0.158364	0.932654	1.01143	0.971243	0.665027
ENSG00000100376	TEM_5d	GECCO_distal	Wald ratio	1	0.0112218	0.932727	0.991121	0.961481	0.277436
ENSG00000185324	CD4_Naive_stim_16h	GECCO_distal	Wald ratio	1	0.127066	0.993742	1.05168	1.0223	0.639775
ENSG00000149485	TEM_5d	GECCO_distal	Wald ratio	1	2.70591381950817e-07	0.884296	0.946389	0.914816	0.000648148
ENSG00000142675	TCM_5d	GECCO_distal	Wald ratio	1	0.0938368	0.995113	1.0646	1.02927	0.611076
ENSG00000132792	TN_5d	GECCO_distal	Wald ratio	1	0.970816	0.959449	1.04391	1.00079	0.989939
ENSG00000021355	TN_IFN_5d	GECCO_distal	Wald ratio	1	0.88524	0.943981	1.0691	1.00459	0.957016
ENSG00000186792	CD4_Naive_stim_5d	GECCO_distal	Wald ratio	1	0.712559	0.947788	1.03733	0.991551	0.903325
ENSG00000258181	TCM_5d	GECCO_distal	Wald ratio	1	0.900524	0.968285	1.0373	1.0022	0.963543
ENSG00000078304	TN_16h	GECCO_distal	Wald ratio	1	0.21653	0.979381	1.0963	1.03619	0.709534
ENSG00000151725	CD4_Memory_stim_5d	GECCO_distal	Wald ratio	1	0.254968	0.936752	1.01748	0.976281	0.742135
ENSG00000022556	CD4_Memory_stim_40h	GECCO_distal	Wald ratio	1	0.808597	0.95712	1.03478	0.995191	0.935723
ENSG00000172890	CD4_Memory_stim_5d	GECCO_distal	Wald ratio	1	0.914676	0.95987	1.04675	1.00237	0.968739
ENSG00000115364	CD4_Memory_stim_16h	GECCO_distal	Wald ratio	1	0.703043	0.858145	1.10867	0.975398	0.900023
ENSG00000154642	TCM_5d	GECCO_distal	Wald ratio	1	0.25736	0.971458	1.11432	1.04044	0.743518
ENSG00000081665	CD4_Naive_stim_40h	GECCO_distal	Wald ratio	1	0.557382	0.979524	1.03911	1.00888	0.866672
ENSG00000185787	CD4_Naive_stim_40h	GECCO_distal	Wald ratio	1	0.718847	0.961002	1.05938	1.00899	0.903325
ENSG00000124588	TCM_40h	GECCO_distal	Wald ratio	1	0.243345	0.936469	1.01679	0.975805	0.735327
ENSG00000163040	TN_IFN_5d	GECCO_distal	Wald ratio	1	0.519784	0.951173	1.02563	0.987701	0.857037
ENSG00000182919	TN_40h	GECCO_distal	Wald ratio	1	0.786416	0.963188	1.05079	1.00604	0.929475
ENSG00000164308	CD4_Memory_stim_5d	GECCO_distal	Wald ratio	1	0.151512	0.993362	1.04393	1.01833	0.657882
ENSG00000262967	TN_16h	GECCO_distal	Wald ratio	1	0.599138	0.965851	1.06206	1.01281	0.883974
ENSG00000185043	TN_0h	GECCO_distal	Wald ratio	1	0.964662	0.950283	1.04995	0.998873	0.987734
ENSG00000123219	CD4_Memory_stim_5d	GECCO_distal	Wald ratio	1	0.920344	0.942442	1.05498	0.997126	0.970719
ENSG00000127399	CD4_Naive_stim_5d	GECCO_distal	Wald ratio	1	0.0481015	0.932188	0.999706	0.965357	0.551708
ENSG00000085871	CD4_Memory_stim_40h	GECCO_distal	Wald ratio	1	0.111969	0.991281	1.08749	1.03827	0.626915
ENSG00000074071	CD4_Memory_stim_16h	GECCO_distal	Wald ratio	1	0.934009	0.89496	1.10736	0.995512	0.976172
ENSG00000138185	TEM_HLApositive_5d	GECCO_distal	Wald ratio	1	0.0484576	0.948416	0.99982	0.973779	0.551708
ENSG00000145882	TN_40h	GECCO_distal	Wald ratio	1	0.0304923	1.00735	1.15979	1.08088	0.450557
ENSG00000258289	TCM_0h	GECCO_distal	Wald ratio	1	0.241427	0.986129	1.05703	1.02097	0.735327
ENSG00000003402	nTreg_40h	GECCO_distal	Wald ratio	1	0.204884	0.986456	1.06565	1.02529	0.697927
ENSG00000110074	CD4_Naive_stim_40h	GECCO_distal	Wald ratio	1	0.710797	0.953263	1.07272	1.01123	0.903325
ENSG00000272211	CD4_Naive_stim_5d	GECCO_distal	Wald ratio	1	0.723389	0.966287	1.02409	0.994768	0.905953
ENSG00000188735	TCM_0h	GECCO_distal	Wald ratio	1	0.349857	0.983396	1.04842	1.01539	0.784687
ENSG00000142856	CD4_Memory_stim_16h	GECCO_distal	Wald ratio	1	0.150144	0.993078	1.04636	1.01937	0.657882
ENSG00000133392	CD4_Naive_uns_0h	GECCO_distal	Wald ratio	1	0.857153	0.962019	1.03273	0.996748	0.94893
ENSG00000102898	T_ER-stress_5d	GECCO_distal	Wald ratio	1	0.369958	0.969329	1.08728	1.02661	0.802319
ENSG00000167414	TN_5d	GECCO_distal	Wald ratio	1	0.267441	0.904121	1.02834	0.964234	0.748193
ENSG00000130775	TN_IFN_5d	GECCO_distal	Wald ratio	1	0.831402	0.962782	1.03097	0.996291	0.938861
ENSG00000134779	TN_HSP_5d	GECCO_distal	Wald ratio	1	0.0671887	0.997925	1.06263	1.02977	0.556045
ENSG00000173272	CD4_Naive_stim_40h	GECCO_distal	Wald ratio	1	0.294169	0.926669	1.02332	0.973799	0.758015
ENSG00000139725	CD4_Memory_stim_40h	GECCO_distal	Wald ratio	1	0.87915	0.826889	1.1767	0.986409	0.956171
ENSG00000112799	TN_5d	GECCO_distal	Wald ratio	1	0.0293459	1.00402	1.07889	1.04079	0.439008
ENSG00000239521	TCM_5d	GECCO_distal	Wald ratio	1	0.102399	0.910272	1.00858	0.958168	0.619
ENSG00000130592	TCM_5d	GECCO_distal	Wald ratio	1	0.113691	0.929299	1.00786	0.967783	0.629234
ENSG00000282851	TCM_5d	GECCO_distal	Wald ratio	1	0.0107141	1.0166	1.13375	1.07358	0.277436
ENSG00000160124	TN_IFN_5d	GECCO_distal	Wald ratio	1	0.220513	0.955925	1.01045	0.982811	0.709534
ENSG00000144815	CD4_Naive_stim_40h	GECCO_distal	Wald ratio	1	0.748065	0.915361	1.06559	0.987625	0.914036
ENSG00000172687	TEM_5d	GECCO_distal	Wald ratio	1	0.91854	0.948023	1.04926	0.997356	0.970719
ENSG00000125821	TN_16h	GECCO_distal	Wald ratio	1	0.661317	0.972306	1.04525	1.00812	0.891755
ENSG00000204644	TN_cycling_40h	GECCO_distal	Wald ratio	1	0.522895	0.982705	1.03492	1.00847	0.857037
ENSG00000268996	TN_40h	GECCO_distal	Wald ratio	1	0.279359	0.980766	1.06958	1.02421	0.752205
ENSG00000116679	TEM_40h	GECCO_distal	Wald ratio	1	0.00518707	1.02113	1.12644	1.07249	0.242081
ENSG00000158161	CD4_Memory_stim_5d	GECCO_distal	Wald ratio	1	0.625383	0.957311	1.02657	0.991338	0.887632
ENSG00000121716	TN_40h	GECCO_distal	Wald ratio	1	0.29726	0.983091	1.05738	1.01956	0.758015
ENSG00000176531	TN_40h	GECCO_distal	Wald ratio	1	0.340904	0.94949	1.01809	0.983194	0.781549
ENSG00000153048	CD4_Memory_uns_0h	GECCO_distal	Wald ratio	1	0.878445	0.965148	1.04235	1.00301	0.955671
ENSG00000198466	CD4_Naive_stim_40h	GECCO_distal	Wald ratio	1	0.509089	0.935998	1.03335	0.983471	0.856594
ENSG00000135074	CD4_Naive_stim_5d	GECCO_distal	Wald ratio	1	0.92249	0.936059	1.06165	0.99688	0.972205
ENSG00000141698	TN_cycling_40h	GECCO_distal	Wald ratio	1	0.764177	0.967698	1.04572	1.00595	0.916457
ENSG00000185627	TN_40h	GECCO_distal	Wald ratio	1	0.317311	0.769273	1.0888	0.915195	0.769945
ENSG00000214087	TEM_16h	GECCO_distal	Wald ratio	1	0.219878	0.979902	1.09226	1.03456	0.709534
ENSG00000173113	TN_IFN_40h	GECCO_distal	Wald ratio	1	0.467991	0.969158	1.07055	1.01859	0.836484
ENSG00000121716	CD4_Memory_uns_0h	GECCO_distal	Wald ratio	1	0.29726	0.985495	1.04897	1.01673	0.758015
ENSG00000166788	CD4_Memory_stim_5d	GECCO_distal	Wald ratio	1	0.314553	0.880277	1.04189	0.957678	0.769807
ENSG00000236935	TEM_40h	GECCO_distal	Wald ratio	1	0.163393	0.985922	1.0876	1.03551	0.673099
ENSG00000182919	CD4_Naive_stim_5d	GECCO_distal	Wald ratio	1	0.617075	0.97155	1.04983	1.00993	0.885048
ENSG00000187231	CD4_Naive_uns_0h	GECCO_distal	Wald ratio	1	0.7173	0.956525	1.03106	0.993093	0.903325
ENSG00000168476	CD4_Memory_uns_0h	GECCO_distal	Wald ratio	1	0.831356	0.961336	1.05027	1.00482	0.938861
ENSG00000115866	CD4_Naive_stim_40h	GECCO_distal	Wald ratio	1	0.00735181	1.02194	1.15004	1.0841	0.273602
ENSG00000196151	TN_40h	GECCO_distal	Wald ratio	1	0.182422	0.942721	1.01129	0.976402	0.680544
ENSG00000117533	CD4_Memory_stim_16h	GECCO_distal	Wald ratio	1	0.617075	0.963727	1.06423	1.01273	0.885048
ENSG00000136045	TN_40h	GECCO_distal	Wald ratio	1	0.0572294	0.906592	1.00149	0.952858	0.552753
ENSG00000074071	CD4_Naive_stim_16h	GECCO_distal	Wald ratio	1	0.727549	0.851146	1.1191	0.975969	0.906163
ENSG00000244752	CD4_Memory_stim_40h	GECCO_distal	Wald ratio	1	0.7914	0.981823	1.02436	1.00287	0.930912
ENSG00000254682	TN_IFN_40h	GECCO_distal	Wald ratio	1	0.914676	0.968556	1.02905	0.998345	0.968739
ENSG00000233016	TM_ER-stress_40h	GECCO_distal	Wald ratio	1	0.683595	0.958055	1.0285	0.992651	0.891807
ENSG00000142686	TN_40h	GECCO_distal	Wald ratio	1	0.548506	0.909911	1.05143	0.978116	0.864432
ENSG00000141698	CD4_Naive_stim_5d	GECCO_distal	Wald ratio	1	0.764177	0.971325	1.04041	1.00527	0.916457
ENSG00000090487	CD4_Memory_stim_16h	GECCO_distal	Wald ratio	1	0.756806	0.936672	1.09415	1.01235	0.914837
ENSG00000198586	TCM_5d	GECCO_distal	Wald ratio	1	0.817494	0.959652	1.05356	1.00551	0.937193
ENSG00000166796	TN_cycling_5d	GECCO_distal	Wald ratio	1	0.117946	0.992832	1.066	1.02877	0.634412
ENSG00000154642	CD4_Memory_stim_40h	GECCO_distal	Wald ratio	1	0.217233	0.97727	1.10643	1.03985	0.709534
ENSG00000079257	CD4_Memory_stim_40h	GECCO_distal	Wald ratio	1	0.171271	0.866584	1.02579	0.942834	0.680544
ENSG00000169220	TEM_5d	GECCO_distal	Wald ratio	1	0.81111	0.956272	1.05879	1.00623	0.937193
ENSG00000160221	TCM_16h	GECCO_distal	Wald ratio	1	0.642185	0.969208	1.01948	0.994024	0.88841
ENSG00000100376	CD4_Naive_stim_40h	GECCO_distal	Wald ratio	1	0.0112218	0.92468	0.990022	0.956793	0.277436
ENSG00000006282	TN_40h	GECCO_distal	Wald ratio	1	0.427458	0.955657	1.0194	0.987014	0.823004
ENSG00000145287	TN_IFN_5d	GECCO_distal	Wald ratio	1	0.326299	0.89187	1.0388	0.962534	0.772468
ENSG00000168268	CD4_Naive_stim_16h	GECCO_distal	Wald ratio	1	0.640738	0.974782	1.04238	1.00801	0.88841
ENSG00000168899	CD4_Naive_uns_0h	GECCO_distal	Wald ratio	1	0.154204	0.920601	1.01317	0.965775	0.661971
ENSG00000160213	TN_IFN_40h	GECCO_distal	Wald ratio	1	0.221102	0.987713	1.0549	1.02075	0.709534
ENSG00000115484	CD4_Memory_stim_16h	GECCO_distal	Wald ratio	1	0.581483	0.78075	1.14895	0.947122	0.881862
ENSG00000100299	CD4_Memory_uns_0h	GECCO_distal	Wald ratio	1	0.706838	0.958118	1.02943	0.993136	0.901765
ENSG00000204161	TCM_0h	GECCO_distal	Wald ratio	1	0.491517	0.978362	1.04659	1.0119	0.849704
ENSG00000117505	TN_0h	GECCO_distal	Wald ratio	1	0.0960012	0.990159	1.129	1.0573	0.611076
ENSG00000269343	TN_0h	GECCO_distal	Wald ratio	1	0.00754812	0.883993	0.981233	0.931345	0.275489
ENSG00000214078	CD4_Naive_stim_5d	GECCO_distal	Wald ratio	1	0.27866	0.966476	1.00987	0.987935	0.752205
ENSG00000188732	TN_16h	GECCO_distal	Wald ratio	1	0.4593	0.958941	1.01912	0.988575	0.836484
ENSG00000188735	CD4_Naive_stim_16h	GECCO_distal	Wald ratio	1	0.349857	0.97164	1.08463	1.02658	0.784687
ENSG00000116830	TN_40h	GECCO_distal	Wald ratio	1	0.470546	0.964928	1.08037	1.02102	0.836484
ENSG00000103496	CD4_Naive_stim_16h	GECCO_distal	Wald ratio	1	0.674957	0.936484	1.04341	0.988501	0.891807
ENSG00000106733	CD4_Naive_stim_40h	GECCO_distal	Wald ratio	1	0.115865	0.993475	1.06147	1.02691	0.632745
ENSG00000121350	TN_IFN_5d	GECCO_distal	Wald ratio	1	0.773667	0.955179	1.06357	1.00792	0.922947
ENSG00000186283	TN_40h	GECCO_distal	Wald ratio	1	0.625795	0.943751	1.10103	1.01936	0.887632
ENSG00000253210	TN_5d	GECCO_distal	Wald ratio	1	0.327021	0.976075	1.07537	1.02452	0.772468
ENSG00000172057	TN_16h	GECCO_distal	Wald ratio	1	0.101509	0.992025	1.09345	1.0415	0.619
ENSG00000180817	TEM_0h	GECCO_distal	Wald ratio	1	0.284389	0.946692	1.01621	0.980835	0.753801
ENSG00000110911	TN_16h	GECCO_distal	Wald ratio	1	0.000662551	1.03656	1.14264	1.08831	0.0795062
ENSG00000184752	TCM_40h	GECCO_distal	Wald ratio	1	0.403468	0.959413	1.01681	0.987694	0.811348
ENSG00000084207	TEM_LA	GECCO_distal	Wald ratio	1	0.660872	0.944071	1.03718	0.989529	0.891755
ENSG00000204644	TN_IFN_40h	GECCO_distal	Wald ratio	1	0.522895	0.98186	1.03667	1.00889	0.857037
ENSG00000175611	CD4_Naive_stim_5d	GECCO_distal	Wald ratio	1	0.281679	0.960234	1.01188	0.985717	0.752205
ENSG00000180104	CD4_Naive_stim_40h	GECCO_distal	Wald ratio	1	0.117479	0.993639	1.05867	1.02564	0.634412
ENSG00000171488	CD4_Memory_stim_40h	GECCO_distal	Wald ratio	1	0.0691238	0.823343	1.00735	0.910713	0.560922
ENSG00000229124	CD4_Naive_stim_5d	GECCO_distal	Wald ratio	1	0.187622	0.987612	1.06567	1.0259	0.683274
ENSG00000167515	CD4_Naive_stim_5d	GECCO_distal	Wald ratio	1	0.305651	0.898647	1.03407	0.963983	0.762203
ENSG00000178878	CD4_Memory_uns_0h	GECCO_distal	Wald ratio	1	0.0343338	1.0039	1.10709	1.05424	0.480264
ENSG00000176209	TCM_40h	GECCO_distal	Wald ratio	1	0.50636	0.979041	1.04385	1.01092	0.853997
ENSG00000124243	CD4_Naive_stim_5d	GECCO_distal	Wald ratio	1	0.0488522	1.00021	1.08642	1.04243	0.551708
ENSG00000214401	TCM_40h	GECCO_distal	Wald ratio	1	0.256912	0.957149	1.01177	0.984079	0.742999
ENSG00000167965	TN_16h	GECCO_distal	Wald ratio	1	0.436217	0.932564	1.03058	0.980346	0.82474
ENSG00000111144	TCM_16h	GECCO_distal	Wald ratio	1	0.98888	0.953229	1.04979	1.00034	0.993913
ENSG00000085491	CD4_Memory_stim_5d	GECCO_distal	Wald ratio	1	0.29834	0.969799	1.10517	1.03527	0.758015
ENSG00000198468	CD4_Naive_uns_0h	GECCO_distal	Wald ratio	1	0.35546	0.952433	1.01766	0.984506	0.789247
ENSG00000130414	CD4_Naive_stim_16h	GECCO_distal	Wald ratio	1	0.37739	0.906475	1.03791	0.96997	0.802882
ENSG00000081665	TN_5d	GECCO_distal	Wald ratio	1	0.557382	0.972661	1.05275	1.01191	0.866672
ENSG00000157873	CD4_Memory_stim_5d	GECCO_distal	Wald ratio	1	0.128642	0.987584	1.10371	1.04404	0.641042
ENSG00000229043	CD4_Memory_stim_5d	GECCO_distal	Wald ratio	1	0.0115594	0.927971	0.990622	0.958785	0.277436
ENSG00000152749	TN_40h	GECCO_distal	Wald ratio	1	0.758316	0.963228	1.05276	1.007	0.914837
ENSG00000065268	TCM_0h	GECCO_distal	Wald ratio	1	0.570478	0.969702	1.05742	1.01261	0.87514
ENSG00000124614	nTreg_0h	GECCO_distal	Wald ratio	1	0.000576102	1.02318	1.08709	1.05465	0.0701958
ENSG00000167523	TN_5d	GECCO_distal	Wald ratio	1	0.213072	0.91408	1.02024	0.965701	0.706377
ENSG00000144741	TN_16h	GECCO_distal	Wald ratio	1	0.103641	0.94109	1.00564	0.972832	0.619
ENSG00000130347	CD4_Memory_stim_5d	GECCO_distal	Wald ratio	1	0.210977	0.985113	1.07027	1.02681	0.70552
ENSG00000072682	CD4_Memory_stim_5d	GECCO_distal	Wald ratio	1	0.0340731	1.00452	1.12251	1.06188	0.480264
ENSG00000183780	TEM_0h	GECCO_distal	Wald ratio	1	0.27328	0.980879	1.07062	1.02477	0.752205
ENSG00000184752	TN_cycling_40h	GECCO_distal	Wald ratio	1	0.403468	0.962953	1.0153	0.988781	0.811348
ENSG00000123179	TN_40h	GECCO_distal	Wald ratio	1	0.867632	0.970029	1.02599	0.997618	0.949942
ENSG00000162620	TN_0h	GECCO_distal	Wald ratio	1	0.42824	0.973515	1.0653	1.01838	0.823004
ENSG00000173113	TN_cycling_5d	GECCO_distal	Wald ratio	1	0.330086	0.979353	1.06404	1.02082	0.772468
ENSG00000183780	CD4_Memory_stim_16h	GECCO_distal	Wald ratio	1	0.27328	0.987145	1.04679	1.01653	0.752205
ENSG00000083845	TN_40h	GECCO_distal	Wald ratio	1	0.00341035	1.04177	1.22949	1.13174	0.219593
ENSG00000166435	CD4_Memory_uns_0h	GECCO_distal	Wald ratio	1	0.542215	0.98234	1.03448	1.00807	0.86209
ENSG00000214078	TCM_16h	GECCO_distal	Wald ratio	1	0.27866	0.962248	1.01115	0.986395	0.752205
ENSG00000221838	TN_40h	GECCO_distal	Wald ratio	1	0.310943	0.976299	1.07824	1.026	0.768991
ENSG00000134202	CD4_Naive_uns_0h	GECCO_distal	Wald ratio	1	0.527662	0.967304	1.01719	0.991931	0.858644
ENSG00000146574	CD4_Memory_stim_5d	GECCO_distal	Wald ratio	1	0.760863	0.97608	1.03367	1.00446	0.914837
ENSG00000131981	TEM_16h	GECCO_distal	Wald ratio	1	0.111361	0.873438	1.01411	0.941151	0.626915
ENSG00000124614	CD4_Memory_stim_16h	GECCO_distal	Wald ratio	1	0.000576102	1.0302	1.1145	1.07152	0.0701958
ENSG00000105939	CD4_Memory_uns_0h	GECCO_distal	Wald ratio	1	0.379296	0.964066	1.01403	0.988732	0.802882
ENSG00000225733	CD4_Naive_stim_40h	GECCO_distal	Wald ratio	1	0.750753	0.937606	1.04755	0.991055	0.914036
ENSG00000148834	CD4_Memory_uns_0h	GECCO_distal	Wald ratio	1	0.784629	0.964083	1.02801	0.995534	0.928333
ENSG00000138757	TCM_5d	GECCO_distal	Wald ratio	1	0.0401747	0.88736	0.997265	0.940709	0.516532
ENSG00000149485	CD4_Memory_uns_0h	GECCO_distal	Wald ratio	1	0.0595571	0.931537	1.0014	0.965838	0.556045
ENSG00000118939	TEMRA_40h	GECCO_distal	Wald ratio	1	0.154829	0.939931	1.00989	0.974282	0.662835
ENSG00000189077	TN_40h	GECCO_distal	Wald ratio	1	0.900524	0.957724	1.03875	0.997414	0.963543
ENSG00000147419	TEM_40h	GECCO_distal	Wald ratio	1	0.419859	0.920044	1.03535	0.975996	0.818833
ENSG00000144741	TN_40h	GECCO_distal	Wald ratio	1	0.126931	0.928948	1.00921	0.968248	0.639775
ENSG00000260708	TN_5d	GECCO_distal	Wald ratio	1	0.573237	0.957273	1.02447	0.990299	0.876861
ENSG00000078304	CD4_Memory_stim_16h	GECCO_distal	Wald ratio	1	0.189625	0.974247	1.14073	1.05421	0.684804
ENSG00000137154	TN_HSP_5d	GECCO_distal	Wald ratio	1	0.00913383	0.901756	0.985457	0.942678	0.277436
ENSG00000240344	TN_40h	GECCO_distal	Wald ratio	1	0.120728	0.994546	1.04816	1.021	0.634412
ENSG00000276045	CD4_Naive_stim_5d	GECCO_distal	Wald ratio	1	0.857555	0.93517	1.08387	1.00678	0.949243
ENSG00000124299	CD4_Naive_stim_40h	GECCO_distal	Wald ratio	1	0.244269	0.980994	1.07827	1.02848	0.736152
ENSG00000169230	TN_40h	GECCO_distal	Wald ratio	1	0.468452	0.945289	1.13012	1.03358	0.836484
ENSG00000153551	TN_0h	GECCO_distal	Wald ratio	1	0.702113	0.950784	1.03457	0.991794	0.900023
ENSG00000141698	TN_0h	GECCO_distal	Wald ratio	1	0.764177	0.961247	1.05528	1.00717	0.916457
ENSG00000268001	CD4_Memory_stim_16h	GECCO_distal	Wald ratio	1	0.644719	0.979029	1.03483	1.00654	0.88841
ENSG00000010626	CD4_Memory_stim_40h	GECCO_distal	Wald ratio	1	0.220346	0.9807	1.08821	1.03306	0.709534
ENSG00000103550	CD4_Naive_stim_5d	GECCO_distal	Wald ratio	1	0.049497	1.00008	1.0784	1.0385	0.551708
ENSG00000135426	CD4_Naive_uns_0h	GECCO_distal	Wald ratio	1	0.317311	0.979789	1.06498	1.0215	0.769945
ENSG00000184986	TEM_5d	GECCO_distal	Wald ratio	1	0.0731478	0.919956	1.00374	0.960938	0.575118
ENSG00000155542	TN_HSP_5d	GECCO_distal	Wald ratio	1	0.648167	0.942663	1.03743	0.988911	0.88841
ENSG00000111670	CD4_Naive_uns_0h	GECCO_distal	Wald ratio	1	0.0712813	0.996567	1.08631	1.04047	0.571984
ENSG00000079691	CD4_Memory_stim_5d	GECCO_distal	Wald ratio	1	0.259951	0.945774	1.01517	0.979857	0.744058
ENSG00000031691	TN_5d	GECCO_distal	Wald ratio	1	0.265888	0.984269	1.05918	1.02104	0.748193
ENSG00000158985	TN_5d	GECCO_distal	Wald ratio	1	0.471163	0.953755	1.10783	1.02791	0.836484
ENSG00000035115	TN_cycling_5d	GECCO_distal	Wald ratio	1	0.72271	0.948008	1.03772	0.991849	0.905953
ENSG00000185324	TN_40h	GECCO_distal	Wald ratio	1	0.127066	0.993504	1.05371	1.02316	0.639775
ENSG00000184182	TN_0h	GECCO_distal	Wald ratio	1	0.242027	0.982807	1.07112	1.02601	0.735327
ENSG00000143198	CD4_Naive_stim_40h	GECCO_distal	Wald ratio	1	0.523745	0.967351	1.01704	0.991886	0.857037
ENSG00000110074	TEM_40h	GECCO_distal	Wald ratio	1	0.710797	0.942303	1.09107	1.01396	0.903325
ENSG00000068784	TN_40h	GECCO_distal	Wald ratio	1	0.4881	0.959277	1.09099	1.02302	0.846269
ENSG00000142089	TN_IFN_40h	GECCO_distal	Wald ratio	1	0.131188	0.927977	1.00975	0.968003	0.641042
ENSG00000175575	TN_cycling_40h	GECCO_distal	Wald ratio	1	0.568375	0.971185	1.05469	1.01208	0.874083
ENSG00000196329	CD4_Naive_stim_16h	GECCO_distal	Wald ratio	1	0.549329	0.891805	1.06281	0.97356	0.864432
ENSG00000173272	TN_16h	GECCO_distal	Wald ratio	1	0.191347	0.949189	1.01049	0.979358	0.684804
ENSG00000182472	CD4_Memory_stim_5d	GECCO_distal	Wald ratio	1	0.0013027	0.884166	0.970579	0.926365	0.114637
ENSG00000114648	TN_cycling_40h	GECCO_distal	Wald ratio	1	0.448964	0.971285	1.06803	1.01851	0.835086
ENSG00000176422	TN_IFN_40h	GECCO_distal	Wald ratio	1	0.402742	0.941913	1.02433	0.982255	0.811348
ENSG00000187045	CD4_Memory_stim_5d	GECCO_distal	Wald ratio	1	0.927565	0.928702	1.06973	0.996727	0.976125
ENSG00000085063	CD4_Naive_stim_40h	GECCO_distal	Wald ratio	1	0.360174	0.963165	1.10878	1.03341	0.793769
ENSG00000204711	TN_LA	GECCO_distal	Wald ratio	1	0.0554145	0.999311	1.06204	1.0302	0.552753
ENSG00000255320	CD4_Memory_stim_5d	GECCO_distal	Wald ratio	1	0.00839151	1.00972	1.06796	1.03843	0.277436
ENSG00000162620	CD4_Naive_stim_40h	GECCO_distal	Wald ratio	1	0.19821	0.988132	1.05925	1.02308	0.694921
ENSG00000168275	TCM_5d	GECCO_distal	Wald ratio	1	0.419121	0.975104	1.06245	1.01784	0.818833
ENSG00000099956	TN_5d	GECCO_distal	Wald ratio	1	0.530581	0.947806	1.028	0.98709	0.858644
ENSG00000181350	CD4_Naive_stim_40h	GECCO_distal	Wald ratio	1	0.787495	0.942504	1.04592	0.992866	0.930056
ENSG00000185201	TCM_0h	GECCO_distal	Wald ratio	1	0.617075	0.968417	1.05556	1.01105	0.885048
ENSG00000110931	CD4_Memory_stim_5d	GECCO_distal	Wald ratio	1	0.0155983	0.902079	0.989273	0.944671	0.327937
ENSG00000183527	CD4_Naive_stim_40h	GECCO_distal	Wald ratio	1	0.260589	0.80523	1.06039	0.924043	0.744058
ENSG00000139192	CD4_Memory_stim_5d	GECCO_distal	Wald ratio	1	0.294279	0.953792	1.01443	0.983644	0.758015
ENSG00000126860	CD4_Naive_uns_0h	GECCO_distal	Wald ratio	1	0.000481581	0.877009	0.963814	0.919388	0.0669144
ENSG00000139625	TCM_LA	GECCO_distal	Wald ratio	1	0.726891	0.950954	1.0357	0.992423	0.906163
ENSG00000035115	TN_IFN_5d	GECCO_distal	Wald ratio	1	0.52987	0.9469	1.02847	0.986844	0.858644
ENSG00000272211	TN_0h	GECCO_distal	Wald ratio	1	0.653116	0.966004	1.02192	0.993569	0.88841
ENSG00000066379	TCM_40h	GECCO_distal	Wald ratio	1	0.668235	0.948773	1.03429	0.990609	0.891755
ENSG00000168385	CD4_Memory_uns_0h	GECCO_distal	Wald ratio	1	0.734779	0.947039	1.03912	0.992013	0.90935
ENSG00000166501	TN_0h	GECCO_distal	Wald ratio	1	0.508095	0.985034	1.03092	1.00772	0.855465
ENSG00000163380	CD4_Memory_stim_5d	GECCO_distal	Wald ratio	1	0.407134	0.938688	1.02599	0.98137	0.812704
ENSG00000184752	TCM_0h	GECCO_distal	Wald ratio	1	0.403468	0.970221	1.01224	0.991006	0.811348
ENSG00000100299	CD4_Memory_stim_40h	GECCO_distal	Wald ratio	1	0.706838	0.955544	1.03131	0.992705	0.901765
ENSG00000107020	TN_16h	GECCO_distal	Wald ratio	1	0.793171	0.963315	1.05013	1.00579	0.931897
ENSG00000063660	CD4_Memory_stim_40h	GECCO_distal	Wald ratio	1	0.373293	0.979862	1.0557	1.01708	0.802882
ENSG00000059573	TN_16h	GECCO_distal	Wald ratio	1	0.786822	0.950937	1.06867	1.00808	0.929816
ENSG00000164346	CD4_Naive_stim_40h	GECCO_distal	Wald ratio	1	0.640322	0.947015	1.03405	0.989575	0.88841
ENSG00000240065	TN_cycling_40h	GECCO_distal	Wald ratio	1	0.396168	0.979375	1.05407	1.01604	0.810134
ENSG00000142252	CD4_Naive_stim_40h	GECCO_distal	Wald ratio	1	0.0024222	0.876554	0.972085	0.923084	0.169768
ENSG00000130303	CD4_Naive_stim_16h	GECCO_distal	Wald ratio	1	0.0107141	1.01961	1.15959	1.08735	0.277436
ENSG00000226899	CD4_Naive_uns_0h	GECCO_distal	Wald ratio	1	0.415897	0.963842	1.01534	0.989255	0.81638
ENSG00000197928	CD4_Naive_stim_16h	GECCO_distal	Wald ratio	1	0.234068	0.939273	1.01543	0.976611	0.729719
ENSG00000131981	TEM_0h	GECCO_distal	Wald ratio	1	0.140049	0.935421	1.00946	0.971734	0.657547
ENSG00000244045	TCM_16h	GECCO_distal	Wald ratio	1	0.925639	0.945922	1.05184	0.997476	0.974745
ENSG00000177406	CD4_Memory_stim_40h	GECCO_distal	Wald ratio	1	0.752162	0.970443	1.0424	1.00578	0.914036
ENSG00000188372	CD4_Naive_stim_40h	GECCO_distal	Wald ratio	1	0.183759	0.946229	1.01065	0.977912	0.680544
ENSG00000105750	TEM_40h	GECCO_distal	Wald ratio	1	0.593456	0.928408	1.0434	0.984224	0.881862
ENSG00000166839	TEM_40h	GECCO_distal	Wald ratio	1	0.950474	0.966622	1.03238	0.998958	0.984664
ENSG00000211751	CD4_Memory_stim_5d	GECCO_distal	Wald ratio	1	0.105036	0.986001	1.16053	1.06971	0.619
ENSG00000135047	TEM_40h	GECCO_distal	Wald ratio	1	0.962779	0.964761	1.03834	1.00088	0.987173
ENSG00000103148	CD4_Naive_stim_5d	GECCO_distal	Wald ratio	1	0.959361	0.957552	1.04675	1.00116	0.985619
ENSG00000101181	CD4_Naive_stim_40h	GECCO_distal	Wald ratio	1	0.283122	0.98959	1.03645	1.01275	0.752205
ENSG00000121691	TCM_16h	GECCO_distal	Wald ratio	1	0.212327	0.979006	1.10017	1.03782	0.706377
ENSG00000214026	CD4_Memory_stim_16h	GECCO_distal	Wald ratio	1	0.654071	0.942688	1.03775	0.989077	0.88841
ENSG00000215845	TCM_16h	GECCO_distal	Wald ratio	1	0.990776	0.962669	1.03925	1.00023	0.993913
ENSG00000134202	TCM_40h	GECCO_distal	Wald ratio	1	0.527662	0.969435	1.01604	0.992464	0.858644
ENSG00000269893	TEM_40h	GECCO_distal	Wald ratio	1	0.502187	0.975226	1.05254	1.01315	0.852404
ENSG00000133835	CD4_Memory_stim_16h	GECCO_distal	Wald ratio	1	0.695138	0.961809	1.06014	1.00978	0.896222
ENSG00000091136	CD4_Naive_stim_5d	GECCO_distal	Wald ratio	1	0.614806	0.961089	1.02375	0.991925	0.885048
ENSG00000173272	nTreg_40h	GECCO_distal	Wald ratio	1	0.191347	0.936986	1.0131	0.974302	0.684804
ENSG00000246174	TCM_5d	GECCO_distal	Wald ratio	1	0.106117	0.994146	1.06291	1.02795	0.619
ENSG00000166347	TN_40h	GECCO_distal	Wald ratio	1	0.212906	0.981123	1.08928	1.03379	0.706377
ENSG00000105618	TN_40h	GECCO_distal	Wald ratio	1	0.081729	0.834657	1.01077	0.9185	0.595487
ENSG00000085871	TN_IFN_40h	GECCO_distal	Wald ratio	1	0.00857443	1.01905	1.13828	1.07702	0.277436
ENSG00000176531	TN_16h	GECCO_distal	Wald ratio	1	0.416111	0.944565	1.02386	0.983416	0.81638
ENSG00000258757	CD4_Memory_stim_5d	GECCO_distal	Wald ratio	1	0.378859	0.970301	1.08251	1.02487	0.802882
ENSG00000237651	CD4_Naive_stim_40h	GECCO_distal	Wald ratio	1	0.0636956	0.949435	1.00144	0.97509	0.556045
ENSG00000167136	CD4_Memory_stim_40h	GECCO_distal	Wald ratio	1	0.627784	0.940093	1.10781	1.02051	0.888007
ENSG00000213639	TN_0h	GECCO_distal	Wald ratio	1	0.229706	0.915509	1.02142	0.967015	0.721646
ENSG00000168385	TN_0h	GECCO_distal	Wald ratio	1	0.734779	0.954594	1.03332	0.993175	0.90935
ENSG00000240344	TN_HSP_5d	GECCO_distal	Wald ratio	1	0.0959581	0.99615	1.0485	1.02199	0.611076
ENSG00000160213	TM_ER-stress_40h	GECCO_distal	Wald ratio	1	0.221102	0.981029	1.08633	1.03234	0.709534
ENSG00000151665	CD4_Naive_stim_16h	GECCO_distal	Wald ratio	1	0.548506	0.939514	1.0337	0.985483	0.864432
ENSG00000275395	TN_0h	GECCO_distal	Wald ratio	1	0.669991	0.95127	1.03263	0.991117	0.891755
ENSG00000161265	CD4_Naive_uns_0h	GECCO_distal	Wald ratio	1	0.197323	0.935428	1.01388	0.973862	0.694921
ENSG00000177697	TEM_0h	GECCO_distal	Wald ratio	1	0.29265	0.943508	1.01768	0.979891	0.758015
ENSG00000159063	CD4_Memory_stim_5d	GECCO_distal	Wald ratio	1	0.106117	0.983742	1.1857	1.08001	0.619
ENSG00000173272	CD4_Naive_uns_0h	GECCO_distal	Wald ratio	1	0.294169	0.944246	1.01752	0.980199	0.758015
ENSG00000189067	TN_16h	GECCO_distal	Wald ratio	1	0.0290353	1.0061	1.11962	1.06134	0.436445
ENSG00000196683	TCM_LA	GECCO_distal	Wald ratio	1	0.0641794	0.998559	1.05166	1.02477	0.556045
ENSG00000146707	TCM_40h	GECCO_distal	Wald ratio	1	0.0645086	0.941507	1.00176	0.971168	0.556045
ENSG00000142089	TEM_40h	GECCO_distal	Wald ratio	1	0.131188	0.935016	1.00876	0.97119	0.641042
ENSG00000148773	CD4_Naive_stim_40h	GECCO_distal	Wald ratio	1	0.283767	0.759963	1.08372	0.907518	0.753162
ENSG00000214087	CD4_Memory_stim_40h	GECCO_distal	Wald ratio	1	0.252528	0.97986	1.0805	1.02895	0.741608
ENSG00000121691	CD4_Naive_stim_16h	GECCO_distal	Wald ratio	1	0.212327	0.981016	1.09006	1.0341	0.706377
ENSG00000079332	CD4_Memory_stim_16h	GECCO_distal	Wald ratio	1	0.298823	0.97431	1.08844	1.02979	0.758015
ENSG00000100075	TCM_5d	GECCO_distal	Wald ratio	1	0.323595	0.985577	1.04499	1.01485	0.772468
ENSG00000215845	TEM_40h	GECCO_distal	Wald ratio	1	0.119247	0.912391	1.01053	0.960209	0.634412
ENSG00000120675	TN_NFKB	GECCO_distal	Wald ratio	1	0.185548	0.983404	1.09023	1.03544	0.680544
ENSG00000233016	CD4_Naive_stim_16h	GECCO_distal	Wald ratio	1	0.683595	0.969889	1.02025	0.994751	0.891807
ENSG00000101442	CD4_Memory_stim_5d	GECCO_distal	Wald ratio	1	0.317311	0.979044	1.06748	1.02231	0.769945
ENSG00000079332	TN_5d	GECCO_distal	Wald ratio	1	0.478567	0.975443	1.05445	1.01418	0.836956
ENSG00000149547	CD4_Naive_stim_5d	GECCO_distal	Wald ratio	1	0.62357	0.955575	1.07875	1.0153	0.887632
ENSG00000104518	CD4_Memory_stim_16h	GECCO_distal	Wald ratio	1	0.641006	0.938516	1.10857	1.02001	0.88841
ENSG00000172543	CD4_Memory_stim_5d	GECCO_distal	Wald ratio	1	0.0179576	0.939405	0.994144	0.966387	0.332289
ENSG00000104979	TN_40h	GECCO_distal	Wald ratio	1	0.767647	0.949031	1.07346	1.00933	0.918438
ENSG00000144120	TN_40h	GECCO_distal	Wald ratio	1	0.212601	0.986764	1.0617	1.02355	0.706377
ENSG00000003402	TN_16h	GECCO_distal	Wald ratio	1	0.204884	0.991094	1.0426	1.01652	0.697927
ENSG00000145335	TN_5d	GECCO_distal	Wald ratio	1	0.957181	0.961423	1.04243	1.00111	0.985169
ENSG00000033178	TN_cycling_40h	GECCO_distal	Wald ratio	1	0.13277	0.936296	1.00872	0.971833	0.642903
ENSG00000157978	CD4_Naive_uns_0h	GECCO_distal	Wald ratio	1	0.23866	0.939684	1.01562	0.976912	0.733352
ENSG00000117533	TN_0h	GECCO_distal	Wald ratio	1	0.617075	0.978355	1.03756	1.00752	0.885048
ENSG00000164346	CD4_Memory_stim_16h	GECCO_distal	Wald ratio	1	0.497701	0.901535	1.05166	0.973708	0.850961
ENSG00000170430	TN_0h	GECCO_distal	Wald ratio	1	0.305289	0.983638	1.05409	1.01826	0.762203
ENSG00000109133	TCM_16h	GECCO_distal	Wald ratio	1	0.059811	0.891395	1.00233	0.945237	0.556045
ENSG00000166503	TCM_5d	GECCO_distal	Wald ratio	1	0.4101	0.975581	1.06244	1.01808	0.812704
ENSG00000089351	CD4_Naive_stim_5d	GECCO_distal	Wald ratio	1	0.661749	0.95213	1.03164	0.991089	0.891755
ENSG00000097033	CD4_Naive_stim_40h	GECCO_distal	Wald ratio	1	0.128213	0.884599	1.01558	0.947828	0.641042
ENSG00000116138	CD4_Memory_uns_0h	GECCO_distal	Wald ratio	1	0.52345	0.974554	1.05196	1.01252	0.857037
ENSG00000176974	CD4_Naive_stim_40h	GECCO_distal	Wald ratio	1	0.617075	0.934958	1.11999	1.0233	0.885048
ENSG00000233016	CD4_Memory_stim_16h	GECCO_distal	Wald ratio	1	0.683595	0.966996	1.02225	0.994239	0.891807
ENSG00000144827	CD4_Memory_stim_16h	GECCO_distal	Wald ratio	1	0.590547	0.964167	1.06621	1.0139	0.881862
ENSG00000136717	CD4_Memory_stim_5d	GECCO_distal	Wald ratio	1	0.814847	0.947749	1.04311	0.994289	0.937193
ENSG00000169738	CD4_Memory_stim_16h	GECCO_distal	Wald ratio	1	0.200246	0.981946	1.09083	1.03496	0.697427
ENSG00000150316	TCM_40h	GECCO_distal	Wald ratio	1	0.552019	0.941904	1.0325	0.986163	0.865534
ENSG00000103254	TN_40h	GECCO_distal	Wald ratio	1	0.190007	0.985278	1.07755	1.03038	0.684804
ENSG00000233016	T_ER-stress_5d	GECCO_distal	Wald ratio	1	0.683595	0.964702	1.02384	0.993833	0.891807
ENSG00000036448	CD4_Naive_stim_5d	GECCO_distal	Wald ratio	1	0.98957	0.97266	1.02773	0.999816	0.993913
ENSG00000258315	TCM_40h	GECCO_distal	Wald ratio	1	0.33185	0.924385	1.02691	0.974299	0.774381
ENSG00000206503	TCM_LA	GECCO_distal	Wald ratio	1	0.542344	0.954494	1.02479	0.989016	0.86209
ENSG00000258757	CD4_Naive_stim_5d	GECCO_distal	Wald ratio	1	0.378859	0.971619	1.07865	1.02374	0.802882
ENSG00000151552	TEM_40h	GECCO_distal	Wald ratio	1	0.595368	0.95036	1.02964	0.989204	0.881862
ENSG00000166164	CD4_Naive_stim_5d	GECCO_distal	Wald ratio	1	0.683303	0.97903	1.03286	1.00559	0.891807
ENSG00000167515	CD4_Memory_stim_16h	GECCO_distal	Wald ratio	1	0.15389	0.870954	1.02203	0.943474	0.661971
ENSG00000139044	CD4_Memory_stim_5d	GECCO_distal	Wald ratio	1	0.227863	0.991868	1.03487	1.01314	0.718707
ENSG00000187045	TEM_40h	GECCO_distal	Wald ratio	1	0.927565	0.941936	1.05603	0.997352	0.976125
ENSG00000166164	TN_cycling_5d	GECCO_distal	Wald ratio	1	0.70766	0.972494	1.04195	1.00662	0.901943
ENSG00000129925	TEM_5d	GECCO_distal	Wald ratio	1	0.0371719	1.00229	1.07767	1.0393	0.496461
ENSG00000166750	TEM_5d	GECCO_distal	Wald ratio	1	0.557428	0.969587	1.05894	1.01328	0.866672
ENSG00000171067	CD4_Naive_stim_16h	GECCO_distal	Wald ratio	1	0.688188	0.920976	1.05584	0.986107	0.891807
ENSG00000197345	TEM_5d	GECCO_distal	Wald ratio	1	0.467405	0.923699	1.0371	0.978761	0.836484
ENSG00000047662	TN_0h	GECCO_distal	Wald ratio	1	0.594402	0.981401	1.03332	1.00703	0.881862
ENSG00000251661	CD4_Memory_stim_5d	GECCO_distal	Wald ratio	1	0.131188	0.94455	1.00744	0.975486	0.641042
ENSG00000276045	CD4_Naive_uns_0h	GECCO_distal	Wald ratio	1	0.791356	0.958446	1.05727	1.00664	0.930912
ENSG00000223797	TCM_16h	GECCO_distal	Wald ratio	1	0.207356	0.911104	1.02041	0.964211	0.704227
ENSG00000234745	TN_HSP_5d	GECCO_distal	Wald ratio	1	0.0240187	0.943753	0.995933	0.969492	0.386642
ENSG00000106330	TN_0h	GECCO_distal	Wald ratio	1	0.330495	0.945636	1.01899	0.981626	0.772468
ENSG00000104518	TCM_5d	GECCO_distal	Wald ratio	1	0.131527	0.986094	1.11346	1.04784	0.641042
ENSG00000164308	TCM_0h	GECCO_distal	Wald ratio	1	0.151512	0.993606	1.04228	1.01765	0.657882
ENSG00000134996	TCM_0h	GECCO_distal	Wald ratio	1	0.429283	0.978788	1.05171	1.0146	0.823026
ENSG00000137767	TCM_5d	GECCO_distal	Wald ratio	1	0.658267	0.94101	1.10102	1.01788	0.89086
ENSG00000230555	CD4_Naive_stim_16h	GECCO_distal	Wald ratio	1	0.748968	0.938777	1.04649	0.991172	0.914036
ENSG00000272968	TN_40h	GECCO_distal	Wald ratio	1	0.0689042	0.932943	1.00259	0.967141	0.560288
ENSG00000161016	TN_0h	GECCO_distal	Wald ratio	1	0.140567	0.952823	1.00687	0.979473	0.657547
ENSG00000083642	TN_16h	GECCO_distal	Wald ratio	1	0.910981	0.950276	1.04655	0.997251	0.968353
ENSG00000139044	TEM_5d	GECCO_distal	Wald ratio	1	0.227863	0.991433	1.03678	1.01385	0.718707
ENSG00000250317	TN_40h	GECCO_distal	Wald ratio	1	0.894925	0.967821	1.02899	0.997937	0.960928
ENSG00000197043	TEM_16h	GECCO_distal	Wald ratio	1	0.0352937	0.883129	0.995577	0.937669	0.480264
ENSG00000268516	TCM_5d	GECCO_distal	Wald ratio	1	0.222939	0.905086	1.02353	0.962486	0.713117
ENSG00000198171	TN_40h	GECCO_distal	Wald ratio	1	0.049598	1.0001	1.11669	1.05679	0.551708
ENSG00000144362	TN_40h	GECCO_distal	Wald ratio	1	0.294944	0.983266	1.05718	1.01955	0.758015
ENSG00000135426	CD4_Naive_stim_40h	GECCO_distal	Wald ratio	1	0.740713	0.939347	1.09198	1.01279	0.912214
ENSG00000228857	CD4_Memory_stim_40h	GECCO_distal	Wald ratio	1	0.43585	0.984065	1.03797	1.01066	0.82474
ENSG00000137154	TN_LA	GECCO_distal	Wald ratio	1	0.0229712	0.926854	0.994384	0.960025	0.379816
ENSG00000085063	TN_40h	GECCO_distal	Wald ratio	1	0.509922	0.954469	1.09835	1.02388	0.856602
ENSG00000147421	CD4_Memory_stim_40h	GECCO_distal	Wald ratio	1	0.542215	0.940995	1.03248	0.985678	0.86209
ENSG00000134324	CD4_Naive_stim_5d	GECCO_distal	Wald ratio	1	0.886956	0.958457	1.05029	1.00332	0.957441
ENSG00000144895	CD4_Memory_uns_0h	GECCO_distal	Wald ratio	1	0.440024	0.975287	1.05925	1.0164	0.8257
ENSG00000196683	TN_0h	GECCO_distal	Wald ratio	1	0.0641794	0.998393	1.0578	1.02767	0.556045
ENSG00000181649	TN_40h	GECCO_distal	Wald ratio	1	0.261266	0.925735	1.02116	0.972277	0.744058
ENSG00000003402	CD4_Naive_stim_40h	GECCO_distal	Wald ratio	1	0.204884	0.989662	1.04965	1.01921	0.697927
ENSG00000215845	TN_cycling_40h	GECCO_distal	Wald ratio	1	0.990776	0.957222	1.04523	1.00026	0.993913
ENSG00000103253	TN_16h	GECCO_distal	Wald ratio	1	0.156084	0.988312	1.07608	1.03127	0.663096
ENSG00000038002	TCM_40h	GECCO_distal	Wald ratio	1	0.335452	0.915244	1.03066	0.97124	0.776775
ENSG00000166451	TN_cycling_40h	GECCO_distal	Wald ratio	1	0.256954	0.98358	1.06394	1.02297	0.742999
ENSG00000054148	CD4_Naive_stim_40h	GECCO_distal	Wald ratio	1	0.222302	0.886494	1.02841	0.95482	0.712229
ENSG00000157992	TN_40h	GECCO_distal	Wald ratio	1	0.0815197	0.996867	1.05472	1.02539	0.595478
ENSG00000144120	CD4_Naive_stim_40h	GECCO_distal	Wald ratio	1	0.212601	0.98382	1.07605	1.0289	0.706377
ENSG00000228857	T_ER-stress_5d	GECCO_distal	Wald ratio	1	0.43585	0.979197	1.04998	1.01397	0.82474
ENSG00000167720	CD4_Memory_stim_40h	GECCO_distal	Wald ratio	1	0.338539	0.924537	1.02734	0.974586	0.779973
ENSG00000176209	CD4_Naive_stim_16h	GECCO_distal	Wald ratio	1	0.47059	0.968122	1.07266	1.01905	0.836484
ENSG00000171067	CD4_Naive_stim_40h	GECCO_distal	Wald ratio	1	0.619378	0.948647	1.0319	0.989397	0.885784
ENSG00000128951	CD4_Memory_uns_0h	GECCO_distal	Wald ratio	1	0.59775	0.924083	1.04651	0.983393	0.883788
ENSG00000163939	CD4_Naive_stim_16h	GECCO_distal	Wald ratio	1	0.347424	0.959953	1.12315	1.03835	0.784602
ENSG00000269893	TCM_LA	GECCO_distal	Wald ratio	1	0.502187	0.957581	1.09251	1.02282	0.852404
ENSG00000079691	CD4_Memory_uns_0h	GECCO_distal	Wald ratio	1	0.259951	0.957332	1.01184	0.984211	0.744058
ENSG00000164483	TN_0h	GECCO_distal	Wald ratio	1	0.903061	0.96224	1.04456	1.00255	0.964955
ENSG00000074071	TN_16h	GECCO_distal	Wald ratio	1	0.58144	0.937894	1.03662	0.986023	0.881862
ENSG00000116679	TN_5d	GECCO_distal	Wald ratio	1	0.00518707	1.01955	1.11655	1.06695	0.242081
ENSG00000168268	TM_ER-stress_40h	GECCO_distal	Wald ratio	1	0.36812	0.976788	1.06542	1.02014	0.800086
ENSG00000206503	TN_16h	GECCO_distal	Wald ratio	1	0.290854	0.954741	1.01397	0.983912	0.758015
ENSG00000104518	TN_cycling_40h	GECCO_distal	Wald ratio	1	0.163463	0.98584	1.08809	1.0357	0.673099
ENSG00000175691	CD4_Memory_stim_16h	GECCO_distal	Wald ratio	1	0.732804	0.951111	1.03588	0.992592	0.908975
ENSG00000160124	TN_cycling_5d	GECCO_distal	Wald ratio	1	0.220513	0.952392	1.01132	0.981412	0.709534
ENSG00000260708	CD4_Naive_stim_16h	GECCO_distal	Wald ratio	1	0.583849	0.957793	1.02458	0.990625	0.881862
ENSG00000246898	TN_40h	GECCO_distal	Wald ratio	1	0.288009	0.976809	1.08223	1.02817	0.757122
ENSG00000167136	CD4_Memory_stim_5d	GECCO_distal	Wald ratio	1	0.889139	0.951245	1.05933	1.00383	0.957441
ENSG00000164308	TEM_LA	GECCO_distal	Wald ratio	1	0.151512	0.98996	1.06731	1.02791	0.657882
ENSG00000197043	CD4_Naive_stim_40h	GECCO_distal	Wald ratio	1	0.0352937	0.927386	0.997315	0.961715	0.480264
ENSG00000123219	TEM_5d	GECCO_distal	Wald ratio	1	0.300723	0.973655	1.09027	1.03032	0.761422
ENSG00000170889	CD4_Naive_stim_16h	GECCO_distal	Wald ratio	1	0.699124	0.939787	1.09703	1.01537	0.898145
ENSG00000115816	TN_40h	GECCO_distal	Wald ratio	1	0.653635	0.951578	1.08232	1.01485	0.88841
ENSG00000083845	CD4_Naive_stim_40h	GECCO_distal	Wald ratio	1	0.00564461	1.03879	1.24949	1.13928	0.244291
ENSG00000127399	TCM_16h	GECCO_distal	Wald ratio	1	0.0544704	0.945228	1.00054	0.972489	0.552753
ENSG00000105404	CD4_Memory_stim_5d	GECCO_distal	Wald ratio	1	0.0181249	0.86737	0.986821	0.92517	0.332289
ENSG00000196262	CD4_Memory_stim_5d	GECCO_distal	Wald ratio	1	0.167101	0.969796	1.19385	1.07601	0.675091
ENSG00000156711	CD4_Naive_stim_40h	GECCO_distal	Wald ratio	1	0.0601426	0.997062	1.15115	1.07134	0.556045
ENSG00000041357	TCM_40h	GECCO_distal	Wald ratio	1	0.33679	0.950199	1.01764	0.983339	0.776982
ENSG00000089177	TN_40h	GECCO_distal	Wald ratio	1	0.511003	0.96474	1.01803	0.991026	0.857037
ENSG00000173517	TN_16h	GECCO_distal	Wald ratio	1	0.373335	0.93102	1.02719	0.977923	0.802882
ENSG00000117226	CD4_Memory_stim_40h	GECCO_distal	Wald ratio	1	0.355211	0.852783	1.05883	0.950239	0.788916
ENSG00000166750	TN_5d	GECCO_distal	Wald ratio	1	0.663515	0.970378	1.04836	1.00862	0.891755
ENSG00000117280	CD4_Naive_stim_40h	GECCO_distal	Wald ratio	1	0.0644813	0.887322	1.0035	0.943622	0.556045
ENSG00000197345	TN_IFN_5d	GECCO_distal	Wald ratio	1	0.591242	0.963103	1.02165	0.991947	0.881862
ENSG00000079257	TN_cycling_40h	GECCO_distal	Wald ratio	1	0.171271	0.866877	1.02573	0.942965	0.680544
ENSG00000187231	TEM_0h	GECCO_distal	Wald ratio	1	0.695942	0.955713	1.0307	0.992498	0.896383
ENSG00000177465	CD4_Naive_uns_0h	GECCO_distal	Wald ratio	1	0.535091	0.977615	1.04457	1.01054	0.86209
ENSG00000171530	CD4_Naive_uns_0h	GECCO_distal	Wald ratio	1	0.150357	0.948586	1.00814	0.977908	0.657882
ENSG00000129422	TN_0h	GECCO_distal	Wald ratio	1	0.235359	0.984773	1.06442	1.02382	0.730998
ENSG00000164253	CD4_Memory_stim_40h	GECCO_distal	Wald ratio	1	0.363616	0.964177	1.10464	1.03202	0.796195
ENSG00000067334	TN_16h	GECCO_distal	Wald ratio	1	0.168401	0.973043	1.16945	1.06673	0.676682
ENSG00000189306	CD4_Memory_stim_16h	GECCO_distal	Wald ratio	1	0.71613	0.96096	1.05968	1.00911	0.903325
ENSG00000166839	TCM_5d	GECCO_distal	Wald ratio	1	0.950474	0.973668	1.02536	0.999181	0.984664
ENSG00000272501	CD4_Memory_stim_16h	GECCO_distal	Wald ratio	1	0.611121	0.967226	1.05831	1.01174	0.885048
ENSG00000145781	CD4_Naive_stim_40h	GECCO_distal	Wald ratio	1	0.659813	0.953323	1.07841	1.01394	0.891755
ENSG00000175581	CD4_Naive_stim_16h	GECCO_distal	Wald ratio	1	0.97735	0.943712	1.05789	0.999173	0.992037
ENSG00000214026	CD4_Memory_uns_0h	GECCO_distal	Wald ratio	1	0.654071	0.953829	1.03012	0.991242	0.88841
ENSG00000132507	TN_cycling_5d	GECCO_distal	Wald ratio	1	0.670956	0.960225	1.02647	0.992796	0.891755
ENSG00000177697	TEM_16h	GECCO_distal	Wald ratio	1	0.421196	0.940766	1.02586	0.98239	0.820243
ENSG00000164346	TN_cycling_40h	GECCO_distal	Wald ratio	1	0.497701	0.939799	1.03063	0.984167	0.850961
ENSG00000124570	CD4_Naive_uns_0h	GECCO_distal	Wald ratio	1	0.345424	0.985479	1.04267	1.01367	0.782315
ENSG00000135778	T_ER-stress_5d	GECCO_distal	Wald ratio	1	0.123838	0.991985	1.06915	1.02984	0.634412
ENSG00000255328	TN_IFN_5d	GECCO_distal	Wald ratio	1	0.502686	0.95328	1.02374	0.987881	0.852404
ENSG00000164039	CD4_Memory_uns_0h	GECCO_distal	Wald ratio	1	0.479074	0.977251	1.05025	1.01309	0.836956
ENSG00000173917	TN_16h	GECCO_distal	Wald ratio	1	0.177534	0.990943	1.05044	1.02026	0.680544
ENSG00000036448	TCM_0h	GECCO_distal	Wald ratio	1	0.3662	0.928845	1.0276	0.976977	0.800086
ENSG00000146426	TN_0h	GECCO_distal	Wald ratio	1	0.389455	0.932408	1.02765	0.978873	0.80995
ENSG00000106153	TN_40h	GECCO_distal	Wald ratio	1	0.0812027	0.989145	1.20556	1.092	0.595478
ENSG00000173890	CD4_Memory_uns_0h	GECCO_distal	Wald ratio	1	0.984458	0.967821	1.03258	0.999678	0.993156
ENSG00000131507	TN_cycling_5d	GECCO_distal	Wald ratio	1	0.621655	0.971676	1.04925	1.00972	0.887632
ENSG00000267838	CD4_Memory_uns_0h	GECCO_distal	Wald ratio	1	0.137684	0.950966	1.00697	0.978565	0.655514
ENSG00000161016	CD4_Naive_uns_0h	GECCO_distal	Wald ratio	1	0.140567	0.947825	1.00762	0.977264	0.657547
ENSG00000087008	TCM_16h	GECCO_distal	Wald ratio	1	0.475589	0.920461	1.0394	0.978126	0.836956
ENSG00000240065	TN_cycling_5d	GECCO_distal	Wald ratio	1	0.396168	0.97339	1.07052	1.0208	0.810134
ENSG00000260708	CD4_Memory_uns_0h	GECCO_distal	Wald ratio	1	0.583849	0.957009	1.02505	0.990448	0.881862
ENSG00000228696	TN_0h	GECCO_distal	Wald ratio	1	0.15658	0.943334	1.00943	0.975823	0.663096
ENSG00000237945	TN_0h	GECCO_distal	Wald ratio	1	0.0105565	0.928633	0.990261	0.958952	0.277436
ENSG00000143653	TN_16h	GECCO_distal	Wald ratio	1	0.428378	0.976572	1.05744	1.0162	0.823004
ENSG00000231925	CD4_Naive_stim_16h	GECCO_distal	Wald ratio	1	0.868437	0.936602	1.05685	0.994909	0.949942
ENSG00000269893	TN_40h	GECCO_distal	Wald ratio	1	0.502187	0.971763	1.06021	1.01502	0.852404
ENSG00000184752	TEM_HLApositive_40h	GECCO_distal	Wald ratio	1	0.403468	0.954618	1.01886	0.986216	0.811348
ENSG00000165688	TN_40h	GECCO_distal	Wald ratio	1	0.808751	0.935557	1.05334	0.992705	0.935764
ENSG00000189241	CD4_Memory_stim_16h	GECCO_distal	Wald ratio	1	0.381574	0.916599	1.03389	0.97348	0.805371
ENSG00000012963	CD4_Naive_stim_5d	GECCO_distal	Wald ratio	1	0.199485	0.988111	1.05897	1.02293	0.696154
ENSG00000168028	CD4_Memory_stim_40h	GECCO_distal	Wald ratio	1	0.12278	0.980563	1.17937	1.07538	0.634412
ENSG00000105750	TN_cycling_5d	GECCO_distal	Wald ratio	1	0.849101	0.965398	1.02941	0.996889	0.945568
ENSG00000142089	nTreg_40h	GECCO_distal	Wald ratio	1	0.131218	0.924549	1.01024	0.966447	0.641042
ENSG00000143198	TN_40h	GECCO_distal	Wald ratio	1	0.523745	0.9634	1.01916	0.99089	0.857037
ENSG00000108592	CD4_Naive_stim_40h	GECCO_distal	Wald ratio	1	0.544215	0.96745	1.06475	1.01494	0.86209
ENSG00000134202	TN_cycling_40h	GECCO_distal	Wald ratio	1	0.215564	0.961951	1.00879	0.985092	0.708703
ENSG00000136240	CD4_Memory_stim_16h	GECCO_distal	Wald ratio	1	0.982843	0.957469	1.04344	0.999528	0.992331
ENSG00000198468	TEM_HLApositive_40h	GECCO_distal	Wald ratio	1	0.936237	0.963761	1.0346	0.998554	0.976172
ENSG00000188820	TN_IFN_5d	GECCO_distal	Wald ratio	1	0.760302	0.967872	1.04571	1.00604	0.914837
ENSG00000136717	TN_IFN_5d	GECCO_distal	Wald ratio	1	0.814847	0.951205	1.04013	0.994675	0.937193
ENSG00000198468	CD4_Memory_stim_40h	GECCO_distal	Wald ratio	1	0.936237	0.974294	1.02429	0.998979	0.976172
ENSG00000138772	TN_cycling_40h	GECCO_distal	Wald ratio	1	0.919845	0.967183	1.03767	1.00181	0.970719
ENSG00000131634	CD4_Naive_stim_16h	GECCO_distal	Wald ratio	1	0.548506	0.863911	1.08081	0.966295	0.864432
ENSG00000215845	CD4_Memory_stim_16h	GECCO_distal	Wald ratio	1	0.990776	0.950647	1.05255	1.0003	0.993913
ENSG00000087076	CD4_Naive_uns_0h	GECCO_distal	Wald ratio	1	0.791745	0.957475	1.03369	0.994854	0.930912
ENSG00000102898	CD4_Naive_stim_16h	GECCO_distal	Wald ratio	1	0.583539	0.914454	1.1722	1.03534	0.881862
ENSG00000033178	TN_HSP_5d	GECCO_distal	Wald ratio	1	0.562824	0.932841	1.03855	0.984279	0.871129
ENSG00000087074	CD4_Naive_stim_16h	GECCO_distal	Wald ratio	1	0.831402	0.911158	1.07768	0.990925	0.938861
ENSG00000214087	TN_0h	GECCO_distal	Wald ratio	1	0.2385	0.987532	1.0517	1.01911	0.733352
ENSG00000142856	TEM_5d	GECCO_distal	Wald ratio	1	0.101414	0.933855	1.00614	0.969325	0.619
ENSG00000196683	CD4_Memory_stim_5d	GECCO_distal	Wald ratio	1	0.0641794	0.997078	1.10767	1.05092	0.556045
ENSG00000105939	TCM_16h	GECCO_distal	Wald ratio	1	0.437143	0.960224	1.0177	0.988543	0.825118
ENSG00000047662	CD4_Naive_stim_16h	GECCO_distal	Wald ratio	1	0.830324	0.975437	1.03146	1.00306	0.938861
ENSG00000159445	TEM_5d	GECCO_distal	Wald ratio	1	0.906953	0.947579	1.04894	0.996974	0.966904
ENSG00000166796	CD4_Naive_stim_40h	GECCO_distal	Wald ratio	1	0.0905873	0.995649	1.0613	1.02795	0.607495
ENSG00000197345	TCM_5d	GECCO_distal	Wald ratio	1	0.584665	0.956103	1.02564	0.990259	0.881862
ENSG00000159231	TN_LA	GECCO_distal	Wald ratio	1	0.514843	0.941201	1.03084	0.984999	0.857037
ENSG00000070831	CD4_Memory_stim_40h	GECCO_distal	Wald ratio	1	0.908325	0.904466	1.09337	0.994444	0.967057
ENSG00000064102	TCM_5d	GECCO_distal	Wald ratio	1	0.154714	0.901692	1.01656	0.957404	0.662701
ENSG00000164054	TCM_5d	GECCO_distal	Wald ratio	1	0.796514	0.908385	1.07653	0.988891	0.931993
ENSG00000141295	CD4_Naive_stim_40h	GECCO_distal	Wald ratio	1	0.304292	0.941644	1.01895	0.979535	0.762203
ENSG00000184986	TN_cycling_5d	GECCO_distal	Wald ratio	1	0.0687944	0.910577	1.00348	0.955901	0.560288
ENSG00000268001	CD4_Naive_uns_0h	GECCO_distal	Wald ratio	1	0.644719	0.974798	1.04209	1.00788	0.88841
ENSG00000171530	TCM_5d	GECCO_distal	Wald ratio	1	0.150357	0.914507	1.01382	0.962882	0.657882
ENSG00000076662	CD4_Naive_stim_16h	GECCO_distal	Wald ratio	1	0.683303	0.923503	1.1291	1.02114	0.891807
ENSG00000163599	CD4_Memory_uns_0h	GECCO_distal	Wald ratio	1	0.00519476	1.01588	1.0939	1.05417	0.242081
ENSG00000130312	CD4_Naive_uns_0h	GECCO_distal	Wald ratio	1	0.106445	0.993191	1.07321	1.03243	0.619
ENSG00000104979	TCM_40h	GECCO_distal	Wald ratio	1	0.767647	0.963459	1.05173	1.00663	0.918438
ENSG00000103876	CD4_Memory_stim_40h	GECCO_distal	Wald ratio	1	0.372915	0.933676	1.20085	1.05887	0.802882
ENSG00000130414	CD4_Naive_stim_5d	GECCO_distal	Wald ratio	1	0.37739	0.939743	1.02383	0.980887	0.802882
ENSG00000246560	CD4_Naive_stim_40h	GECCO_distal	Wald ratio	1	0.529258	0.972956	1.05479	1.01304	0.858644
ENSG00000079785	TN_16h	GECCO_distal	Wald ratio	1	0.545913	0.943183	1.03142	0.986317	0.862652
ENSG00000166260	CD4_Memory_stim_16h	GECCO_distal	Wald ratio	1	0.57943	0.944431	1.03248	0.987476	0.881669
ENSG00000184293	TN_IFN_5d	GECCO_distal	Wald ratio	1	0.095159	0.991522	1.11193	1.05	0.611076
ENSG00000174837	CD4_Naive_stim_5d	GECCO_distal	Wald ratio	1	0.617075	0.960643	1.02412	0.991872	0.885048
ENSG00000101181	TCM_40h	GECCO_distal	Wald ratio	1	0.283122	0.987749	1.04307	1.01503	0.752205
ENSG00000196655	TCM_5d	GECCO_distal	Wald ratio	1	0.410747	0.971004	1.07464	1.02151	0.812704
ENSG00000132507	CD4_Naive_uns_0h	GECCO_distal	Wald ratio	1	0.670956	0.959831	1.02674	0.992723	0.891755
ENSG00000119326	TN_40h	GECCO_distal	Wald ratio	1	0.626754	0.910067	1.05841	0.981441	0.887632
ENSG00000100376	TN_0h	GECCO_distal	Wald ratio	1	0.0112218	0.945055	0.992789	0.968628	0.277436
ENSG00000153250	CD4_Naive_stim_5d	GECCO_distal	Wald ratio	1	0.492606	0.933595	1.03363	0.98234	0.849704
ENSG00000123600	TN_IFN_5d	GECCO_distal	Wald ratio	1	0.276028	0.902618	1.02969	0.964062	0.752205
ENSG00000115956	CD4_Memory_stim_16h	GECCO_distal	Wald ratio	1	0.712092	0.949233	1.07926	1.01216	0.903325
ENSG00000172270	TN_5d	GECCO_distal	Wald ratio	1	0.975678	0.931803	1.07559	1.00112	0.991197
ENSG00000005059	CD4_Naive_stim_16h	GECCO_distal	Wald ratio	1	0.413253	0.892717	1.04775	0.967131	0.815591
ENSG00000164978	CD4_Memory_stim_16h	GECCO_distal	Wald ratio	1	0.955282	0.970719	1.03197	1.00088	0.985109
ENSG00000227057	TN_40h	GECCO_distal	Wald ratio	1	0.638931	0.949417	1.08826	1.01647	0.88841
ENSG00000090487	TN_0h	GECCO_distal	Wald ratio	1	0.919339	0.930924	1.06667	0.99649	0.970719
ENSG00000225756	CD4_Naive_uns_0h	GECCO_distal	Wald ratio	1	0.868468	0.960024	1.03504	0.996827	0.949942
ENSG00000143353	CD4_Naive_stim_40h	GECCO_distal	Wald ratio	1	0.00425662	1.03075	1.17634	1.10114	0.242081
ENSG00000157978	TN_0h	GECCO_distal	Wald ratio	1	0.23866	0.945847	1.01396	0.979313	0.733352
ENSG00000272968	CD4_Memory_stim_40h	GECCO_distal	Wald ratio	1	0.0689042	0.913452	1.00338	0.957362	0.560288
ENSG00000113812	TN_16h	GECCO_distal	Wald ratio	1	0.396057	0.971963	1.07452	1.02195	0.810134
ENSG00000140682	TN_HSP_5d	GECCO_distal	Wald ratio	1	0.328696	0.982574	1.05391	1.01762	0.772468
ENSG00000117226	CD4_Naive_stim_40h	GECCO_distal	Wald ratio	1	0.355211	0.905883	1.03612	0.968816	0.788916
ENSG00000175611	CD4_Memory_stim_40h	GECCO_distal	Wald ratio	1	0.281679	0.910264	1.02773	0.967216	0.752205
ENSG00000142684	TEM_16h	GECCO_distal	Wald ratio	1	0.863112	0.947432	1.06654	1.00522	0.949942
ENSG00000139428	TN_HSP_5d	GECCO_distal	Wald ratio	1	0.748968	0.939468	1.04594	0.991275	0.914036
ENSG00000101457	TN_16h	GECCO_distal	Wald ratio	1	0.687244	0.964576	1.05624	1.00937	0.891807
ENSG00000251661	TCM_0h	GECCO_distal	Wald ratio	1	0.131188	0.926441	1.00997	0.967305	0.641042
ENSG00000257218	TN_16h	GECCO_distal	Wald ratio	1	0.838474	0.93738	1.05388	0.993927	0.94128
ENSG00000031691	TCM_5d	GECCO_distal	Wald ratio	1	0.265888	0.981731	1.06914	1.0245	0.748193
ENSG00000237310	CD4_Naive_stim_5d	GECCO_distal	Wald ratio	1	0.863754	0.957676	1.03695	0.996525	0.949942
ENSG00000112308	CD4_Naive_stim_16h	GECCO_distal	Wald ratio	1	0.280841	0.976816	1.08421	1.02911	0.752205
ENSG00000169738	TN_40h	GECCO_distal	Wald ratio	1	0.208271	0.864386	1.03228	0.944612	0.704645
ENSG00000213512	CD4_Naive_stim_5d	GECCO_distal	Wald ratio	1	0.0565638	0.944671	1.00079	0.972323	0.552753
ENSG00000137767	CD4_Memory_stim_40h	GECCO_distal	Wald ratio	1	0.440711	0.905265	1.25684	1.06666	0.826334
ENSG00000204711	TN_cycling_5d	GECCO_distal	Wald ratio	1	0.0554145	0.999385	1.05522	1.02692	0.552753
ENSG00000031691	TEM_5d	GECCO_distal	Wald ratio	1	0.265888	0.979605	1.07757	1.02742	0.748193
ENSG00000171202	TN_16h	GECCO_distal	Wald ratio	1	0.982934	0.972246	1.02918	1.00031	0.992331
ENSG00000240344	TN_0h	GECCO_distal	Wald ratio	1	0.0959581	0.995878	1.05202	1.02356	0.611076
ENSG00000177465	CD4_Naive_stim_5d	GECCO_distal	Wald ratio	1	0.903061	0.966788	1.03899	1.00224	0.964955
ENSG00000123609	TCM_16h	GECCO_distal	Wald ratio	1	0.079265	0.904682	1.00554	0.953781	0.589516
ENSG00000214078	TEM_40h	GECCO_distal	Wald ratio	1	0.27866	0.958776	1.0122	0.985126	0.752205
ENSG00000156261	TCM_LA	GECCO_distal	Wald ratio	1	0.385656	0.927412	1.02954	0.977145	0.80562
ENSG00000221923	TN_HSP_5d	GECCO_distal	Wald ratio	1	0.188939	0.945454	1.01113	0.977743	0.684222
ENSG00000036257	TN_40h	GECCO_distal	Wald ratio	1	0.29834	0.9171	1.02689	0.970446	0.758015
ENSG00000117533	TN_40h	GECCO_distal	Wald ratio	1	0.617075	0.961572	1.06825	1.01351	0.885048
ENSG00000160194	TCM_16h	GECCO_distal	Wald ratio	1	0.250859	0.984701	1.06081	1.02205	0.741608
ENSG00000272211	CD4_Naive_uns_0h	GECCO_distal	Wald ratio	1	0.653116	0.967645	1.02083	0.993884	0.88841
ENSG00000114648	TN_16h	GECCO_distal	Wald ratio	1	0.448964	0.982195	1.04142	1.01137	0.835086
ENSG00000092203	CD4_Memory_stim_5d	GECCO_distal	Wald ratio	1	0.478567	0.936378	1.03131	0.982696	0.836956
ENSG00000105483	CD4_Naive_stim_40h	GECCO_distal	Wald ratio	1	0.94167	0.948479	1.05865	1.00205	0.97838
ENSG00000245954	TN_cycling_5d	GECCO_distal	Wald ratio	1	0.123155	0.926993	1.0091	0.967175	0.634412
ENSG00000165684	TN_40h	GECCO_distal	Wald ratio	1	0.740321	0.953307	1.0696	1.00978	0.912003
ENSG00000160310	TCM_0h	GECCO_distal	Wald ratio	1	0.115443	0.991048	1.08586	1.03737	0.632745
ENSG00000138193	CD4_Naive_stim_16h	GECCO_distal	Wald ratio	1	0.36104	0.96419	1.1053	1.03234	0.793769
ENSG00000144827	TN_16h	GECCO_distal	Wald ratio	1	0.590547	0.970205	1.05457	1.01151	0.881862
ENSG00000125618	CD4_Naive_stim_5d	GECCO_distal	Wald ratio	1	0.856646	0.968777	1.02672	0.997327	0.94893
ENSG00000120675	TEM_16h	GECCO_distal	Wald ratio	1	0.175121	0.98949	1.05971	1.024	0.680544
ENSG00000173113	CD4_Naive_stim_40h	GECCO_distal	Wald ratio	1	0.330086	0.978579	1.06655	1.02162	0.772468
ENSG00000254635	CD4_Naive_stim_5d	GECCO_distal	Wald ratio	1	0.994785	0.955395	1.04701	1.00015	0.99597
ENSG00000138744	TEM_40h	GECCO_distal	Wald ratio	1	0.246145	0.971576	1.11898	1.04268	0.739556
ENSG00000165410	TCM_16h	GECCO_distal	Wald ratio	1	0.100844	0.991668	1.09897	1.04394	0.619
ENSG00000168765	TN_5d	GECCO_distal	Wald ratio	1	0.317311	0.982783	1.05501	1.01826	0.769945
ENSG00000133313	TN_40h	GECCO_distal	Wald ratio	1	0.141901	0.986833	1.09693	1.04042	0.657882
ENSG00000084072	CD4_Naive_stim_40h	GECCO_distal	Wald ratio	1	0.472789	0.935443	1.03144	0.982268	0.836484
ENSG00000115350	TEM_40h	GECCO_distal	Wald ratio	1	0.619378	0.972805	1.04738	1.0094	0.885784
ENSG00000105939	TEM_40h	GECCO_distal	Wald ratio	1	0.379296	0.945996	1.02136	0.982955	0.802882
ENSG00000164483	CD4_Memory_uns_0h	GECCO_distal	Wald ratio	1	0.903061	0.950852	1.05874	1.00334	0.964955
ENSG00000239213	CD4_Memory_stim_40h	GECCO_distal	Wald ratio	1	0.820879	0.962745	1.04905	1.00497	0.937193
ENSG00000260708	TN_IFN_5d	GECCO_distal	Wald ratio	1	0.192498	0.928721	1.01499	0.9709	0.686439
ENSG00000106560	CD4_Memory_uns_0h	GECCO_distal	Wald ratio	1	0.220043	0.943175	1.01356	0.977734	0.709534
ENSG00000127337	TN_HSP_5d	GECCO_distal	Wald ratio	1	0.146108	0.990847	1.06392	1.02673	0.657882
ENSG00000204472	TN_IFN_5d	GECCO_distal	Wald ratio	1	0.00709594	1.02606	1.17758	1.09921	0.273602
ENSG00000182551	TN_40h	GECCO_distal	Wald ratio	1	0.394395	0.966892	1.08917	1.02621	0.810134
ENSG00000115350	CD4_Naive_stim_40h	GECCO_distal	Wald ratio	1	0.588231	0.975395	1.04491	1.00955	0.881862
ENSG00000204516	TEM_5d	GECCO_distal	Wald ratio	1	0.0014586	1.03812	1.17038	1.10227	0.124217
ENSG00000124193	CD4_Memory_stim_40h	GECCO_distal	Wald ratio	1	0.116083	0.973281	1.27907	1.11575	0.632745
ENSG00000159720	CD4_Memory_stim_16h	GECCO_distal	Wald ratio	1	0.816427	0.945727	1.07336	1.00753	0.937193
ENSG00000178773	CD4_Memory_stim_5d	GECCO_distal	Wald ratio	1	0.341986	0.971382	1.08729	1.0277	0.782315
ENSG00000133574	TN_16h	GECCO_distal	Wald ratio	1	0.605124	0.970114	1.05347	1.01093	0.885048
ENSG00000101181	TN_16h	GECCO_distal	Wald ratio	1	0.283122	0.986227	1.04859	1.01693	0.752205
ENSG00000143228	CD4_Naive_stim_5d	GECCO_distal	Wald ratio	1	0.503655	0.929699	1.03645	0.981627	0.852404
ENSG00000164307	TN_16h	GECCO_distal	Wald ratio	1	0.847501	0.931892	1.05964	0.993717	0.945382
ENSG00000158525	TEM_5d	GECCO_distal	Wald ratio	1	0.824608	0.976732	1.02999	1.00301	0.937193
ENSG00000144827	TN_0h	GECCO_distal	Wald ratio	1	0.590547	0.970739	1.05356	1.0113	0.881862
ENSG00000221923	T_ER-stress_5d	GECCO_distal	Wald ratio	1	0.188939	0.951288	1.00991	0.98016	0.684222
ENSG00000250312	CD4_Naive_stim_5d	GECCO_distal	Wald ratio	1	0.658267	0.964711	1.05852	1.01053	0.89086
ENSG00000119718	TCM_40h	GECCO_distal	Wald ratio	1	0.566419	0.928603	1.04138	0.983376	0.87362
ENSG00000213859	CD4_Memory_uns_0h	GECCO_distal	Wald ratio	1	0.535395	0.942804	1.03107	0.98595	0.86209
ENSG00000198468	TM_ER-stress_40h	GECCO_distal	Wald ratio	1	0.542344	0.94046	1.0328	0.985548	0.86209
ENSG00000026297	TCM_5d	GECCO_distal	Wald ratio	1	0.339226	0.937261	1.02257	0.978986	0.779973
ENSG00000163599	TN_cycling_40h	GECCO_distal	Wald ratio	1	0.00519476	1.01289	1.07569	1.04382	0.242081
ENSG00000251661	TEM_HLApositive_5d	GECCO_distal	Wald ratio	1	0.508865	0.971818	1.05935	1.01464	0.856398
ENSG00000164930	TN_40h	GECCO_distal	Wald ratio	1	0.816427	0.957054	1.0352	0.995362	0.937193
ENSG00000254635	CD4_Memory_stim_16h	GECCO_distal	Wald ratio	1	0.994785	0.952413	1.05031	1.00016	0.99597
ENSG00000106153	CD4_Memory_uns_0h	GECCO_distal	Wald ratio	1	0.696455	0.96117	1.02681	0.993447	0.896753
ENSG00000122873	CD4_Naive_stim_16h	GECCO_distal	Wald ratio	1	0.322687	0.907461	1.34299	1.10395	0.772468
ENSG00000135047	CD4_Memory_uns_0h	GECCO_distal	Wald ratio	1	0.962779	0.962407	1.04101	1.00094	0.987173
ENSG00000124380	TCM_16h	GECCO_distal	Wald ratio	1	0.0740156	0.996923	1.06882	1.03225	0.575153
ENSG00000135124	TCM_40h	GECCO_distal	Wald ratio	1	0.252727	0.955222	1.01212	0.98326	0.741608
ENSG00000166750	CD4_Memory_stim_16h	GECCO_distal	Wald ratio	1	0.663515	0.912347	1.15497	1.02652	0.891755
ENSG00000142606	TN_HSP_5d	GECCO_distal	Wald ratio	1	0.00253917	0.879453	0.973056	0.925071	0.174872
ENSG00000029639	CD4_Naive_stim_16h	GECCO_distal	Wald ratio	1	0.106996	0.937194	1.00634	0.971153	0.619
ENSG00000099785	TCM_40h	GECCO_distal	Wald ratio	1	0.165636	0.984445	1.09577	1.03862	0.674158
ENSG00000172543	TN_0h	GECCO_distal	Wald ratio	1	0.0179576	0.944154	0.994615	0.969056	0.332289
ENSG00000268001	TEM_5d	GECCO_distal	Wald ratio	1	0.251921	0.93643	1.01737	0.976061	0.741608
ENSG00000100298	TCM_5d	GECCO_distal	Wald ratio	1	0.574617	0.957044	1.08236	1.01777	0.877658
ENSG00000087076	TN_5d	GECCO_distal	Wald ratio	1	0.791745	0.947633	1.04187	0.993634	0.930912
ENSG00000108384	TN_16h	GECCO_distal	Wald ratio	1	0.67433	0.943256	1.03851	0.98974	0.891807
ENSG00000144120	CD4_Memory_stim_16h	GECCO_distal	Wald ratio	1	0.461053	0.972217	1.06411	1.01713	0.836484
ENSG00000174837	TN_40h	GECCO_distal	Wald ratio	1	0.617075	0.968584	1.01913	0.993533	0.885048
ENSG00000229999	CD4_Naive_stim_5d	GECCO_distal	Wald ratio	1	0.606339	0.960824	1.0236	0.991715	0.885048
ENSG00000112667	CD4_Memory_stim_16h	GECCO_distal	Wald ratio	1	0.454441	0.938462	1.02883	0.982609	0.836484
ENSG00000272501	CD4_Naive_stim_16h	GECCO_distal	Wald ratio	1	0.587562	0.955244	1.08418	1.01767	0.881862
ENSG00000183780	TN_5d	GECCO_distal	Wald ratio	1	0.27328	0.975971	1.08978	1.0313	0.752205
ENSG00000116679	CD4_Naive_stim_40h	GECCO_distal	Wald ratio	1	0.00518707	1.02193	1.13148	1.07531	0.242081
ENSG00000141127	TN_IFN_5d	GECCO_distal	Wald ratio	1	0.754027	0.956927	1.06267	1.00841	0.914036
ENSG00000089693	TN_cycling_40h	GECCO_distal	Wald ratio	1	0.305289	0.976044	1.08051	1.02695	0.762203
ENSG00000230148	CD4_Naive_stim_40h	GECCO_distal	Wald ratio	1	0.177534	0.984994	1.08522	1.0339	0.680544
ENSG00000240344	CD4_Naive_uns_0h	GECCO_distal	Wald ratio	1	0.0959581	0.995845	1.05245	1.02376	0.611076
ENSG00000156110	TCM_16h	GECCO_distal	Wald ratio	1	0.0626382	0.893025	1.00291	0.946375	0.556045
ENSG00000154719	TN_16h	GECCO_distal	Wald ratio	1	0.206098	0.984602	1.07458	1.02861	0.700556
ENSG00000204161	TEM_5d	GECCO_distal	Wald ratio	1	0.862778	0.954945	1.05656	1.00447	0.949942
ENSG00000204711	TN_5d	GECCO_distal	Wald ratio	1	0.0664401	0.998499	1.04684	1.02238	0.556045
ENSG00000280670	TCM_5d	GECCO_distal	Wald ratio	1	0.840497	0.971669	1.03595	1.00329	0.94128
ENSG00000161055	TN_LA	GECCO_distal	Wald ratio	1	0.469633	0.967219	1.01548	0.991058	0.836484
ENSG00000197043	TN_16h	GECCO_distal	Wald ratio	1	0.076319	0.895894	1.00554	0.949135	0.58288
ENSG00000188042	CD4_Naive_stim_16h	GECCO_distal	Wald ratio	1	0.28968	0.859045	1.0464	0.948106	0.758015
ENSG00000204711	T_ER-stress_5d	GECCO_distal	Wald ratio	1	0.0664401	0.998245	1.05497	1.02622	0.556045
ENSG00000228696	CD4_Naive_uns_0h	GECCO_distal	Wald ratio	1	0.15658	0.940787	1.00987	0.974717	0.663096
ENSG00000166435	TCM_0h	GECCO_distal	Wald ratio	1	0.542215	0.981405	1.03636	1.00851	0.86209
ENSG00000245954	TCM_40h	GECCO_distal	Wald ratio	1	0.376617	0.951889	1.01883	0.984789	0.802882
ENSG00000180992	TEM_40h	GECCO_distal	Wald ratio	1	0.148821	0.923862	1.01208	0.966968	0.657882
ENSG00000214078	CD4_Naive_uns_0h	GECCO_distal	Wald ratio	1	0.27866	0.955593	1.01317	0.983961	0.752205
ENSG00000172469	CD4_Memory_stim_16h	GECCO_distal	Wald ratio	1	0.218028	0.984167	1.07246	1.02736	0.709534
ENSG00000155542	TN_0h	GECCO_distal	Wald ratio	1	0.674274	0.967601	1.02153	0.994201	0.891807
ENSG00000183172	CD4_Naive_stim_16h	GECCO_distal	Wald ratio	1	0.166466	0.991966	1.04791	1.01955	0.674158
ENSG00000197766	TN_IFN_5d	GECCO_distal	Wald ratio	1	0.97759	0.947367	1.05722	1.00079	0.992037
ENSG00000084207	CD4_Memory_stim_16h	GECCO_distal	Wald ratio	1	0.339958	0.935802	1.02316	0.978508	0.779973
ENSG00000196151	CD4_Naive_uns_0h	GECCO_distal	Wald ratio	1	0.341954	0.946974	1.01908	0.982367	0.782315
ENSG00000113328	TCM_16h	GECCO_distal	Wald ratio	1	0.266307	0.983997	1.06015	1.02136	0.748193
ENSG00000245954	CD4_Memory_stim_16h	GECCO_distal	Wald ratio	1	0.123155	0.931015	1.00858	0.96902	0.634412
ENSG00000166140	TEM_40h	GECCO_distal	Wald ratio	1	0.308035	0.974525	1.08517	1.02836	0.76435
ENSG00000033178	CD4_Naive_stim_5d	GECCO_distal	Wald ratio	1	0.562824	0.944405	1.03161	0.987047	0.871129
ENSG00000109861	TCM_40h	GECCO_distal	Wald ratio	1	0.55559	0.96061	1.07761	1.01743	0.866672
ENSG00000146707	CD4_Memory_stim_40h	GECCO_distal	Wald ratio	1	0.0645086	0.934555	1.00198	0.967681	0.556045
ENSG00000085871	TN_cycling_40h	GECCO_distal	Wald ratio	1	0.0900063	0.992668	1.107	1.04827	0.607495
ENSG00000123297	TCM_40h	GECCO_distal	Wald ratio	1	0.655698	0.926674	1.04909	0.985986	0.888584
ENSG00000171067	TN_IFN_5d	GECCO_distal	Wald ratio	1	0.77443	0.930698	1.05495	0.99088	0.923363
ENSG00000079263	CD4_Naive_uns_0h	GECCO_distal	Wald ratio	1	0.906585	0.960233	1.04681	1.00259	0.966904
ENSG00000157992	TCM_40h	GECCO_distal	Wald ratio	1	0.0815197	0.995406	1.08131	1.03747	0.595478
ENSG00000135951	CD4_Naive_uns_0h	GECCO_distal	Wald ratio	1	0.979674	0.965961	1.03618	1.00046	0.992202
ENSG00000198586	TN_40h	GECCO_distal	Wald ratio	1	0.74858	0.960645	1.05744	1.00788	0.914036
ENSG00000168268	TCM_40h	GECCO_distal	Wald ratio	1	0.36812	0.985386	1.04052	1.01258	0.800086
ENSG00000164111	CD4_Memory_stim_5d	GECCO_distal	Wald ratio	1	0.00943088	1.0206	1.15727	1.08679	0.277436
ENSG00000125826	TN_16h	GECCO_distal	Wald ratio	1	0.626131	0.974904	1.04313	1.00844	0.887632
ENSG00000211751	CD4_Memory_stim_16h	GECCO_distal	Wald ratio	1	0.395507	0.976809	1.06117	1.01812	0.810134
ENSG00000170802	CD4_Naive_stim_5d	GECCO_distal	Wald ratio	1	0.319374	0.969394	1.09997	1.03262	0.772468
ENSG00000143155	TN_cycling_40h	GECCO_distal	Wald ratio	1	0.205679	0.979451	1.10124	1.03856	0.69986
ENSG00000010219	TN_40h	GECCO_distal	Wald ratio	1	0.47241	0.95239	1.11099	1.02864	0.836484
ENSG00000141698	TEM_HLApositive_40h	GECCO_distal	Wald ratio	1	0.72779	0.94513	1.08416	1.01226	0.906163
ENSG00000257949	CD4_Memory_stim_16h	GECCO_distal	Wald ratio	1	0.0852635	0.935065	1.00437	0.969098	0.598036
ENSG00000116701	CD4_Memory_stim_40h	GECCO_distal	Wald ratio	1	0.105698	0.91721	1.0083	0.961677	0.619
ENSG00000236935	TEM_5d	GECCO_distal	Wald ratio	1	0.430427	0.979765	1.04913	1.01385	0.823823
ENSG00000167414	CD4_Naive_stim_16h	GECCO_distal	Wald ratio	1	0.267441	0.938399	1.01779	0.977287	0.748193
ENSG00000142089	TN_cycling_40h	GECCO_distal	Wald ratio	1	0.131218	0.939235	1.00818	0.973096	0.641042
ENSG00000221947	TCM_0h	GECCO_distal	Wald ratio	1	0.649867	0.972634	1.04548	1.0084	0.88841
ENSG00000204946	TN_16h	GECCO_distal	Wald ratio	1	0.465042	0.945523	1.02593	0.984905	0.836484
ENSG00000248489	CD4_Memory_uns_0h	GECCO_distal	Wald ratio	1	0.61061	0.959025	1.02489	0.991409	0.885048
ENSG00000161055	CD4_Naive_stim_16h	GECCO_distal	Wald ratio	1	0.469633	0.966005	1.01607	0.990723	0.836484
ENSG00000107521	CD4_Naive_uns_0h	GECCO_distal	Wald ratio	1	0.911952	0.950537	1.04635	0.997295	0.968739
ENSG00000152495	CD4_Memory_uns_0h	GECCO_distal	Wald ratio	1	0.969515	0.943253	1.05779	0.998883	0.989939
ENSG00000166275	CD4_Naive_uns_0h	GECCO_distal	Wald ratio	1	0.755219	0.953214	1.03538	0.993446	0.914036
ENSG00000196683	TN_cycling_5d	GECCO_distal	Wald ratio	1	0.421514	0.977283	1.05646	1.0161	0.820243
ENSG00000031691	TEM_40h	GECCO_distal	Wald ratio	1	0.265888	0.976101	1.09167	1.03227	0.748193
ENSG00000118777	CD4_Memory_stim_5d	GECCO_distal	Wald ratio	1	0.495164	0.959582	1.02015	0.989405	0.850693
ENSG00000156502	CD4_Naive_stim_5d	GECCO_distal	Wald ratio	1	0.339085	0.969419	1.0944	1.03001	0.779973
ENSG00000166501	CD4_Naive_uns_0h	GECCO_distal	Wald ratio	1	0.508095	0.984471	1.03211	1.00801	0.855465
ENSG00000160307	CD4_Naive_uns_0h	GECCO_distal	Wald ratio	1	0.0296527	1.00403	1.08055	1.04159	0.441446
ENSG00000183780	TCM_0h	GECCO_distal	Wald ratio	1	0.37739	0.983134	1.04591	1.01404	0.802882
ENSG00000234745	TN_IFN_5d	GECCO_distal	Wald ratio	1	0.0240187	0.943753	0.995933	0.969492	0.386642
ENSG00000164978	TN_16h	GECCO_distal	Wald ratio	1	0.471112	0.97965	1.04547	1.01203	0.836484
ENSG00000164022	TCM_16h	GECCO_distal	Wald ratio	1	0.367594	0.926777	1.02855	0.976337	0.800086
ENSG00000100376	TN_LA	GECCO_distal	Wald ratio	1	0.0112218	0.913344	0.98846	0.95016	0.277436
ENSG00000101158	TN_40h	GECCO_distal	Wald ratio	1	0.05144	0.934528	1.00021	0.966812	0.552753
ENSG00000066379	TCM_5d	GECCO_distal	Wald ratio	1	0.668235	0.954757	1.03013	0.991727	0.891755
ENSG00000164111	TN_16h	GECCO_distal	Wald ratio	1	0.137972	0.991617	1.06271	1.02655	0.655514
ENSG00000036448	TCM_5d	GECCO_distal	Wald ratio	1	0.360766	0.982028	1.05109	1.01597	0.793769
ENSG00000240344	TCM_5d	GECCO_distal	Wald ratio	1	0.0959581	0.996035	1.04998	1.02265	0.611076
ENSG00000165948	CD4_Memory_stim_5d	GECCO_distal	Wald ratio	1	0.952156	0.958415	1.04619	1.00134	0.985109
ENSG00000158525	TN_5d	GECCO_distal	Wald ratio	1	0.824608	0.973963	1.03366	1.00337	0.937193
ENSG00000254635	TCM_5d	GECCO_distal	Wald ratio	1	0.994785	0.961536	1.04028	1.00013	0.99597
ENSG00000187624	CD4_Memory_uns_0h	GECCO_distal	Wald ratio	1	0.15078	0.958282	1.00659	0.982137	0.657882
ENSG00000166503	CD4_Memory_stim_16h	GECCO_distal	Wald ratio	1	0.4101	0.97967	1.05161	1.015	0.812704
ENSG00000134202	TN_40h	GECCO_distal	Wald ratio	1	0.470384	0.968396	1.01494	0.991393	0.836484
ENSG00000170892	CD4_Memory_stim_40h	GECCO_distal	Wald ratio	1	0.940585	0.875342	1.1545	1.00528	0.97838
ENSG00000100100	CD4_Naive_uns_0h	GECCO_distal	Wald ratio	1	0.0941241	0.908443	1.00758	0.95673	0.611076
ENSG00000260088	TEM_40h	GECCO_distal	Wald ratio	1	0.707037	0.965585	1.05299	1.00834	0.901873
ENSG00000151893	TCM_16h	GECCO_distal	Wald ratio	1	0.687361	0.966602	1.05287	1.00882	0.891807
ENSG00000173272	TCM_0h	GECCO_distal	Wald ratio	1	0.294169	0.950294	1.01555	0.982383	0.758015
ENSG00000178425	TN_40h	GECCO_distal	Wald ratio	1	0.539656	0.91376	1.04833	0.978734	0.86209
ENSG00000112339	TN_5d	GECCO_distal	Wald ratio	1	0.278422	0.908383	1.02804	0.966363	0.752205
ENSG00000120675	TEM_0h	GECCO_distal	Wald ratio	1	0.285954	0.984497	1.05439	1.01885	0.753879
ENSG00000271335	CD4_Naive_uns_0h	GECCO_distal	Wald ratio	1	0.0201802	1.00692	1.08482	1.04515	0.353599
ENSG00000105258	TN_40h	GECCO_distal	Wald ratio	1	0.336406	0.887108	1.0418	0.961349	0.776775
ENSG00000245954	TN_16h	GECCO_distal	Wald ratio	1	0.123155	0.934398	1.00814	0.970569	0.634412
ENSG00000251022	TN_16h	GECCO_distal	Wald ratio	1	0.552215	0.978706	1.04108	1.00941	0.865534
ENSG00000221923	CD4_Naive_stim_40h	GECCO_distal	Wald ratio	1	0.191148	0.95821	1.00857	0.983066	0.684804
ENSG00000100116	CD4_Memory_stim_40h	GECCO_distal	Wald ratio	1	0.0529823	0.999045	1.16092	1.07695	0.552753
ENSG00000165752	CD4_Memory_uns_0h	GECCO_distal	Wald ratio	1	0.175645	0.938903	1.01159	0.974568	0.680544
ENSG00000159479	CD4_Naive_stim_5d	GECCO_distal	Wald ratio	1	0.60796	0.915241	1.05319	0.981796	0.885048
ENSG00000160948	CD4_Memory_stim_5d	GECCO_distal	Wald ratio	1	0.0437303	1.00211	1.15974	1.07805	0.529578
ENSG00000177595	CD4_Memory_stim_40h	GECCO_distal	Wald ratio	1	0.00401355	0.827747	0.964792	0.893646	0.242081
ENSG00000161055	TCM_LA	GECCO_distal	Wald ratio	1	0.469633	0.962314	1.01787	0.989701	0.836484
ENSG00000168268	CD4_Naive_stim_40h	GECCO_distal	Wald ratio	1	0.36812	0.983825	1.04498	1.01394	0.800086
ENSG00000149489	TCM_16h	GECCO_distal	Wald ratio	1	0.423711	0.936209	1.02809	0.981075	0.823004
ENSG00000228106	CD4_Naive_stim_16h	GECCO_distal	Wald ratio	1	0.617075	0.922093	1.04932	0.98365	0.885048
ENSG00000188846	CD4_Naive_uns_0h	GECCO_distal	Wald ratio	1	0.851585	0.941141	1.07623	1.00642	0.947135
ENSG00000188735	CD4_Memory_uns_0h	GECCO_distal	Wald ratio	1	0.349857	0.986125	1.04024	1.01282	0.784687
ENSG00000171530	CD4_Naive_stim_16h	GECCO_distal	Wald ratio	1	0.16617	0.902572	1.01779	0.958452	0.674158
ENSG00000105939	CD4_Naive_stim_16h	GECCO_distal	Wald ratio	1	0.379296	0.944798	1.02185	0.98257	0.802882
ENSG00000089693	TN_16h	GECCO_distal	Wald ratio	1	0.136015	0.98491	1.11832	1.0495	0.650898
ENSG00000147419	TN_cycling_40h	GECCO_distal	Wald ratio	1	0.419859	0.947464	1.02275	0.984388	0.818833
ENSG00000244752	CD4_Memory_stim_5d	GECCO_distal	Wald ratio	1	0.7914	0.978743	1.02859	1.00336	0.930912
ENSG00000140105	TN_IFN_40h	GECCO_distal	Wald ratio	1	0.094803	0.992651	1.09695	1.0435	0.611076
ENSG00000112167	CD4_Memory_uns_0h	GECCO_distal	Wald ratio	1	0.907431	0.960319	1.03661	0.997735	0.967015
ENSG00000184990	TN_5d	GECCO_distal	Wald ratio	1	0.483117	0.899759	1.05123	0.972549	0.841867
ENSG00000168385	TM_ER-stress_40h	GECCO_distal	Wald ratio	1	0.62827	0.937575	1.03969	0.987313	0.888007
ENSG00000125821	CD4_Naive_stim_40h	GECCO_distal	Wald ratio	1	0.661317	0.9405	1.10149	1.01782	0.891755
ENSG00000142856	TCM_5d	GECCO_distal	Wald ratio	1	0.101414	0.935456	1.00599	0.970081	0.619
ENSG00000196236	TN_16h	GECCO_distal	Wald ratio	1	0.227561	0.97981	1.08952	1.03321	0.718707
ENSG00000176974	TN_IFN_5d	GECCO_distal	Wald ratio	1	0.617075	0.930658	1.12872	1.02492	0.885048
ENSG00000233016	TCM_5d	GECCO_distal	Wald ratio	1	0.683595	0.957064	1.02919	0.992474	0.891807
ENSG00000269893	CD4_Memory_uns_0h	GECCO_distal	Wald ratio	1	0.502187	0.980656	1.04068	1.01022	0.852404
ENSG00000124614	TEM_HLApositive_40h	GECCO_distal	Wald ratio	1	0.0146302	1.009	1.08533	1.04647	0.320452
ENSG00000160213	TEM_5d	GECCO_distal	Wald ratio	1	0.807679	0.968831	1.04148	1.0045	0.935723
ENSG00000104341	CD4_Memory_stim_16h	GECCO_distal	Wald ratio	1	0.935243	0.948605	1.04976	0.997902	0.976172
ENSG00000077935	CD4_Memory_stim_5d	GECCO_distal	Wald ratio	1	0.664136	0.944471	1.03708	0.989692	0.891755
ENSG00000010030	TN_IFN_5d	GECCO_distal	Wald ratio	1	0.55439	0.958462	1.08228	1.01849	0.866672
ENSG00000166501	CD4_Memory_uns_0h	GECCO_distal	Wald ratio	1	0.508095	0.979464	1.0428	1.01063	0.855465
ENSG00000233016	TEM_5d	GECCO_distal	Wald ratio	1	0.683595	0.957961	1.02856	0.992634	0.891807
ENSG00000197013	CD4_Memory_stim_16h	GECCO_distal	Wald ratio	1	0.854958	0.928977	1.06301	0.993735	0.94893
ENSG00000204711	TCM_LA	GECCO_distal	Wald ratio	1	0.0554145	0.999335	1.05978	1.02911	0.552753
ENSG00000137106	CD4_Memory_stim_16h	GECCO_distal	Wald ratio	1	0.361506	0.945878	1.0205	0.98248	0.793769
ENSG00000171806	CD4_Naive_stim_40h	GECCO_distal	Wald ratio	1	0.920974	0.948221	1.04922	0.997442	0.971125
ENSG00000164111	TN_cycling_40h	GECCO_distal	Wald ratio	1	0.137972	0.990415	1.07206	1.03043	0.655514
ENSG00000072210	CD4_Naive_stim_5d	GECCO_distal	Wald ratio	1	0.56606	0.945846	1.03093	0.98747	0.87362
ENSG00000136240	TCM_5d	GECCO_distal	Wald ratio	1	0.982843	0.964409	1.03609	0.999607	0.992331
ENSG00000156030	TEM_0h	GECCO_distal	Wald ratio	1	0.374063	0.934927	1.02562	0.979224	0.802882
ENSG00000259865	CD4_Naive_stim_16h	GECCO_distal	Wald ratio	1	0.180978	0.913739	1.01717	0.964067	0.680544
ENSG00000031691	TN_IFN_5d	GECCO_distal	Wald ratio	1	0.265888	0.973802	1.10104	1.03547	0.748193
ENSG00000115902	CD4_Naive_stim_40h	GECCO_distal	Wald ratio	1	0.28072	0.939515	1.01826	0.978095	0.752205
ENSG00000168765	CD4_Naive_uns_0h	GECCO_distal	Wald ratio	1	0.456212	0.982794	1.0394	1.0107	0.836484
ENSG00000214401	TCM_LA	GECCO_distal	Wald ratio	1	0.260286	0.936117	1.01801	0.976205	0.744058
ENSG00000160194	CD4_Naive_uns_0h	GECCO_distal	Wald ratio	1	0.302624	0.977917	1.07452	1.02508	0.762203
ENSG00000231500	CD4_Memory_stim_40h	GECCO_distal	Wald ratio	1	0.0123655	1.0263	1.23845	1.1274	0.277436
ENSG00000123975	CD4_Memory_uns_0h	GECCO_distal	Wald ratio	1	0.0110925	0.929105	0.99057	0.959345	0.277436
ENSG00000163599	TN_5d	GECCO_distal	Wald ratio	1	0.00746186	1.02193	1.15091	1.08451	0.273602
ENSG00000166796	TEM_5d	GECCO_distal	Wald ratio	1	0.0905873	0.996083	1.05501	1.02512	0.607495
ENSG00000160124	TEM_5d	GECCO_distal	Wald ratio	1	0.220513	0.949439	1.01204	0.980241	0.709534
ENSG00000089012	CD4_Naive_stim_40h	GECCO_distal	Wald ratio	1	0.119814	0.910345	1.01086	0.959289	0.634412
ENSG00000181649	TN_HSP_5d	GECCO_distal	Wald ratio	1	0.391366	0.914476	1.03562	0.973165	0.810134
ENSG00000204592	TN_cycling_40h	GECCO_distal	Wald ratio	1	0.144974	0.986365	1.09787	1.04062	0.657882
ENSG00000160213	CD4_Naive_stim_16h	GECCO_distal	Wald ratio	1	0.221102	0.986197	1.06193	1.02336	0.709534
ENSG00000240344	TCM_0h	GECCO_distal	Wald ratio	1	0.0682724	0.99743	1.07378	1.0349	0.560288
ENSG00000109133	CD4_Naive_stim_16h	GECCO_distal	Wald ratio	1	0.0198637	0.838021	0.984915	0.908504	0.351162
ENSG00000124588	TN_5d	GECCO_distal	Wald ratio	1	0.243345	0.9441	1.0147	0.978765	0.735327
ENSG00000166451	TN_HSP_5d	GECCO_distal	Wald ratio	1	0.256954	0.983132	1.06576	1.02361	0.742999
ENSG00000162620	CD4_Memory_stim_5d	GECCO_distal	Wald ratio	1	0.19821	0.988902	1.05529	1.02155	0.694921
ENSG00000137106	TN_cycling_40h	GECCO_distal	Wald ratio	1	0.361506	0.932237	1.02592	0.977957	0.793769
ENSG00000136240	TN_cycling_40h	GECCO_distal	Wald ratio	1	0.982843	0.952723	1.04852	0.999475	0.992331
ENSG00000140682	TN_5d	GECCO_distal	Wald ratio	1	0.239819	0.988341	1.04798	1.01773	0.734846
ENSG00000132507	TN_cycling_40h	GECCO_distal	Wald ratio	1	0.670956	0.958126	1.02792	0.992409	0.891755
ENSG00000003402	TEM_5d	GECCO_distal	Wald ratio	1	0.440269	0.97481	1.06041	1.01671	0.8257
ENSG00000116771	CD4_Naive_stim_16h	GECCO_distal	Wald ratio	1	0.931393	0.95344	1.04463	0.997996	0.976172
ENSG00000237651	CD4_Naive_stim_5d	GECCO_distal	Wald ratio	1	0.0618249	0.943513	1.00141	0.972028	0.556045
ENSG00000083937	TN_40h	GECCO_distal	Wald ratio	1	0.686496	0.916856	1.05882	0.985286	0.891807
ENSG00000033178	CD4_Memory_stim_40h	GECCO_distal	Wald ratio	1	0.13277	0.918589	1.01126	0.963812	0.642903
ENSG00000113658	TN_16h	GECCO_distal	Wald ratio	1	0.164455	0.936974	1.01113	0.973347	0.674158
ENSG00000048162	TN_40h	GECCO_distal	Wald ratio	1	0.344609	0.891814	1.04081	0.963436	0.782315
ENSG00000043514	CD4_Naive_stim_40h	GECCO_distal	Wald ratio	1	0.134679	0.992342	1.05892	1.02509	0.647245
ENSG00000087008	CD4_Naive_stim_40h	GECCO_distal	Wald ratio	1	0.575132	0.95168	1.02788	0.989047	0.877658
ENSG00000068784	CD4_Naive_stim_40h	GECCO_distal	Wald ratio	1	0.4881	0.9653	1.07678	1.01952	0.846269
ENSG00000132792	CD4_Naive_stim_5d	GECCO_distal	Wald ratio	1	0.965746	0.961923	1.03785	0.999168	0.988077
ENSG00000134824	TEM_HLApositive_40h	GECCO_distal	Wald ratio	1	0.0959031	0.930649	1.00587	0.967526	0.611076
ENSG00000116679	TN_cycling_5d	GECCO_distal	Wald ratio	1	0.00555887	1.01959	1.11963	1.06844	0.242081
ENSG00000196683	nTreg_0h	GECCO_distal	Wald ratio	1	0.0641794	0.997979	1.07324	1.03493	0.556045
ENSG00000211753	CD4_Memory_uns_0h	GECCO_distal	Wald ratio	1	0.327021	0.95902	1.01404	0.986148	0.772468
ENSG00000176049	TN_IFN_40h	GECCO_distal	Wald ratio	1	0.350236	0.977768	1.06548	1.02068	0.784687
ENSG00000164008	TCM_40h	GECCO_distal	Wald ratio	1	0.382754	0.980599	1.05238	1.01585	0.805371
ENSG00000169738	TN_LA	GECCO_distal	Wald ratio	1	0.202309	0.964126	1.18831	1.07037	0.697927
ENSG00000166435	CD4_Memory_stim_5d	GECCO_distal	Wald ratio	1	0.542215	0.980583	1.03801	1.00889	0.86209
ENSG00000081665	TN_40h	GECCO_distal	Wald ratio	1	0.557382	0.980822	1.03656	1.00831	0.866672
ENSG00000243317	TCM_40h	GECCO_distal	Wald ratio	1	0.312612	0.934663	1.02186	0.977287	0.769807
ENSG00000084207	TEM_0h	GECCO_distal	Wald ratio	1	0.193601	0.91328	1.01853	0.964473	0.689752
ENSG00000250317	TCM_16h	GECCO_distal	Wald ratio	1	0.894925	0.961309	1.03508	0.997512	0.960928
ENSG00000082212	CD4_Memory_stim_40h	GECCO_distal	Wald ratio	1	0.134452	0.712401	1.04649	0.863436	0.647245
ENSG00000272211	TN_IFN_40h	GECCO_distal	Wald ratio	1	0.723389	0.954825	1.03261	0.992954	0.905953
ENSG00000174574	TCM_16h	GECCO_distal	Wald ratio	1	0.0188694	0.89425	0.989982	0.940899	0.337349
ENSG00000166896	TN_0h	GECCO_distal	Wald ratio	1	0.0269043	0.922703	0.995136	0.958236	0.416176
ENSG00000006282	TEM_5d	GECCO_distal	Wald ratio	1	0.51735	0.954064	1.02395	0.988392	0.857037
ENSG00000139344	TCM_40h	GECCO_distal	Wald ratio	1	0.832169	0.961073	1.03247	0.996133	0.938861
ENSG00000168268	TN_16h	GECCO_distal	Wald ratio	1	0.640738	0.978404	1.03611	1.00685	0.88841
ENSG00000122034	TN_16h	GECCO_distal	Wald ratio	1	0.0186109	1.01597	1.18975	1.09943	0.33576
ENSG00000220205	TN_IFN_5d	GECCO_distal	Wald ratio	1	0.510009	0.926961	1.0384	0.981101	0.856602
ENSG00000213512	CD4_Naive_stim_40h	GECCO_distal	Wald ratio	1	0.0565638	0.941134	1.00084	0.970527	0.552753
ENSG00000170291	TN_HSP_5d	GECCO_distal	Wald ratio	1	0.336158	0.962587	1.01311	0.987526	0.776775
ENSG00000168268	TN_cycling_40h	GECCO_distal	Wald ratio	1	0.36812	0.983874	1.04484	1.0139	0.800086
ENSG00000175348	CD4_Naive_stim_40h	GECCO_distal	Wald ratio	1	0.27513	0.901872	1.02984	0.963734	0.752205
ENSG00000268001	CD4_Naive_stim_16h	GECCO_distal	Wald ratio	1	0.644719	0.972259	1.04649	1.00869	0.88841
ENSG00000262370	CD4_Naive_stim_5d	GECCO_distal	Wald ratio	1	0.705278	0.946153	1.03815	0.991087	0.901663
ENSG00000204920	CD4_Memory_uns_0h	GECCO_distal	Wald ratio	1	0.237417	0.984431	1.06537	1.0241	0.733352
ENSG00000131981	TN_cycling_40h	GECCO_distal	Wald ratio	1	0.117598	0.92728	1.0085	0.967037	0.634412
ENSG00000178449	TN_40h	GECCO_distal	Wald ratio	1	0.230581	0.97259	1.12226	1.04475	0.724108
ENSG00000158435	TN_16h	GECCO_distal	Wald ratio	1	0.301653	0.974567	1.08672	1.02912	0.762203
ENSG00000272968	TEM_40h	GECCO_distal	Wald ratio	1	0.0689042	0.882576	1.00467	0.941646	0.560288
ENSG00000179632	CD4_Memory_uns_0h	GECCO_distal	Wald ratio	1	0.769157	0.968127	1.04477	1.00572	0.919287
ENSG00000174837	TN_IFN_5d	GECCO_distal	Wald ratio	1	0.737228	0.956416	1.03204	0.993508	0.910896
ENSG00000100376	TN_16h	GECCO_distal	Wald ratio	1	0.0112218	0.938628	0.991922	0.964907	0.277436
ENSG00000244752	TM_ER-stress_40h	GECCO_distal	Wald ratio	1	0.794193	0.979517	1.02742	1.00318	0.931993
ENSG00000206503	TN_NFKB	GECCO_distal	Wald ratio	1	0.150576	0.947143	1.00839	0.977285	0.657882
ENSG00000196683	CD4_Memory_uns_0h	GECCO_distal	Wald ratio	1	0.0641794	0.998275	1.06219	1.02974	0.556045
ENSG00000129055	CD4_Naive_stim_40h	GECCO_distal	Wald ratio	1	0.0428512	1.00128	1.08106	1.0404	0.526173
ENSG00000144791	TN_5d	GECCO_distal	Wald ratio	1	0.731706	0.964502	1.05282	1.00769	0.908975
ENSG00000167515	CD4_Memory_stim_5d	GECCO_distal	Wald ratio	1	0.15389	0.875628	1.02117	0.945603	0.661971
ENSG00000166435	TEM_5d	GECCO_distal	Wald ratio	1	0.542215	0.976433	1.04642	1.01082	0.86209
ENSG00000244459	TN_0h	GECCO_distal	Wald ratio	1	0.224104	0.940129	1.01458	0.976643	0.715112
ENSG00000240005	CD4_Naive_uns_0h	GECCO_distal	Wald ratio	1	0.454252	0.951865	1.02232	0.986462	0.836484
ENSG00000124588	CD4_Memory_stim_5d	GECCO_distal	Wald ratio	1	0.243345	0.944632	1.01456	0.978971	0.735327
ENSG00000166896	CD4_Naive_uns_0h	GECCO_distal	Wald ratio	1	0.00689521	0.905608	0.984346	0.944156	0.273602
ENSG00000260708	TCM_40h	GECCO_distal	Wald ratio	1	0.573237	0.942564	1.03328	0.986882	0.876861
ENSG00000213859	CD4_Naive_uns_0h	GECCO_distal	Wald ratio	1	0.535395	0.942271	1.03137	0.985816	0.86209
ENSG00000198502	TEMRA_40h	GECCO_distal	Wald ratio	1	0.00397041	0.921705	0.984615	0.952641	0.24189
ENSG00000114648	TEM_40h	GECCO_distal	Wald ratio	1	0.389177	0.969211	1.0836	1.02481	0.809635
ENSG00000231925	CD4_Memory_uns_0h	GECCO_distal	Wald ratio	1	0.868437	0.950607	1.04369	0.99606	0.949942
ENSG00000136824	TN_16h	GECCO_distal	Wald ratio	1	0.713868	0.912249	1.06491	0.985631	0.903325
ENSG00000158525	TM_ER-stress_40h	GECCO_distal	Wald ratio	1	0.729227	0.972923	1.04001	1.00591	0.907238
ENSG00000141698	TN_HSP_5d	GECCO_distal	Wald ratio	1	0.437499	0.974179	1.06235	1.01731	0.825118
ENSG00000141759	CD4_Naive_stim_5d	GECCO_distal	Wald ratio	1	0.848744	0.929137	1.09346	1.00795	0.945568
ENSG00000189171	CD4_Naive_stim_5d	GECCO_distal	Wald ratio	1	0.899868	0.963156	1.03356	0.997738	0.963543
ENSG00000168765	TN_cycling_40h	GECCO_distal	Wald ratio	1	0.456212	0.981455	1.04256	1.01155	0.836484
ENSG00000188846	TN_5d	GECCO_distal	Wald ratio	1	0.209603	0.97551	1.11964	1.04509	0.705355
ENSG00000167671	TN_IFN_5d	GECCO_distal	Wald ratio	1	0.528249	0.972596	1.05565	1.01327	0.858644
ENSG00000180185	TCM_40h	GECCO_distal	Wald ratio	1	0.319665	0.977048	1.07371	1.02424	0.772468
ENSG00000234745	TEM_16h	GECCO_distal	Wald ratio	1	0.102768	0.897828	1.0099	0.952218	0.619
ENSG00000057608	TN_0h	GECCO_distal	Wald ratio	1	0.4826	0.977793	1.04868	1.01261	0.841304
ENSG00000165476	CD4_Naive_stim_16h	GECCO_distal	Wald ratio	1	0.227472	0.982448	1.07731	1.02878	0.718707
ENSG00000031691	TN_HSP_5d	GECCO_distal	Wald ratio	1	0.265888	0.982834	1.06479	1.02299	0.748193
ENSG00000136425	CD4_Naive_stim_40h	GECCO_distal	Wald ratio	1	0.443628	0.974741	1.06016	1.01655	0.830033
ENSG00000110455	CD4_Memory_stim_5d	GECCO_distal	Wald ratio	1	0.883982	0.965167	1.03101	0.997546	0.956448
ENSG00000033867	CD4_Memory_stim_5d	GECCO_distal	Wald ratio	1	0.709311	0.944151	1.03988	0.990858	0.903325
ENSG00000142684	CD4_Memory_stim_16h	GECCO_distal	Wald ratio	1	0.863112	0.928124	1.09306	1.00722	0.949942
ENSG00000105404	TN_40h	GECCO_distal	Wald ratio	1	0.0181249	0.88489	0.988663	0.935338	0.332289
ENSG00000142686	TN_16h	GECCO_distal	Wald ratio	1	0.321136	0.92107	1.02732	0.972747	0.772468
ENSG00000204525	CD4_Memory_stim_16h	GECCO_distal	Wald ratio	1	0.865332	0.967988	1.03946	1.00309	0.949942
ENSG00000155158	CD4_Naive_stim_5d	GECCO_distal	Wald ratio	1	0.985494	0.952754	1.05054	1.00045	0.993484
ENSG00000177697	TN_IFN_40h	GECCO_distal	Wald ratio	1	0.29265	0.933677	1.02089	0.976312	0.758015
ENSG00000166750	CD4_Naive_uns_0h	GECCO_distal	Wald ratio	1	0.719238	0.88773	1.08565	0.981713	0.903325
ENSG00000038002	CD4_Memory_stim_5d	GECCO_distal	Wald ratio	1	0.335452	0.946824	1.01881	0.982157	0.776775
ENSG00000272831	TCM_5d	GECCO_distal	Wald ratio	1	0.636821	0.939007	1.03925	0.987857	0.88841
ENSG00000116857	TN_5d	GECCO_distal	Wald ratio	1	0.362687	0.965757	1.09995	1.03067	0.79513
ENSG00000251661	CD4_Naive_stim_16h	GECCO_distal	Wald ratio	1	0.131188	0.909273	1.01243	0.959465	0.641042
ENSG00000231887	TN_0h	GECCO_distal	Wald ratio	1	0.896669	0.952123	1.0439	0.996956	0.961888
ENSG00000164346	CD4_Naive_stim_5d	GECCO_distal	Wald ratio	1	0.640322	0.965772	1.02165	0.993318	0.88841
ENSG00000224877	TCM_40h	GECCO_distal	Wald ratio	1	0.317311	0.978818	1.06824	1.02255	0.769945
ENSG00000166435	CD4_Naive_stim_40h	GECCO_distal	Wald ratio	1	0.542215	0.982636	1.03389	1.00794	0.86209
ENSG00000184752	TCM_5d	GECCO_distal	Wald ratio	1	0.403468	0.949014	1.02128	0.984482	0.811348
ENSG00000134824	TEM_5d	GECCO_distal	Wald ratio	1	0.0868607	0.92288	1.00543	0.963271	0.598036
ENSG00000254682	TN_0h	GECCO_distal	Wald ratio	1	0.914676	0.969655	1.02801	0.998404	0.968739
ENSG00000142089	TCM_LA	GECCO_distal	Wald ratio	1	0.131218	0.926821	1.00992	0.967479	0.641042
ENSG00000174837	TN_0h	GECCO_distal	Wald ratio	1	0.402548	0.981459	1.04772	1.01405	0.811348
ENSG00000184752	TN_IFN_5d	GECCO_distal	Wald ratio	1	0.403468	0.958961	1.017	0.987554	0.811348
ENSG00000108107	CD4_Naive_uns_0h	GECCO_distal	Wald ratio	1	0.0137376	0.802706	0.975272	0.884792	0.303069
ENSG00000116679	TN_40h	GECCO_distal	Wald ratio	1	0.00518707	1.02625	1.15898	1.0906	0.242081
ENSG00000156261	TM_ER-stress_40h	GECCO_distal	Wald ratio	1	0.385656	0.9396	1.02436	0.981067	0.80562
ENSG00000251022	CD4_Naive_uns_0h	GECCO_distal	Wald ratio	1	0.552215	0.974136	1.05024	1.01147	0.865534
ENSG00000099308	CD4_Naive_uns_0h	GECCO_distal	Wald ratio	1	0.857153	0.96952	1.02608	0.9974	0.94893
ENSG00000148290	TN_HSP_5d	GECCO_distal	Wald ratio	1	0.210695	0.980459	1.0936	1.03549	0.70552
ENSG00000215845	CD4_Memory_stim_40h	GECCO_distal	Wald ratio	1	0.257603	0.834783	1.04954	0.936023	0.743518
ENSG00000130511	CD4_Naive_stim_40h	GECCO_distal	Wald ratio	1	0.703018	0.94163	1.09329	1.01463	0.900023
ENSG00000085871	CD4_Naive_stim_5d	GECCO_distal	Wald ratio	1	0.200679	0.944807	1.01199	0.977824	0.697706
ENSG00000130775	CD4_Naive_stim_16h	GECCO_distal	Wald ratio	1	0.831402	0.94081	1.05028	0.99404	0.938861
ENSG00000006282	CD4_Memory_stim_40h	GECCO_distal	Wald ratio	1	0.427458	0.955703	1.01938	0.987028	0.823004
ENSG00000108384	TN_40h	GECCO_distal	Wald ratio	1	0.725749	0.937776	1.04576	0.990295	0.906163
ENSG00000147364	CD4_Memory_uns_0h	GECCO_distal	Wald ratio	1	0.349539	0.950778	1.01802	0.983825	0.784687
ENSG00000160221	TN_cycling_5d	GECCO_distal	Wald ratio	1	0.642185	0.968645	1.01984	0.993914	0.88841
ENSG00000099974	TEM_5d	GECCO_distal	Wald ratio	1	0.408893	0.945509	1.02307	0.983527	0.812704
ENSG00000165898	CD4_Memory_uns_0h	GECCO_distal	Wald ratio	1	0.612389	0.951485	1.02973	0.989837	0.885048
ENSG00000115446	CD4_Memory_stim_5d	GECCO_distal	Wald ratio	1	0.882705	0.943653	1.05114	0.995948	0.956448
ENSG00000105329	CD4_Memory_uns_0h	GECCO_distal	Wald ratio	1	0.727476	0.956295	1.06611	1.00971	0.906163
ENSG00000170873	CD4_Naive_stim_5d	GECCO_distal	Wald ratio	1	0.598892	0.952377	1.02855	0.989729	0.883974
ENSG00000198171	CD4_Memory_stim_16h	GECCO_distal	Wald ratio	1	0.049598	1.00012	1.15155	1.07317	0.551708
ENSG00000122188	TN_40h	GECCO_distal	Wald ratio	1	0.0571763	0.998973	1.07078	1.03425	0.552753
ENSG00000168824	CD4_Naive_uns_0h	GECCO_distal	Wald ratio	1	0.662911	0.946924	1.0353	0.990127	0.891755
ENSG00000111906	CD4_Memory_uns_0h	GECCO_distal	Wald ratio	1	0.642951	0.971626	1.04772	1.00896	0.88841
ENSG00000124614	TCM_0h	GECCO_distal	Wald ratio	1	0.000181714	1.02866	1.09457	1.0611	0.0378729
ENSG00000141127	CD4_Memory_stim_5d	GECCO_distal	Wald ratio	1	0.56004	0.944625	1.03134	0.987028	0.868688
ENSG00000116701	TCM_40h	GECCO_distal	Wald ratio	1	0.0462014	0.922337	0.999314	0.960055	0.551708
ENSG00000144741	TCM_16h	GECCO_distal	Wald ratio	1	0.385641	0.915564	1.03467	0.973297	0.80562
ENSG00000171806	TCM_16h	GECCO_distal	Wald ratio	1	0.352533	0.970002	1.08918	1.02786	0.786939
ENSG00000239213	TN_40h	GECCO_distal	Wald ratio	1	0.49713	0.978165	1.04653	1.01177	0.850961
ENSG00000233016	TN_5d	GECCO_distal	Wald ratio	1	0.683595	0.960245	1.02696	0.993041	0.891807
ENSG00000182919	CD4_Memory_stim_16h	GECCO_distal	Wald ratio	1	0.781458	0.969429	1.04215	1.00513	0.92662
ENSG00000162704	TEM_0h	GECCO_distal	Wald ratio	1	0.105698	0.9283	1.00714	0.966917	0.619
ENSG00000163875	TN_40h	GECCO_distal	Wald ratio	1	0.705814	0.933133	1.04797	0.988886	0.901765
ENSG00000136098	CD4_Naive_stim_5d	GECCO_distal	Wald ratio	1	0.106853	0.888608	1.01155	0.94809	0.619
ENSG00000048162	CD4_Memory_stim_5d	GECCO_distal	Wald ratio	1	0.718951	0.900875	1.16339	1.02375	0.903325
ENSG00000155542	TN_IFN_40h	GECCO_distal	Wald ratio	1	0.782011	0.948875	1.04028	0.993529	0.92662
ENSG00000079332	TCM_0h	GECCO_distal	Wald ratio	1	0.478567	0.979494	1.04517	1.0118	0.836956
ENSG00000141560	TCM_0h	GECCO_distal	Wald ratio	1	0.742131	0.975544	1.03536	1.00501	0.913329
ENSG00000075914	CD4_Naive_stim_16h	GECCO_distal	Wald ratio	1	0.928719	0.905331	1.09502	0.995668	0.976172
ENSG00000164308	TN_40h	GECCO_distal	Wald ratio	1	0.151512	0.993814	1.04087	1.01707	0.657882
ENSG00000128604	TN_40h	GECCO_distal	Wald ratio	1	0.932726	0.957214	1.04093	0.998196	0.976172
ENSG00000161016	TEM_0h	GECCO_distal	Wald ratio	1	0.0986741	0.950931	1.00431	0.977256	0.619
ENSG00000100075	TN_cycling_40h	GECCO_distal	Wald ratio	1	0.374063	0.972967	1.07561	1.023	0.802882
ENSG00000104341	TN_16h	GECCO_distal	Wald ratio	1	0.935243	0.950475	1.04786	0.99798	0.976172
ENSG00000164308	TN_IFN_40h	GECCO_distal	Wald ratio	1	0.151512	0.993959	1.03989	1.01667	0.657882
ENSG00000069188	TN_0h	GECCO_distal	Wald ratio	1	0.147369	0.941882	1.00902	0.974872	0.657882
ENSG00000184752	CD4_Naive_stim_5d	GECCO_distal	Wald ratio	1	0.403468	0.963046	1.01526	0.98881	0.811348
ENSG00000131507	CD4_Naive_stim_16h	GECCO_distal	Wald ratio	1	0.0266659	1.00939	1.16448	1.08417	0.414919
ENSG00000156030	CD4_Naive_uns_0h	GECCO_distal	Wald ratio	1	0.296974	0.945716	1.01719	0.980802	0.758015
ENSG00000213512	CD4_Memory_uns_0h	GECCO_distal	Wald ratio	1	0.0565638	0.944353	1.00079	0.972162	0.552753
ENSG00000144791	TCM_5d	GECCO_distal	Wald ratio	1	0.894839	0.960443	1.04728	1.00292	0.960928
ENSG00000060069	CD4_Memory_stim_40h	GECCO_distal	Wald ratio	1	0.478411	0.922538	1.03852	0.978813	0.836956
ENSG00000237651	TN_40h	GECCO_distal	Wald ratio	1	0.0491711	0.946852	0.999901	0.973015	0.551708
ENSG00000124570	TCM_0h	GECCO_distal	Wald ratio	1	0.345424	0.980819	1.05688	1.01814	0.782315
ENSG00000251022	CD4_Memory_stim_40h	GECCO_distal	Wald ratio	1	0.552215	0.975054	1.04839	1.01106	0.865534
ENSG00000152749	TN_0h	GECCO_distal	Wald ratio	1	0.604558	0.968129	1.05723	1.0117	0.885048
ENSG00000146833	TCM_5d	GECCO_distal	Wald ratio	1	0.114348	0.875909	1.01437	0.9426	0.631546
ENSG00000142252	TN_0h	GECCO_distal	Wald ratio	1	0.0024222	0.915158	0.981129	0.947569	0.169768
ENSG00000160194	CD4_Memory_stim_16h	GECCO_distal	Wald ratio	1	0.250859	0.987604	1.04892	1.0178	0.741608
ENSG00000163956	CD4_Memory_stim_40h	GECCO_distal	Wald ratio	1	0.938685	0.831572	1.18591	0.993059	0.978337
ENSG00000105617	CD4_Memory_stim_40h	GECCO_distal	Wald ratio	1	0.208578	0.932159	1.37954	1.134	0.705053
ENSG00000178209	CD4_Naive_stim_5d	GECCO_distal	Wald ratio	1	0.621596	0.962884	1.02286	0.99242	0.887632
ENSG00000141564	TCM_40h	GECCO_distal	Wald ratio	1	0.256912	0.931421	1.01916	0.974301	0.742999
ENSG00000120675	CD4_Memory_stim_5d	GECCO_distal	Wald ratio	1	0.185548	0.992474	1.03977	1.01585	0.680544
ENSG00000140905	CD4_Naive_stim_40h	GECCO_distal	Wald ratio	1	0.546129	0.976159	1.04666	1.01079	0.862652
ENSG00000077935	TN_40h	GECCO_distal	Wald ratio	1	0.0649448	0.923033	1.00241	0.961903	0.556045
ENSG00000138777	TCM_40h	GECCO_distal	Wald ratio	1	0.0699675	0.993073	1.19402	1.08892	0.564875
ENSG00000064201	TCM_0h	GECCO_distal	Wald ratio	1	0.292823	0.983152	1.05798	1.01988	0.758015
ENSG00000164008	TN_0h	GECCO_distal	Wald ratio	1	0.482687	0.970298	1.06588	1.01697	0.841304
ENSG00000173113	T_ER-stress_5d	GECCO_distal	Wald ratio	1	0.467991	0.964294	1.08233	1.02161	0.836484
ENSG00000100075	TCM_40h	GECCO_distal	Wald ratio	1	0.27866	0.985796	1.05091	1.01784	0.752205
ENSG00000171695	TN_5d	GECCO_distal	Wald ratio	1	0.0835833	0.929567	1.00456	0.966335	0.598036
ENSG00000117226	TCM_0h	GECCO_distal	Wald ratio	1	0.355211	0.954278	1.01694	0.985112	0.788916
ENSG00000220205	TN_0h	GECCO_distal	Wald ratio	1	0.510009	0.926236	1.03881	0.980908	0.856602
ENSG00000116157	CD4_Memory_stim_5d	GECCO_distal	Wald ratio	1	0.798799	0.946885	1.07347	1.00819	0.931993
ENSG00000182742	TN_0h	GECCO_distal	Wald ratio	1	0.209467	0.983696	1.07785	1.0297	0.705355
ENSG00000064687	CD4_Naive_stim_5d	GECCO_distal	Wald ratio	1	0.030333	0.913184	0.995482	0.953446	0.449042
ENSG00000089157	TEMRA_5d	GECCO_distal	Wald ratio	1	0.0332073	1.00414	1.10481	1.05327	0.480264
ENSG00000239713	CD4_Memory_stim_5d	GECCO_distal	Wald ratio	1	0.596359	0.927526	1.13991	1.02825	0.882999
ENSG00000119632	TCM_40h	GECCO_distal	Wald ratio	1	0.995467	0.964349	1.03675	0.999895	0.99597
ENSG00000164823	CD4_Naive_stim_40h	GECCO_distal	Wald ratio	1	0.0205163	1.0082	1.1029	1.05449	0.358695
ENSG00000169062	TEM_40h	GECCO_distal	Wald ratio	1	0.827435	0.950758	1.06517	1.00634	0.938233
ENSG00000136717	TEM_40h	GECCO_distal	Wald ratio	1	0.97507	0.948117	1.05296	0.999164	0.991197
ENSG00000164930	TCM_16h	GECCO_distal	Wald ratio	1	0.864653	0.952829	1.04142	0.996141	0.949942
ENSG00000163599	CD4_Memory_stim_5d	GECCO_distal	Wald ratio	1	0.00519476	1.02112	1.12644	1.07249	0.242081
ENSG00000036448	TN_cycling_40h	GECCO_distal	Wald ratio	1	0.98957	0.962694	1.03823	0.999748	0.993913
ENSG00000166140	CD4_Naive_stim_40h	GECCO_distal	Wald ratio	1	0.308035	0.981985	1.05927	1.0199	0.76435
ENSG00000035141	TCM_40h	GECCO_distal	Wald ratio	1	0.811331	0.921161	1.0664	0.991124	0.937193
ENSG00000174780	CD4_Naive_stim_40h	GECCO_distal	Wald ratio	1	0.479136	0.950093	1.11523	1.02935	0.836956
ENSG00000259001	TEM_40h	GECCO_distal	Wald ratio	1	0.120654	0.924448	1.00917	0.965879	0.634412
ENSG00000101224	CD4_Memory_uns_0h	GECCO_distal	Wald ratio	1	0.467059	0.960331	1.09225	1.02417	0.836484
ENSG00000139625	CD4_Memory_stim_40h	GECCO_distal	Wald ratio	1	0.800221	0.957618	1.03397	0.99506	0.931993
ENSG00000164346	TN_IFN_5d	GECCO_distal	Wald ratio	1	0.497701	0.936109	1.0326	0.983172	0.850961
ENSG00000101158	CD4_Naive_stim_40h	GECCO_distal	Wald ratio	1	0.05144	0.93026	1.00023	0.964609	0.552753
ENSG00000013725	TCM_16h	GECCO_distal	Wald ratio	1	0.807549	0.950915	1.06675	1.00717	0.935723
ENSG00000100376	TCM_0h	GECCO_distal	Wald ratio	1	0.0112218	0.940478	0.992172	0.965979	0.277436
ENSG00000075142	CD4_Naive_uns_0h	GECCO_distal	Wald ratio	1	0.134348	0.918414	1.01146	0.963814	0.647245
ENSG00000159461	CD4_Naive_uns_0h	GECCO_distal	Wald ratio	1	0.431477	0.976868	1.05632	1.01582	0.824007
ENSG00000160124	TN_NFKB	GECCO_distal	Wald ratio	1	0.220513	0.936742	1.01519	0.975177	0.709534
ENSG00000166938	CD4_Memory_stim_16h	GECCO_distal	Wald ratio	1	0.362728	0.949818	1.01901	0.983806	0.79513
ENSG00000141994	TCM_5d	GECCO_distal	Wald ratio	1	0.154294	0.884571	1.01959	0.949686	0.661971
ENSG00000166435	TN_0h	GECCO_distal	Wald ratio	1	0.542215	0.983597	1.03197	1.00749	0.86209
ENSG00000133106	TN_IFN_5d	GECCO_distal	Wald ratio	1	0.648289	0.958452	1.07056	1.01295	0.88841
ENSG00000130517	CD4_Memory_stim_16h	GECCO_distal	Wald ratio	1	0.0624824	0.997203	1.11652	1.05518	0.556045
ENSG00000101158	CD4_Memory_stim_5d	GECCO_distal	Wald ratio	1	0.05144	0.909855	1.0003	0.954004	0.552753
ENSG00000254682	CD4_Naive_uns_0h	GECCO_distal	Wald ratio	1	0.914676	0.969576	1.02808	0.9984	0.968739
ENSG00000149084	TEM_40h	GECCO_distal	Wald ratio	1	0.066753	0.927543	1.00251	0.9643	0.556045
ENSG00000183891	TCM_0h	GECCO_distal	Wald ratio	1	0.598669	0.961217	1.02307	0.991662	0.883974
ENSG00000079332	CD4_Naive_stim_5d	GECCO_distal	Wald ratio	1	0.478567	0.977329	1.05012	1.01307	0.836956
ENSG00000237945	CD4_Naive_stim_16h	GECCO_distal	Wald ratio	1	0.0626253	0.863235	1.00378	0.930861	0.556045
ENSG00000155542	TN_16h	GECCO_distal	Wald ratio	1	0.250834	0.948432	1.01392	0.98063	0.741608
ENSG00000063854	CD4_Memory_stim_16h	GECCO_distal	Wald ratio	1	0.862778	0.932457	1.08704	1.00679	0.949942
ENSG00000070770	CD4_Naive_stim_5d	GECCO_distal	Wald ratio	1	0.545337	0.955676	1.02425	0.989367	0.86209
ENSG00000085871	TEM_HLApositive_40h	GECCO_distal	Wald ratio	1	0.126931	0.989721	1.08661	1.03703	0.639775
ENSG00000128408	TCM_5d	GECCO_distal	Wald ratio	1	0.0630186	0.937175	1.00172	0.968909	0.556045
ENSG00000144791	CD4_Memory_stim_5d	GECCO_distal	Wald ratio	1	0.797068	0.969182	1.0416	1.00474	0.931993
ENSG00000161055	TN_HSP_5d	GECCO_distal	Wald ratio	1	0.469633	0.961461	1.01828	0.989464	0.836484
ENSG00000135390	TN_16h	GECCO_distal	Wald ratio	1	0.0833257	0.940385	1.00381	0.971579	0.598036
ENSG00000251022	TCM_5d	GECCO_distal	Wald ratio	1	0.647568	0.974765	1.04196	1.0078	0.88841
ENSG00000151715	CD4_Memory_uns_0h	GECCO_distal	Wald ratio	1	0.0207087	1.00532	1.0663	1.03536	0.361262
ENSG00000161016	TN_cycling_40h	GECCO_distal	Wald ratio	1	0.140567	0.917479	1.01227	0.963711	0.657547
ENSG00000146707	TN_40h	GECCO_distal	Wald ratio	1	0.0645086	0.945361	1.00164	0.973096	0.556045
ENSG00000155542	CD4_Naive_stim_16h	GECCO_distal	Wald ratio	1	0.227683	0.947652	1.01288	0.979723	0.718707
ENSG00000186470	TEM_40h	GECCO_distal	Wald ratio	1	0.27776	0.92662	1.02213	0.973204	0.752205
ENSG00000198466	TN_40h	GECCO_distal	Wald ratio	1	0.720661	0.949835	1.03623	0.992091	0.903965
ENSG00000272968	CD4_Naive_stim_40h	GECCO_distal	Wald ratio	1	0.0689042	0.922917	1.003	0.962124	0.560288
ENSG00000139044	TCM_16h	GECCO_distal	Wald ratio	1	0.227863	0.992132	1.03372	1.01271	0.718707
ENSG00000135047	TCM_5d	GECCO_distal	Wald ratio	1	0.962779	0.966876	1.03596	1.00082	0.987173
ENSG00000134077	TN_40h	GECCO_distal	Wald ratio	1	0.972627	0.957905	1.0424	0.99926	0.991148
ENSG00000161016	nTreg_16h	GECCO_distal	Wald ratio	1	0.180288	0.932641	1.01319	0.972082	0.680544
ENSG00000137154	TEM_5d	GECCO_distal	Wald ratio	1	0.00913383	0.878616	0.981834	0.928793	0.277436
ENSG00000235978	TN_HSP_5d	GECCO_distal	Wald ratio	1	0.245098	0.879656	1.0333	0.953388	0.73753
ENSG00000100376	TCM_16h	GECCO_distal	Wald ratio	1	0.0112218	0.943388	0.992565	0.967664	0.277436
ENSG00000198586	CD4_Naive_stim_5d	GECCO_distal	Wald ratio	1	0.74858	0.964122	1.05214	1.00717	0.914036
ENSG00000132313	TCM_16h	GECCO_distal	Wald ratio	1	0.568963	0.946221	1.03085	0.98763	0.874353
ENSG00000154719	TCM_16h	GECCO_distal	Wald ratio	1	0.206098	0.982636	1.08458	1.03235	0.700556
ENSG00000100422	CD4_Naive_stim_40h	GECCO_distal	Wald ratio	1	0.934425	0.943714	1.05471	0.997669	0.976172
ENSG00000131153	TN_40h	GECCO_distal	Wald ratio	1	0.910486	0.888762	1.11086	0.993623	0.968353
ENSG00000275074	CD4_Naive_stim_16h	GECCO_distal	Wald ratio	1	0.572684	0.946708	1.03075	0.987835	0.876861
ENSG00000041353	CD4_Naive_uns_0h	GECCO_distal	Wald ratio	1	0.904754	0.953779	1.05493	1.00308	0.966112
ENSG00000155366	CD4_Memory_uns_0h	GECCO_distal	Wald ratio	1	0.736995	0.798634	1.37415	1.04759	0.910893
ENSG00000151725	TN_5d	GECCO_distal	Wald ratio	1	0.254968	0.945974	1.01484	0.979801	0.742135
ENSG00000063660	TN_40h	GECCO_distal	Wald ratio	1	0.396168	0.968337	1.08469	1.02487	0.810134
ENSG00000175611	T_ER-stress_5d	GECCO_distal	Wald ratio	1	0.281679	0.931913	1.02073	0.97531	0.752205
ENSG00000138757	TN_5d	GECCO_distal	Wald ratio	1	0.144145	0.900102	1.01549	0.956056	0.657882
ENSG00000160856	CD4_Memory_stim_5d	GECCO_distal	Wald ratio	1	0.984043	0.953039	1.05032	1.0005	0.992945
ENSG00000149218	CD4_Naive_stim_5d	GECCO_distal	Wald ratio	1	0.504985	0.918423	1.04279	0.978633	0.852404
ENSG00000142856	TN_16h	GECCO_distal	Wald ratio	1	0.101414	0.994153	1.06772	1.03028	0.619
ENSG00000142188	CD4_Naive_stim_5d	GECCO_distal	Wald ratio	1	0.446305	0.909255	1.04278	0.973731	0.833468
ENSG00000186470	TEM_LA	GECCO_distal	Wald ratio	1	0.245787	0.919008	1.02187	0.969075	0.739041
ENSG00000196151	TCM_40h	GECCO_distal	Wald ratio	1	0.148217	0.947627	1.00815	0.977422	0.657882
ENSG00000230148	CD4_Memory_stim_5d	GECCO_distal	Wald ratio	1	0.177534	0.98905	1.06137	1.02457	0.680544
ENSG00000003402	CD4_Naive_stim_16h	GECCO_distal	Wald ratio	1	0.204884	0.988142	1.0572	1.02209	0.697927
ENSG00000112763	CD4_Naive_stim_5d	GECCO_distal	Wald ratio	1	0.0552254	0.999066	1.08812	1.04264	0.552753
ENSG00000163519	TN_0h	GECCO_distal	Wald ratio	1	0.813792	0.9529	1.06335	1.00661	0.937193
ENSG00000164008	TN_40h	GECCO_distal	Wald ratio	1	0.382754	0.984947	1.04031	1.01225	0.805371
ENSG00000047662	TEM_LA	GECCO_distal	Wald ratio	1	0.658809	0.974849	1.04111	1.00743	0.89086
ENSG00000233016	CD4_Memory_stim_5d	GECCO_distal	Wald ratio	1	0.683595	0.961095	1.02636	0.993192	0.891807
ENSG00000118640	TCM_16h	GECCO_distal	Wald ratio	1	0.0793464	0.880633	1.00706	0.941726	0.589516
ENSG00000122188	TN_16h	GECCO_distal	Wald ratio	1	0.00497509	1.01947	1.11444	1.0659	0.242081
ENSG00000268030	CD4_Naive_uns_0h	GECCO_distal	Wald ratio	1	0.385641	0.972428	1.07505	1.02245	0.80562
ENSG00000130414	CD4_Naive_stim_40h	GECCO_distal	Wald ratio	1	0.37739	0.905902	1.03816	0.969779	0.802882
ENSG00000119471	TN_HSP_5d	GECCO_distal	Wald ratio	1	0.959101	0.956531	1.04308	0.998867	0.985619
ENSG00000105193	TCM_5d	GECCO_distal	Wald ratio	1	0.440024	0.970695	1.07081	1.01952	0.8257
ENSG00000100376	TN_HSP_5d	GECCO_distal	Wald ratio	1	0.0112218	0.948589	0.993264	0.970669	0.277436
ENSG00000196683	CD4_Naive_stim_5d	GECCO_distal	Wald ratio	1	0.0641794	0.998447	1.0558	1.02672	0.556045
ENSG00000173660	TCM_16h	GECCO_distal	Wald ratio	1	0.879267	0.950149	1.06155	1.00431	0.956171
ENSG00000137154	TCM_0h	GECCO_distal	Wald ratio	1	0.00913383	0.912382	0.987093	0.949003	0.277436
ENSG00000197958	TCM_40h	GECCO_distal	Wald ratio	1	0.802587	0.973425	1.03542	1.00395	0.932721
ENSG00000146066	TCM_0h	GECCO_distal	Wald ratio	1	0.718951	0.956767	1.03095	0.993168	0.903325
ENSG00000204472	TN_cycling_40h	GECCO_distal	Wald ratio	1	0.393474	0.978562	1.05664	1.01685	0.810134
ENSG00000033867	TN_IFN_5d	GECCO_distal	Wald ratio	1	0.718499	0.955687	1.06796	1.01027	0.903325
ENSG00000140682	TEM_5d	GECCO_distal	Wald ratio	1	0.239819	0.984042	1.0664	1.02439	0.734846
ENSG00000166451	TEM_5d	GECCO_distal	Wald ratio	1	0.256954	0.982009	1.07033	1.02522	0.742999
ENSG00000213512	CD4_Memory_stim_5d	GECCO_distal	Wald ratio	1	0.0565638	0.932741	1.00096	0.966249	0.552753
ENSG00000196683	CD4_Memory_stim_16h	GECCO_distal	Wald ratio	1	0.0336548	1.00712	1.19306	1.09615	0.480264
ENSG00000186470	CD4_Naive_stim_40h	GECCO_distal	Wald ratio	1	0.478945	0.938791	1.03008	0.983378	0.836956
ENSG00000066379	TN_5d	GECCO_distal	Wald ratio	1	0.617075	0.956839	1.02653	0.991073	0.885048
ENSG00000185787	TN_40h	GECCO_distal	Wald ratio	1	0.718847	0.961254	1.05897	1.00893	0.903325
ENSG00000130312	TN_40h	GECCO_distal	Wald ratio	1	0.106445	0.991521	1.09206	1.04058	0.619
ENSG00000166796	TN_40h	GECCO_distal	Wald ratio	1	0.0905873	0.995809	1.05897	1.0269	0.607495
ENSG00000260708	CD4_Memory_stim_40h	GECCO_distal	Wald ratio	1	0.487177	0.942388	1.02868	0.98459	0.845038
ENSG00000131979	TN_5d	GECCO_distal	Wald ratio	1	0.910769	0.945202	1.05154	0.996957	0.968353
ENSG00000151725	CD4_Naive_stim_16h	GECCO_distal	Wald ratio	1	0.254968	0.899679	1.02843	0.961903	0.742135
ENSG00000160588	CD4_Naive_uns_0h	GECCO_distal	Wald ratio	1	0.0734147	0.995876	1.0956	1.04455	0.575118
ENSG00000074071	TN_40h	GECCO_distal	Wald ratio	1	0.668235	0.882018	1.08382	0.977726	0.891755
ENSG00000245954	CD4_Memory_uns_0h	GECCO_distal	Wald ratio	1	0.123155	0.952849	1.00579	0.97896	0.634412
ENSG00000234745	CD4_Naive_stim_40h	GECCO_distal	Wald ratio	1	0.0240187	0.911725	0.993516	0.951742	0.386642
ENSG00000110074	CD4_Naive_stim_5d	GECCO_distal	Wald ratio	1	0.710797	0.972272	1.0421	1.00658	0.903325
ENSG00000081665	CD4_Memory_stim_5d	GECCO_distal	Wald ratio	1	0.473268	0.975401	1.05512	1.01448	0.836484
ENSG00000196683	CD4_Naive_stim_16h	GECCO_distal	Wald ratio	1	0.0641794	0.996333	1.13696	1.06433	0.556045
ENSG00000161267	TN_HSP_5d	GECCO_distal	Wald ratio	1	0.520022	0.973846	1.0538	1.01303	0.857037
ENSG00000047849	CD4_Naive_stim_5d	GECCO_distal	Wald ratio	1	0.250998	0.906323	1.02603	0.964322	0.741608
ENSG00000168038	TN_IFN_5d	GECCO_distal	Wald ratio	1	0.143163	0.988725	1.08144	1.03405	0.657882
ENSG00000115350	TEM_5d	GECCO_distal	Wald ratio	1	0.619378	0.965937	1.05991	1.01183	0.885784
ENSG00000109133	CD4_Naive_uns_0h	GECCO_distal	Wald ratio	1	0.059811	0.877703	1.00265	0.938097	0.556045
ENSG00000189077	TCM_40h	GECCO_distal	Wald ratio	1	0.900524	0.937593	1.05835	0.996144	0.963543
ENSG00000026297	TEM_5d	GECCO_distal	Wald ratio	1	0.339226	0.936831	1.02273	0.978839	0.779973
ENSG00000168291	CD4_Memory_stim_40h	GECCO_distal	Wald ratio	1	0.746428	0.869216	1.21598	1.02808	0.914036
ENSG00000063854	TCM_40h	GECCO_distal	Wald ratio	1	0.870084	0.936968	1.05662	0.994998	0.950258
ENSG00000196683	TN_IFN_40h	GECCO_distal	Wald ratio	1	0.0336548	1.00368	1.09581	1.04873	0.480264
ENSG00000169682	TCM_5d	GECCO_distal	Wald ratio	1	0.82	0.949996	1.06692	1.00676	0.937193
ENSG00000204644	nTreg_40h	GECCO_distal	Wald ratio	1	0.522895	0.979726	1.04112	1.00995	0.857037
ENSG00000147421	TN_IFN_5d	GECCO_distal	Wald ratio	1	0.542215	0.944677	1.03037	0.986591	0.86209
ENSG00000123297	TCM_16h	GECCO_distal	Wald ratio	1	0.651831	0.93549	1.04261	0.987599	0.88841
ENSG00000139044	TCM_40h	GECCO_distal	Wald ratio	1	0.227863	0.992783	1.03087	1.01165	0.718707
ENSG00000204257	TN_5d	GECCO_distal	Wald ratio	1	0.188131	0.933506	1.01361	0.972736	0.684112
ENSG00000117054	CD4_Naive_stim_40h	GECCO_distal	Wald ratio	1	0.956501	0.95552	1.04928	1.0013	0.985109
ENSG00000146386	CD4_Naive_stim_16h	GECCO_distal	Wald ratio	1	0.607841	0.962022	1.06842	1.01383	0.885048
ENSG00000204711	TN_HSP_5d	GECCO_distal	Wald ratio	1	0.0664401	0.99837	1.05095	1.02432	0.556045
ENSG00000100116	TEM_5d	GECCO_distal	Wald ratio	1	0.0570931	0.998466	1.10879	1.05218	0.552753
ENSG00000081320	TN_0h	GECCO_distal	Wald ratio	1	0.738883	0.928218	1.05426	0.989232	0.910951
ENSG00000237651	TCM_0h	GECCO_distal	Wald ratio	1	0.0469496	0.943569	0.999606	0.971184	0.551708
ENSG00000147421	TN_16h	GECCO_distal	Wald ratio	1	0.542215	0.951203	1.02664	0.988204	0.86209
ENSG00000137106	TN_IFN_40h	GECCO_distal	Wald ratio	1	0.361506	0.942276	1.02192	0.98129	0.793769
ENSG00000162377	CD4_Memory_stim_40h	GECCO_distal	Wald ratio	1	0.416971	0.942942	1.15235	1.0424	0.816417
ENSG00000185651	CD4_Naive_stim_5d	GECCO_distal	Wald ratio	1	0.864127	0.935658	1.08245	1.00638	0.949942
ENSG00000048162	CD4_Naive_stim_16h	GECCO_distal	Wald ratio	1	0.328877	0.809542	1.07334	0.932156	0.772468
ENSG00000166823	TN_IFN_5d	GECCO_distal	Wald ratio	1	0.738883	0.927429	1.05489	0.989109	0.910951
ENSG00000115944	CD4_Naive_uns_0h	GECCO_distal	Wald ratio	1	0.465229	0.967172	1.07575	1.02002	0.836484
ENSG00000214087	CD4_Naive_stim_16h	GECCO_distal	Wald ratio	1	0.219878	0.9899	1.04511	1.01713	0.709534
ENSG00000197345	CD4_Naive_uns_0h	GECCO_distal	Wald ratio	1	0.759808	0.967392	1.0245	0.995537	0.914837
ENSG00000175581	TN_16h	GECCO_distal	Wald ratio	1	0.298463	0.948548	1.01634	0.981858	0.758015
ENSG00000152219	TN_5d	GECCO_distal	Wald ratio	1	0.861316	0.948455	1.06532	1.00519	0.949942
ENSG00000105750	TCM_5d	GECCO_distal	Wald ratio	1	0.905734	0.97157	1.02589	0.998358	0.966507
ENSG00000228857	TEM_40h	GECCO_distal	Wald ratio	1	0.43585	0.98028	1.04729	1.01323	0.82474
ENSG00000139197	TN_40h	GECCO_distal	Wald ratio	1	0.344094	0.913741	1.03197	0.971059	0.782315
ENSG00000204472	CD4_Naive_stim_5d	GECCO_distal	Wald ratio	1	0.393474	0.972668	1.07299	1.0216	0.810134
ENSG00000083937	CD4_Naive_stim_40h	GECCO_distal	Wald ratio	1	0.686496	0.926643	1.05145	0.987075	0.891807
ENSG00000084207	CD4_Naive_stim_16h	GECCO_distal	Wald ratio	1	0.339958	0.921857	1.02848	0.973709	0.779973
ENSG00000146386	CD4_Memory_stim_16h	GECCO_distal	Wald ratio	1	0.932382	0.910761	1.10731	1.00424	0.976172
ENSG00000035115	TN_5d	GECCO_distal	Wald ratio	1	0.52987	0.960467	1.02097	0.990258	0.858644
ENSG00000229676	TN_40h	GECCO_distal	Wald ratio	1	0.355081	0.978918	1.06118	1.01922	0.788916
ENSG00000161618	TCM_40h	GECCO_distal	Wald ratio	1	0.597941	0.911572	1.05477	0.980562	0.883788
ENSG00000139428	CD4_Memory_stim_5d	GECCO_distal	Wald ratio	1	0.184699	0.910565	1.01823	0.962892	0.680544
ENSG00000186522	TEM_40h	GECCO_distal	Wald ratio	1	0.822198	0.945045	1.04592	0.994203	0.937193
ENSG00000104219	CD4_Naive_uns_0h	GECCO_distal	Wald ratio	1	0.350195	0.947327	1.01936	0.982685	0.784687
ENSG00000169682	CD4_Naive_stim_16h	GECCO_distal	Wald ratio	1	0.834969	0.954644	1.05914	1.00554	0.939607
ENSG00000180992	TN_5d	GECCO_distal	Wald ratio	1	0.180245	0.916822	1.01645	0.965351	0.680544
ENSG00000234745	TN_cycling_5d	GECCO_distal	Wald ratio	1	0.0240187	0.945424	0.996057	0.97041	0.386642
ENSG00000170430	CD4_Memory_stim_16h	GECCO_distal	Wald ratio	1	0.305289	0.983213	1.05555	1.01874	0.762203
ENSG00000101166	TN_40h	GECCO_distal	Wald ratio	1	0.614776	0.947584	1.03235	0.98906	0.885048
ENSG00000211751	TN_0h	GECCO_distal	Wald ratio	1	0.251921	0.984748	1.06037	1.02186	0.741608
ENSG00000134202	CD4_Memory_stim_16h	GECCO_distal	Wald ratio	1	0.470384	0.968371	1.01495	0.991387	0.836484
ENSG00000173113	TEM_40h	GECCO_distal	Wald ratio	1	0.330086	0.98181	1.05614	1.0183	0.772468
ENSG00000196126	TEM_HLApositive_40h	GECCO_distal	Wald ratio	1	0.0333448	0.912839	0.996261	0.953638	0.480264
ENSG00000026297	T_ER-stress_5d	GECCO_distal	Wald ratio	1	0.339226	0.949444	1.01803	0.983139	0.779973
ENSG00000099940	CD4_Memory_stim_5d	GECCO_distal	Wald ratio	1	0.683709	0.947586	1.03594	0.990778	0.891807
ENSG00000272501	TEM_0h	GECCO_distal	Wald ratio	1	0.0801183	0.996023	1.07295	1.03377	0.591367
ENSG00000111371	CD4_Naive_stim_5d	GECCO_distal	Wald ratio	1	0.381172	0.967865	1.08918	1.02673	0.80482
ENSG00000103148	CD4_Naive_stim_40h	GECCO_distal	Wald ratio	1	0.959361	0.941247	1.06586	1.00162	0.985619
ENSG00000126267	TN_16h	GECCO_distal	Wald ratio	1	0.959217	0.924032	1.07787	0.997993	0.985619
ENSG00000175643	CD4_Naive_stim_16h	GECCO_distal	Wald ratio	1	0.32336	0.973637	1.08435	1.0275	0.772468
ENSG00000145335	CD4_Naive_stim_5d	GECCO_distal	Wald ratio	1	0.789726	0.969091	1.04215	1.00496	0.930912
ENSG00000168038	TN_40h	GECCO_distal	Wald ratio	1	0.133614	0.99335	1.05147	1.022	0.64526
ENSG00000085063	CD4_Memory_stim_40h	GECCO_distal	Wald ratio	1	0.714474	0.92471	1.12098	1.01813	0.903325
ENSG00000182534	TN_IFN_5d	GECCO_distal	Wald ratio	1	0.279576	0.931559	1.0207	0.975109	0.752205
ENSG00000168268	CD4_Memory_stim_16h	GECCO_distal	Wald ratio	1	0.570941	0.979816	1.03767	1.00833	0.87514
ENSG00000180398	TCM_16h	GECCO_distal	Wald ratio	1	0.39679	0.980491	1.05097	1.01512	0.810987
ENSG00000204644	TN_IFN_5d	GECCO_distal	Wald ratio	1	0.522895	0.984039	1.03216	1.00781	0.857037
ENSG00000109920	TN_0h	GECCO_distal	Wald ratio	1	0.414908	0.962326	1.09757	1.02773	0.81638
ENSG00000173660	CD4_Memory_uns_0h	GECCO_distal	Wald ratio	1	0.486551	0.961462	1.08606	1.02187	0.844322
ENSG00000176422	TEM_40h	GECCO_distal	Wald ratio	1	0.402742	0.920532	1.03382	0.975531	0.811348
ENSG00000249859	TN_0h	GECCO_distal	Wald ratio	1	0.711608	0.965483	1.05281	1.0082	0.903325
ENSG00000101181	TN_IFN_5d	GECCO_distal	Wald ratio	1	0.283122	0.976279	1.0856	1.02949	0.752205
ENSG00000169230	TCM_16h	GECCO_distal	Wald ratio	1	0.468452	0.960253	1.09218	1.0241	0.836484
ENSG00000184752	CD4_Naive_uns_0h	GECCO_distal	Wald ratio	1	0.403468	0.969459	1.01256	0.990773	0.811348
ENSG00000116260	TN_40h	GECCO_distal	Wald ratio	1	0.745478	0.96289	1.05425	1.00753	0.914036
ENSG00000038002	TEM_16h	GECCO_distal	Wald ratio	1	0.291327	0.896969	1.03317	0.962662	0.758015
ENSG00000173917	CD4_Naive_stim_16h	GECCO_distal	Wald ratio	1	0.177534	0.990694	1.05187	1.02083	0.680544
ENSG00000185324	TN_0h	GECCO_distal	Wald ratio	1	0.0365362	1.00236	1.07565	1.03836	0.489622
ENSG00000224877	TCM_5d	GECCO_distal	Wald ratio	1	0.901809	0.936483	1.07728	1.00442	0.964267
ENSG00000023516	TN_40h	GECCO_distal	Wald ratio	1	0.88702	0.944534	1.06821	1.00447	0.957441
ENSG00000277791	TCM_16h	GECCO_distal	Wald ratio	1	0.238	0.901456	1.02611	0.961763	0.733352
ENSG00000100075	CD4_Naive_stim_5d	GECCO_distal	Wald ratio	1	0.27866	0.98551	1.05197	1.0182	0.752205
ENSG00000148290	CD4_Naive_stim_16h	GECCO_distal	Wald ratio	1	0.0643607	0.997625	1.08556	1.04066	0.556045
ENSG00000272968	CD4_Naive_stim_5d	GECCO_distal	Wald ratio	1	0.0689042	0.9289	1.00275	0.965121	0.560288
ENSG00000083845	CD4_Naive_stim_5d	GECCO_distal	Wald ratio	1	0.0111647	1.02822	1.24203	1.13008	0.277436
ENSG00000164308	TEM_16h	GECCO_distal	Wald ratio	1	0.151512	0.992909	1.04701	1.0196	0.657882
ENSG00000232388	CD4_Memory_uns_0h	GECCO_distal	Wald ratio	1	0.805691	0.963706	1.04873	1.00532	0.935527
ENSG00000089693	CD4_Memory_stim_40h	GECCO_distal	Wald ratio	1	0.299282	0.911385	1.35216	1.11011	0.758015
ENSG00000226659	CD4_Naive_stim_16h	GECCO_distal	Wald ratio	1	0.166752	0.990493	1.05687	1.02314	0.674158
ENSG00000106633	CD4_Memory_stim_16h	GECCO_distal	Wald ratio	1	0.627916	0.972234	1.04777	1.00929	0.888007
ENSG00000204644	TEM_5d	GECCO_distal	Wald ratio	1	0.522895	0.98352	1.03323	1.00807	0.857037
ENSG00000005020	TEM_5d	GECCO_distal	Wald ratio	1	0.413253	0.978893	1.05328	1.0154	0.815591
ENSG00000166451	CD4_Naive_stim_40h	GECCO_distal	Wald ratio	1	0.256954	0.966166	1.13752	1.04835	0.742999
ENSG00000074800	TN_0h	GECCO_distal	Wald ratio	1	0.56004	0.973624	1.05059	1.01138	0.868688
ENSG00000229043	TEM_5d	GECCO_distal	Wald ratio	1	0.0106237	0.902207	0.986533	0.943428	0.277436
ENSG00000143198	TM_ER-stress_40h	GECCO_distal	Wald ratio	1	0.523745	0.933105	1.03588	0.983149	0.857037
ENSG00000165714	CD4_Memory_stim_16h	GECCO_distal	Wald ratio	1	0.0109136	1.01556	1.12617	1.06944	0.277436
ENSG00000186468	TN_HSP_5d	GECCO_distal	Wald ratio	1	0.367464	0.894079	1.0423	0.965349	0.800086
ENSG00000175550	CD4_Naive_uns_0h	GECCO_distal	Wald ratio	1	0.159162	0.908423	1.01587	0.960645	0.667319
ENSG00000134824	TCM_5d	GECCO_distal	Wald ratio	1	0.0868607	0.9242	1.00533	0.963913	0.598036
ENSG00000101158	TN_cycling_40h	GECCO_distal	Wald ratio	1	0.05144	0.909013	1.0003	0.953564	0.552753
ENSG00000159445	TCM_5d	GECCO_distal	Wald ratio	1	0.906953	0.948836	1.04771	0.997049	0.966904
ENSG00000136819	TN_cycling_5d	GECCO_distal	Wald ratio	1	0.0396409	0.922709	0.99805	0.95964	0.516532
ENSG00000142856	CD4_Memory_stim_5d	GECCO_distal	Wald ratio	1	0.101414	0.941271	1.00543	0.972822	0.619
ENSG00000180104	TCM_0h	GECCO_distal	Wald ratio	1	0.561915	0.979204	1.03944	1.00887	0.870572
ENSG00000127399	TN_5d	GECCO_distal	Wald ratio	1	0.0481015	0.918681	0.999645	0.958308	0.551708
ENSG00000257704	CD4_Naive_stim_5d	GECCO_distal	Wald ratio	1	0.598231	0.945636	1.03273	0.988226	0.883788
ENSG00000100422	CD4_Memory_stim_5d	GECCO_distal	Wald ratio	1	0.196473	0.98645	1.06863	1.02672	0.694921
ENSG00000171033	TEM_0h	GECCO_distal	Wald ratio	1	0.618979	0.95719	1.02639	0.991184	0.885784
ENSG00000137288	CD4_Naive_stim_16h	GECCO_distal	Wald ratio	1	0.549281	0.877908	1.07172	0.969986	0.864432
ENSG00000197766	TN_HSP_5d	GECCO_distal	Wald ratio	1	0.97759	0.944388	1.06065	1.00083	0.992037
ENSG00000088179	TN_16h	GECCO_distal	Wald ratio	1	0.750347	0.944172	1.08298	1.0112	0.914036
ENSG00000213512	TN_NFKB	GECCO_distal	Wald ratio	1	0.0565638	0.91949	1.00116	0.959456	0.552753
ENSG00000085871	TN_5d	GECCO_distal	Wald ratio	1	0.183401	0.938129	1.0123	0.974507	0.680544
ENSG00000115350	TN_16h	GECCO_distal	Wald ratio	1	0.588231	0.967257	1.06046	1.01279	0.881862
ENSG00000131196	TN_0h	GECCO_distal	Wald ratio	1	0.131692	0.987631	1.10007	1.04233	0.641058
ENSG00000169062	CD4_Naive_uns_0h	GECCO_distal	Wald ratio	1	0.852408	0.940334	1.05217	0.994681	0.947652
ENSG00000265148	CD4_Naive_stim_40h	GECCO_distal	Wald ratio	1	0.173569	0.927745	1.01362	0.969734	0.680544
ENSG00000160213	TN_cycling_40h	GECCO_distal	Wald ratio	1	0.221102	0.989672	1.04591	1.0174	0.709534
ENSG00000163040	TEM_5d	GECCO_distal	Wald ratio	1	0.519784	0.945342	1.02882	0.9862	0.857037
ENSG00000154945	CD4_Naive_uns_0h	GECCO_distal	Wald ratio	1	0.702652	0.954457	1.07161	1.01134	0.900023
ENSG00000185201	TN_0h	GECCO_distal	Wald ratio	1	0.576179	0.971798	1.05278	1.01148	0.878917
ENSG00000164308	TCM_16h	GECCO_distal	Wald ratio	1	0.151512	0.993617	1.04221	1.01762	0.657882
ENSG00000149084	TN_cycling_5d	GECCO_distal	Wald ratio	1	0.085694	0.946112	1.00364	0.974453	0.598036
ENSG00000113328	CD4_Naive_stim_16h	GECCO_distal	Wald ratio	1	0.266307	0.956767	1.17352	1.05962	0.748193
ENSG00000173272	CD4_Memory_uns_0h	GECCO_distal	Wald ratio	1	0.294169	0.948241	1.01622	0.981642	0.758015
ENSG00000259363	TN_cycling_40h	GECCO_distal	Wald ratio	1	0.0149655	1.01538	1.15219	1.08162	0.32652
ENSG00000196405	TN_40h	GECCO_distal	Wald ratio	1	0.6883	0.963986	1.05713	1.00948	0.891807
ENSG00000164543	TCM_5d	GECCO_distal	Wald ratio	1	0.79398	0.935805	1.09062	1.01025	0.931993
ENSG00000137413	CD4_Memory_stim_40h	GECCO_distal	Wald ratio	1	0.847138	0.914535	1.0761	0.992032	0.94511
ENSG00000121716	CD4_Memory_stim_40h	GECCO_distal	Wald ratio	1	0.29726	0.979121	1.07147	1.02426	0.758015
ENSG00000244752	TCM_40h	GECCO_distal	Wald ratio	1	0.7914	0.98057	1.02608	1.00307	0.930912
ENSG00000205559	TN_40h	GECCO_distal	Wald ratio	1	0.753168	0.953944	1.0347	0.993502	0.914036
ENSG00000154743	TCM_16h	GECCO_distal	Wald ratio	1	0.166247	0.979279	1.12936	1.05164	0.674158
ENSG00000257497	TN_16h	GECCO_distal	Wald ratio	1	0.974431	0.957985	1.04242	0.99931	0.991197
ENSG00000101158	CD4_Naive_stim_5d	GECCO_distal	Wald ratio	1	0.05144	0.923521	1.00025	0.961119	0.552753
ENSG00000166839	T_ER-stress_5d	GECCO_distal	Wald ratio	1	0.989771	0.973706	1.02736	1.00018	0.993913
ENSG00000108384	TN_IFN_40h	GECCO_distal	Wald ratio	1	0.67433	0.920474	1.05507	0.985477	0.891807
ENSG00000137106	TN_16h	GECCO_distal	Wald ratio	1	0.314332	0.949958	1.01665	0.982736	0.769807
ENSG00000136425	CD4_Memory_stim_5d	GECCO_distal	Wald ratio	1	0.391366	0.975707	1.06484	1.0193	0.810134
ENSG00000138185	TN_IFN_5d	GECCO_distal	Wald ratio	1	0.066753	0.944036	1.00192	0.97255	0.556045
ENSG00000170873	TN_0h	GECCO_distal	Wald ratio	1	0.335682	0.985678	1.04318	1.01402	0.776775
ENSG00000169682	CD4_Naive_stim_40h	GECCO_distal	Wald ratio	1	0.834969	0.971199	1.03684	1.00348	0.939607
ENSG00000168476	TEM_5d	GECCO_distal	Wald ratio	1	0.738883	0.963197	1.05429	1.00771	0.910951
ENSG00000256053	CD4_Memory_stim_16h	GECCO_distal	Wald ratio	1	0.887131	0.938927	1.05602	0.995754	0.957441
ENSG00000132792	TCM_5d	GECCO_distal	Wald ratio	1	0.931133	0.956984	1.04108	0.998145	0.976172
ENSG00000168268	TEM_HLApositive_40h	GECCO_distal	Wald ratio	1	0.183148	0.990126	1.0533	1.02123	0.680544
ENSG00000156030	CD4_Naive_stim_16h	GECCO_distal	Wald ratio	1	0.673254	0.945464	1.03689	0.99012	0.891807
ENSG00000166938	TN_16h	GECCO_distal	Wald ratio	1	0.341195	0.944972	1.01979	0.981669	0.781549
ENSG00000069849	CD4_Naive_stim_5d	GECCO_distal	Wald ratio	1	0.82265	0.901732	1.139	1.01345	0.937193
ENSG00000129422	TEM_40h	GECCO_distal	Wald ratio	1	0.0377694	1.00223	1.07961	1.0402	0.501062
ENSG00000137814	CD4_Naive_stim_40h	GECCO_distal	Wald ratio	1	0.500045	0.950549	1.10952	1.02696	0.852404
ENSG00000251661	CD4_Naive_uns_0h	GECCO_distal	Wald ratio	1	0.268329	0.949394	1.01455	0.981431	0.749883
ENSG00000177465	CD4_Memory_stim_16h	GECCO_distal	Wald ratio	1	0.25271	0.985909	1.05545	1.02009	0.741608
ENSG00000211753	CD4_Memory_stim_40h	GECCO_distal	Wald ratio	1	0.177438	0.925435	1.01442	0.968907	0.680544
ENSG00000101166	TCM_40h	GECCO_distal	Wald ratio	1	0.500211	0.961566	1.0836	1.02076	0.852404
ENSG00000091136	CD4_Naive_stim_16h	GECCO_distal	Wald ratio	1	0.614806	0.959479	1.02477	0.991585	0.885048
ENSG00000263004	CD4_Naive_stim_5d	GECCO_distal	Wald ratio	1	0.663515	0.938998	1.04089	0.988632	0.891755
ENSG00000102898	TCM_5d	GECCO_distal	Wald ratio	1	0.745478	0.942024	1.08701	1.01193	0.914036
ENSG00000122687	TN_40h	GECCO_distal	Wald ratio	1	0.420802	0.887966	1.05088	0.965997	0.820199
ENSG00000021355	CD4_Naive_stim_5d	GECCO_distal	Wald ratio	1	0.88524	0.93719	1.07808	1.00517	0.957016
ENSG00000143155	TN_40h	GECCO_distal	Wald ratio	1	0.205679	0.985369	1.07085	1.02722	0.69986
ENSG00000160593	TCM_16h	GECCO_distal	Wald ratio	1	0.703654	0.96052	1.0615	1.00975	0.900023
ENSG00000145287	TN_NFKB	GECCO_distal	Wald ratio	1	0.326299	0.931135	1.02402	0.976472	0.772468
ENSG00000169682	CD4_Memory_stim_40h	GECCO_distal	Wald ratio	1	0.82	0.944744	1.07441	1.00749	0.937193
ENSG00000133731	CD4_Naive_stim_5d	GECCO_distal	Wald ratio	1	0.308432	0.890484	1.03734	0.961113	0.76435
ENSG00000280670	TN_IFN_5d	GECCO_distal	Wald ratio	1	0.840497	0.960507	1.05076	1.00462	0.94128
ENSG00000197134	TN_40h	GECCO_distal	Wald ratio	1	0.776448	0.974008	1.03589	1.00447	0.924732
ENSG00000099977	TN_IFN_40h	GECCO_distal	Wald ratio	1	0.115519	0.918967	1.00928	0.963064	0.632745
ENSG00000137154	TN_0h	GECCO_distal	Wald ratio	1	0.00913383	0.923109	0.988729	0.955356	0.277436
ENSG00000229043	TCM_0h	GECCO_distal	Wald ratio	1	0.0101548	0.915747	0.98821	0.951289	0.277436
ENSG00000099956	TN_cycling_5d	GECCO_distal	Wald ratio	1	0.386919	0.935654	1.02611	0.979838	0.806478
ENSG00000133106	TCM_5d	GECCO_distal	Wald ratio	1	0.648289	0.946975	1.09148	1.01666	0.88841
ENSG00000186184	TN_40h	GECCO_distal	Wald ratio	1	0.104586	0.919438	1.00793	0.962668	0.619
ENSG00000160307	TN_0h	GECCO_distal	Wald ratio	1	0.24919	0.985056	1.05974	1.02171	0.741608
ENSG00000172687	CD4_Memory_stim_5d	GECCO_distal	Wald ratio	1	0.91854	0.964701	1.0329	0.998219	0.970719
ENSG00000251580	CD4_Naive_stim_5d	GECCO_distal	Wald ratio	1	0.361749	0.969914	1.08732	1.02694	0.794084
ENSG00000177465	CD4_Naive_stim_16h	GECCO_distal	Wald ratio	1	0.90117	0.965457	1.04072	1.00238	0.963714
ENSG00000120675	TN_16h	GECCO_distal	Wald ratio	1	0.185548	0.992728	1.0384	1.0153	0.680544
ENSG00000161016	TCM_0h	GECCO_distal	Wald ratio	1	0.140567	0.951373	1.00709	0.978833	0.657547
ENSG00000265148	TN_40h	GECCO_distal	Wald ratio	1	0.173569	0.925317	1.0141	0.968693	0.680544
ENSG00000229999	CD4_Naive_stim_40h	GECCO_distal	Wald ratio	1	0.606339	0.952872	1.02858	0.990001	0.885048
ENSG00000186470	TN_HSP_5d	GECCO_distal	Wald ratio	1	0.478945	0.952276	1.02321	0.987107	0.836956
ENSG00000124588	CD4_Memory_stim_16h	GECCO_distal	Wald ratio	1	0.243345	0.94855	1.01349	0.980484	0.735327
ENSG00000121578	TEM_40h	GECCO_distal	Wald ratio	1	0.176675	0.983546	1.09441	1.0375	0.680544
ENSG00000151725	TN_40h	GECCO_distal	Wald ratio	1	0.254968	0.932784	1.01862	0.974759	0.742135
ENSG00000186432	CD4_Naive_stim_40h	GECCO_distal	Wald ratio	1	0.0345722	0.832366	0.993117	0.909195	0.480264
ENSG00000176476	CD4_Naive_uns_0h	GECCO_distal	Wald ratio	1	0.251519	0.943207	1.01543	0.97865	0.741608
ENSG00000115364	TN_cycling_5d	GECCO_distal	Wald ratio	1	0.673717	0.940261	1.04062	0.989167	0.891807
ENSG00000100075	TCM_16h	GECCO_distal	Wald ratio	1	0.336037	0.978308	1.06632	1.02137	0.776775
ENSG00000173113	CD4_Naive_stim_5d	GECCO_distal	Wald ratio	1	0.330086	0.978819	1.06577	1.02137	0.772468
ENSG00000103254	TCM_16h	GECCO_distal	Wald ratio	1	0.329258	0.972596	1.08639	1.02792	0.772468
ENSG00000168275	CD4_Naive_stim_40h	GECCO_distal	Wald ratio	1	0.419121	0.959332	1.1049	1.02954	0.818833
ENSG00000183386	TCM_5d	GECCO_distal	Wald ratio	1	0.00118034	1.02702	1.11415	1.0697	0.11263
ENSG00000139278	TN_0h	GECCO_distal	Wald ratio	1	0.947795	0.955469	1.04353	0.998529	0.982627
ENSG00000139192	TCM_5d	GECCO_distal	Wald ratio	1	0.377784	0.950052	1.01963	0.984224	0.802882
ENSG00000142252	CD4_Naive_stim_16h	GECCO_distal	Wald ratio	1	0.0024222	0.833968	0.961737	0.895577	0.169768
ENSG00000180104	TN_IFN_40h	GECCO_distal	Wald ratio	1	0.110069	0.987589	1.13055	1.05666	0.626915
ENSG00000158525	CD4_Naive_stim_16h	GECCO_distal	Wald ratio	1	0.824608	0.97392	1.03372	1.00337	0.937193
ENSG00000158985	TN_16h	GECCO_distal	Wald ratio	1	0.471163	0.966543	1.07638	1.01998	0.836484
ENSG00000144815	TCM_0h	GECCO_distal	Wald ratio	1	0.952535	0.955539	1.04373	0.99866	0.985109
ENSG00000065268	TN_IFN_40h	GECCO_distal	Wald ratio	1	0.015432	1.01837	1.18838	1.10009	0.327672
ENSG00000255328	TN_0h	GECCO_distal	Wald ratio	1	0.279521	0.983984	1.05748	1.02007	0.752205
ENSG00000161055	T_ER-stress_5d	GECCO_distal	Wald ratio	1	0.469633	0.956809	1.02056	0.988172	0.836484
ENSG00000138744	CD4_Naive_stim_5d	GECCO_distal	Wald ratio	1	0.218917	0.985809	1.06438	1.02434	0.709534
ENSG00000180398	TN_40h	GECCO_distal	Wald ratio	1	0.40384	0.946895	1.02221	0.983833	0.811348
ENSG00000196139	TN_IFN_5d	GECCO_distal	Wald ratio	1	0.768668	0.95152	1.03741	0.993537	0.918921
ENSG00000164308	TN_IFN_5d	GECCO_distal	Wald ratio	1	0.151512	0.992741	1.04815	1.02007	0.657882
ENSG00000184117	CD4_Memory_stim_40h	GECCO_distal	Wald ratio	1	0.301853	0.881692	1.0398	0.957487	0.762203
ENSG00000113658	TN_40h	GECCO_distal	Wald ratio	1	0.204693	0.945177	1.01215	0.978092	0.697927
ENSG00000129055	CD4_Naive_stim_5d	GECCO_distal	Wald ratio	1	0.0939342	0.993721	1.08365	1.03771	0.611076
ENSG00000160221	TEM_5d	GECCO_distal	Wald ratio	1	0.642185	0.969502	1.01929	0.994082	0.88841
ENSG00000100116	TCM_16h	GECCO_distal	Wald ratio	1	0.0529823	0.999443	1.09096	1.0442	0.552753
ENSG00000186230	TCM_0h	GECCO_distal	Wald ratio	1	0.092141	0.92099	1.00625	0.962676	0.611076
ENSG00000132507	T_ER-stress_5d	GECCO_distal	Wald ratio	1	0.670956	0.953601	1.03106	0.991572	0.891755
ENSG00000169682	TN_5d	GECCO_distal	Wald ratio	1	0.82	0.966993	1.04329	1.00442	0.937193
ENSG00000145014	TCM_5d	GECCO_distal	Wald ratio	1	0.685431	0.96556	1.05475	1.00917	0.891807
ENSG00000083845	nTreg_40h	GECCO_distal	Wald ratio	1	0.0111647	1.01652	1.13609	1.07464	0.277436
ENSG00000072756	TN_40h	GECCO_distal	Wald ratio	1	0.581822	0.915817	1.0506	0.980896	0.881862
ENSG00000159256	TN_0h	GECCO_distal	Wald ratio	1	0.101682	0.986013	1.16968	1.07393	0.619
ENSG00000027847	CD4_Memory_stim_16h	GECCO_distal	Wald ratio	1	0.691046	0.942046	1.04036	0.989986	0.892108
ENSG00000213512	CD4_Naive_stim_16h	GECCO_distal	Wald ratio	1	0.0565638	0.943209	1.00081	0.971581	0.552753
ENSG00000236404	CD4_Memory_stim_5d	GECCO_distal	Wald ratio	1	0.719005	0.966403	1.05079	1.00771	0.903325
ENSG00000003402	nTreg_16h	GECCO_distal	Wald ratio	1	0.204884	0.974682	1.12701	1.04808	0.697927
ENSG00000169230	TCM_0h	GECCO_distal	Wald ratio	1	0.468452	0.969484	1.0697	1.01836	0.836484
ENSG00000055950	TN_40h	GECCO_distal	Wald ratio	1	0.738883	0.958236	1.03072	0.993818	0.910951
ENSG00000184986	CD4_Memory_uns_0h	GECCO_distal	Wald ratio	1	0.0731478	0.93858	1.00284	0.97018	0.575118
ENSG00000136689	CD4_Memory_stim_5d	GECCO_distal	Wald ratio	1	0.259299	0.97186	1.11177	1.03946	0.744058
ENSG00000161016	CD4_Naive_stim_16h	GECCO_distal	Wald ratio	1	0.140567	0.939196	1.00892	0.973436	0.657547
ENSG00000047662	TM_ER-stress_40h	GECCO_distal	Wald ratio	1	0.439684	0.976413	1.05648	1.01566	0.8257
ENSG00000161016	TN_IFN_40h	GECCO_distal	Wald ratio	1	0.140567	0.933631	1.00977	0.970956	0.657547
ENSG00000197345	TEM_40h	GECCO_distal	Wald ratio	1	0.82359	0.945278	1.0458	0.994269	0.937193
ENSG00000170291	TCM_16h	GECCO_distal	Wald ratio	1	0.52832	0.967238	1.01724	0.991925	0.858644
ENSG00000196126	CD4_Naive_stim_5d	GECCO_distal	Wald ratio	1	4.13721663748556e-11	0.86581	0.924874	0.894855	3.27667557688856e-07
ENSG00000166750	TN_cycling_40h	GECCO_distal	Wald ratio	1	0.663515	0.959981	1.06625	1.01172	0.891755
ENSG00000099977	TEM_40h	GECCO_distal	Wald ratio	1	0.115519	0.939049	1.0069	0.972381	0.632745
ENSG00000189306	CD4_Memory_stim_5d	GECCO_distal	Wald ratio	1	0.71613	0.950275	1.07707	1.01169	0.903325
ENSG00000186432	TN_40h	GECCO_distal	Wald ratio	1	0.150694	0.829833	1.02913	0.924124	0.657882
ENSG00000170291	TEM_16h	GECCO_distal	Wald ratio	1	0.551886	0.939514	1.0339	0.985576	0.865534
ENSG00000066379	CD4_Naive_stim_16h	GECCO_distal	Wald ratio	1	0.589941	0.921726	1.04744	0.982575	0.881862
ENSG00000101126	TN_16h	GECCO_distal	Wald ratio	1	0.118461	0.989882	1.09396	1.04062	0.634412
ENSG00000175575	CD4_Naive_stim_40h	GECCO_distal	Wald ratio	1	0.568375	0.97155	1.05397	1.01192	0.874083
ENSG00000105669	CD4_Naive_stim_40h	GECCO_distal	Wald ratio	1	0.0595824	0.997711	1.12265	1.05834	0.556045
ENSG00000142856	TN_0h	GECCO_distal	Wald ratio	1	0.101414	0.992933	1.08248	1.03674	0.619
ENSG00000164615	CD4_Memory_stim_16h	GECCO_distal	Wald ratio	1	0.0558312	0.998432	1.13605	1.06502	0.552753
ENSG00000168404	TCM_40h	GECCO_distal	Wald ratio	1	0.103991	0.919818	1.00782	0.962814	0.619
ENSG00000108107	CD4_Memory_uns_0h	GECCO_distal	Wald ratio	1	0.0137376	0.851154	0.981806	0.914149	0.303069
ENSG00000134202	TN_LA	GECCO_distal	Wald ratio	1	0.527662	0.945807	1.02897	0.986513	0.858644
ENSG00000181649	TEM_40h	GECCO_distal	Wald ratio	1	0.261266	0.896469	1.0301	0.960963	0.744058
ENSG00000206573	TN_16h	GECCO_distal	Wald ratio	1	0.718661	0.970325	1.04466	1.00681	0.903325
ENSG00000130770	CD4_Naive_stim_5d	GECCO_distal	Wald ratio	1	0.0992532	0.991568	1.10306	1.04583	0.619
ENSG00000142684	TN_cycling_40h	GECCO_distal	Wald ratio	1	0.797192	0.961672	1.05219	1.00591	0.931993
ENSG00000050344	CD4_Naive_stim_40h	GECCO_distal	Wald ratio	1	0.14331	0.909977	1.01377	0.960474	0.657882
ENSG00000246560	TN_40h	GECCO_distal	Wald ratio	1	0.529258	0.972587	1.05556	1.01323	0.858644
ENSG00000269893	CD4_Memory_stim_40h	GECCO_distal	Wald ratio	1	0.0857746	0.98887	1.18554	1.08275	0.598036
ENSG00000135541	CD4_Naive_uns_0h	GECCO_distal	Wald ratio	1	0.402312	0.946751	1.0222	0.983752	0.811348
ENSG00000013725	CD4_Memory_stim_16h	GECCO_distal	Wald ratio	1	0.807549	0.943809	1.07707	1.00824	0.935723
ENSG00000260349	TCM_5d	GECCO_distal	Wald ratio	1	0.527854	0.952928	1.02503	0.988322	0.858644
ENSG00000167720	TN_40h	GECCO_distal	Wald ratio	1	0.691046	0.957947	1.02889	0.992783	0.892108
ENSG00000160284	TN_IFN_5d	GECCO_distal	Wald ratio	1	0.0165211	1.00857	1.08872	1.04787	0.327937
ENSG00000166435	CD4_Memory_stim_40h	GECCO_distal	Wald ratio	1	0.542215	0.979353	1.04049	1.00946	0.86209
ENSG00000244752	TEM_0h	GECCO_distal	Wald ratio	1	0.7914	0.979389	1.0277	1.00325	0.930912
ENSG00000214026	TCM_5d	GECCO_distal	Wald ratio	1	0.654071	0.929568	1.04692	0.986501	0.88841
ENSG00000211753	CD4_Memory_stim_5d	GECCO_distal	Wald ratio	1	0.516334	0.946245	1.02815	0.986349	0.857037
ENSG00000070770	TN_40h	GECCO_distal	Wald ratio	1	0.545337	0.946683	1.02938	0.987163	0.86209
ENSG00000143198	TN_HSP_5d	GECCO_distal	Wald ratio	1	0.557428	0.951661	1.02708	0.988651	0.866672
ENSG00000112667	CD4_Naive_stim_5d	GECCO_distal	Wald ratio	1	0.454441	0.932085	1.03198	0.98076	0.836484
ENSG00000173917	TEM_0h	GECCO_distal	Wald ratio	1	0.177534	0.990649	1.05214	1.02093	0.680544
ENSG00000161055	TN_IFN_LA	GECCO_distal	Wald ratio	1	0.469633	0.963706	1.01719	0.990087	0.836484
ENSG00000186184	CD4_Naive_stim_40h	GECCO_distal	Wald ratio	1	0.104586	0.907191	1.0092	0.956838	0.619
ENSG00000124588	TN_40h	GECCO_distal	Wald ratio	1	0.243345	0.950265	1.01303	0.981145	0.735327
ENSG00000224877	TN_40h	GECCO_distal	Wald ratio	1	0.317311	0.983133	1.05385	1.01788	0.769945
ENSG00000165410	TN_40h	GECCO_distal	Wald ratio	1	0.100844	0.991235	1.1044	1.04629	0.619
ENSG00000272831	CD4_Memory_stim_5d	GECCO_distal	Wald ratio	1	0.636821	0.947642	1.03345	0.989614	0.88841
ENSG00000113658	CD4_Naive_stim_40h	GECCO_distal	Wald ratio	1	0.204693	0.941675	1.01296	0.976667	0.697927
ENSG00000168268	TN_40h	GECCO_distal	Wald ratio	1	0.36812	0.984472	1.04313	1.01338	0.800086
ENSG00000144559	TCM_5d	GECCO_distal	Wald ratio	1	0.733857	0.953777	1.0339	0.993029	0.90935
ENSG00000187514	CD4_Naive_uns_0h	GECCO_distal	Wald ratio	1	0.758861	0.893541	1.08554	0.984873	0.914837
ENSG00000171262	TN_0h	GECCO_distal	Wald ratio	1	0.2113	0.921165	1.01833	0.968529	0.70552
ENSG00000196655	nTreg_40h	GECCO_distal	Wald ratio	1	0.410747	0.980512	1.04932	1.01433	0.812704
ENSG00000126432	TN_16h	GECCO_distal	Wald ratio	1	0.330086	0.976591	1.07302	1.02367	0.772468
ENSG00000159339	TN_IFN_40h	GECCO_distal	Wald ratio	1	0.766839	0.952643	1.03641	0.993645	0.918438
ENSG00000179218	CD4_Naive_stim_5d	GECCO_distal	Wald ratio	1	0.760218	0.93595	1.04954	0.991121	0.914837
ENSG00000168275	TN_HSP_5d	GECCO_distal	Wald ratio	1	0.419121	0.979059	1.05216	1.01495	0.818833
ENSG00000115446	TCM_16h	GECCO_distal	Wald ratio	1	0.787925	0.953479	1.06481	1.00761	0.930426
ENSG00000134291	TCM_40h	GECCO_distal	Wald ratio	1	0.374672	0.804556	1.08533	0.934455	0.802882
ENSG00000141295	TN_5d	GECCO_distal	Wald ratio	1	0.0402713	0.893642	0.997453	0.944122	0.516935
ENSG00000185112	CD4_Memory_uns_0h	GECCO_distal	Wald ratio	1	0.129539	0.991135	1.07218	1.03086	0.641042
ENSG00000105607	TCM_40h	GECCO_distal	Wald ratio	1	0.314158	0.978494	1.06998	1.02322	0.769807
ENSG00000145287	CD4_Naive_stim_40h	GECCO_distal	Wald ratio	1	0.43002	0.910019	1.04097	0.973297	0.823643
ENSG00000261455	TN_40h	GECCO_distal	Wald ratio	1	0.47059	0.969888	1.06844	1.01797	0.836484
ENSG00000148290	TN_0h	GECCO_distal	Wald ratio	1	0.0160448	1.00847	1.08575	1.0464	0.327937
ENSG00000175581	CD4_Memory_stim_40h	GECCO_distal	Wald ratio	1	0.155004	0.828026	1.03047	0.923719	0.663096
ENSG00000234745	CD4_Memory_stim_40h	GECCO_distal	Wald ratio	1	0.0240187	0.917831	0.993983	0.955148	0.386642
ENSG00000165752	CD4_Memory_stim_5d	GECCO_distal	Wald ratio	1	0.175645	0.938579	1.01165	0.974431	0.680544
ENSG00000170291	CD4_Naive_stim_16h	GECCO_distal	Wald ratio	1	0.52832	0.953491	1.02474	0.988474	0.858644
ENSG00000163171	CD4_Naive_stim_40h	GECCO_distal	Wald ratio	1	0.379443	0.922708	1.03111	0.975403	0.802882
ENSG00000119411	TN_IFN_5d	GECCO_distal	Wald ratio	1	0.610385	0.951494	1.02963	0.989794	0.885048
ENSG00000273611	TCM_5d	GECCO_distal	Wald ratio	1	0.520624	0.942452	1.03046	0.985476	0.857037
ENSG00000152219	CD4_Memory_stim_16h	GECCO_distal	Wald ratio	1	0.932382	0.96518	1.0394	1.0016	0.976172
ENSG00000108107	CD4_Naive_stim_5d	GECCO_distal	Wald ratio	1	0.0137376	0.839157	0.980219	0.90695	0.303069
ENSG00000140105	CD4_Naive_stim_5d	GECCO_distal	Wald ratio	1	0.050794	0.999741	1.16149	1.07758	0.552753
ENSG00000196329	TEM_0h	GECCO_distal	Wald ratio	1	0.749091	0.946896	1.04004	0.992374	0.914036
ENSG00000124126	CD4_Naive_stim_5d	GECCO_distal	Wald ratio	1	1.4770083856153e-05	0.866731	0.947508	0.90622	0.00584895
ENSG00000169738	TEM_0h	GECCO_distal	Wald ratio	1	0.208271	0.985673	1.06843	1.02622	0.704645
ENSG00000168958	TCM_16h	GECCO_distal	Wald ratio	1	0.181183	0.984664	1.08525	1.03373	0.680544
ENSG00000104219	TN_0h	GECCO_distal	Wald ratio	1	0.350195	0.949906	1.01838	0.983548	0.784687
ENSG00000128039	CD4_Naive_stim_16h	GECCO_distal	Wald ratio	1	0.633939	0.964517	1.06111	1.01166	0.88841
ENSG00000215845	TN_40h	GECCO_distal	Wald ratio	1	0.990776	0.960985	1.04109	1.00024	0.993913
ENSG00000120910	CD4_Memory_stim_16h	GECCO_distal	Wald ratio	1	0.314137	0.977007	1.07506	1.02486	0.769807
ENSG00000151665	TN_40h	GECCO_distal	Wald ratio	1	0.131941	0.990829	1.07297	1.03108	0.641873
ENSG00000168824	CD4_Memory_stim_5d	GECCO_distal	Wald ratio	1	0.429064	0.910842	1.04049	0.973511	0.823004
ENSG00000124614	TEM_16h	GECCO_distal	Wald ratio	1	0.000303819	1.03026	1.10579	1.06736	0.0535623
ENSG00000161267	TN_40h	GECCO_distal	Wald ratio	1	0.680512	0.949052	1.0834	1.014	0.891807
ENSG00000170291	TN_16h	GECCO_distal	Wald ratio	1	0.52832	0.96791	1.01688	0.992092	0.858644
ENSG00000135047	CD4_Naive_uns_0h	GECCO_distal	Wald ratio	1	0.603426	0.960765	1.02353	0.991649	0.885048
ENSG00000214026	TN_cycling_5d	GECCO_distal	Wald ratio	1	0.798872	0.945818	1.04382	0.993612	0.931993
ENSG00000197766	CD4_Naive_uns_0h	GECCO_distal	Wald ratio	1	0.97759	0.961157	1.04161	1.00058	0.992037
ENSG00000196683	CD4_Naive_uns_0h	GECCO_distal	Wald ratio	1	0.0641794	0.998298	1.06132	1.02933	0.556045
ENSG00000117226	TN_cycling_5d	GECCO_distal	Wald ratio	1	0.355211	0.928696	1.02691	0.976569	0.788916
ENSG00000142252	TEM_40h	GECCO_distal	Wald ratio	1	0.0024222	0.85865	0.967783	0.911585	0.169768
ENSG00000121716	CD4_Naive_uns_0h	GECCO_distal	Wald ratio	1	0.29726	0.985458	1.04909	1.01678	0.758015
ENSG00000172687	TN_IFN_40h	GECCO_distal	Wald ratio	1	0.721554	0.944594	1.04025	0.991269	0.904942
ENSG00000105939	CD4_Memory_stim_5d	GECCO_distal	Wald ratio	1	0.379296	0.946202	1.02127	0.983022	0.802882
ENSG00000103254	TCM_40h	GECCO_distal	Wald ratio	1	0.271332	0.983258	1.06191	1.02183	0.752205
ENSG00000111371	TCM_16h	GECCO_distal	Wald ratio	1	0.381172	0.953402	1.13292	1.03929	0.80482
ENSG00000229056	TN_40h	GECCO_distal	Wald ratio	1	0.144105	0.945133	1.00827	0.976192	0.657882
ENSG00000057608	CD4_Naive_stim_16h	GECCO_distal	Wald ratio	1	0.554581	0.896757	1.06023	0.975073	0.866672
ENSG00000161055	TEM_0h	GECCO_distal	Wald ratio	1	0.469633	0.96484	1.01664	0.9904	0.836484
ENSG00000245954	nTreg_0h	GECCO_distal	Wald ratio	1	0.123155	0.924463	1.00943	0.966012	0.634412
ENSG00000091136	TN_0h	GECCO_distal	Wald ratio	1	0.614806	0.964224	1.02178	0.992585	0.885048
ENSG00000137154	TCM_5d	GECCO_distal	Wald ratio	1	0.00913383	0.844815	0.976392	0.908224	0.277436
ENSG00000111906	CD4_Memory_stim_16h	GECCO_distal	Wald ratio	1	0.642951	0.929921	1.12488	1.02276	0.88841
ENSG00000161016	TCM_5d	GECCO_distal	Wald ratio	1	0.106996	0.889353	1.0115	0.94846	0.619
ENSG00000267458	TN_16h	GECCO_distal	Wald ratio	1	0.760218	0.9565	1.06277	1.00824	0.914837
ENSG00000099308	CD4_Naive_stim_5d	GECCO_distal	Wald ratio	1	0.785989	0.955662	1.03491	0.994497	0.929248
ENSG00000142856	TEM_40h	GECCO_distal	Wald ratio	1	0.101414	0.895619	1.00991	0.951051	0.619
ENSG00000182871	TCM_0h	GECCO_distal	Wald ratio	1	0.157485	0.989171	1.06953	1.02857	0.663096
ENSG00000149485	TN_16h	GECCO_distal	Wald ratio	1	1.30938996011216e-06	0.903927	0.958136	0.930637	0.000648148
ENSG00000158985	CD4_Memory_stim_5d	GECCO_distal	Wald ratio	1	0.471163	0.939911	1.14343	1.03669	0.836484
ENSG00000158525	TN_IFN_5d	GECCO_distal	Wald ratio	1	0.824608	0.976647	1.0301	1.00302	0.937193
ENSG00000138772	TN_5d	GECCO_distal	Wald ratio	1	0.81369	0.956659	1.03541	0.995256	0.937193
ENSG00000138095	TN_16h	GECCO_distal	Wald ratio	1	0.37056	0.966974	1.09426	1.02865	0.802882
ENSG00000189077	CD4_Memory_stim_16h	GECCO_distal	Wald ratio	1	0.72459	0.960555	1.05959	1.00886	0.906163
ENSG00000074201	TN_0h	GECCO_distal	Wald ratio	1	0.345285	0.977011	1.06871	1.02183	0.782315
ENSG00000269893	TN_LA	GECCO_distal	Wald ratio	1	0.502187	0.965619	1.07403	1.01838	0.852404
ENSG00000099956	TEM_5d	GECCO_distal	Wald ratio	1	0.386919	0.941397	1.02368	0.981676	0.806478
ENSG00000233016	TN_0h	GECCO_distal	Wald ratio	1	0.683595	0.971675	1.01902	0.995066	0.891807
ENSG00000135709	CD4_Memory_uns_0h	GECCO_distal	Wald ratio	1	0.507341	0.972727	1.05751	1.01423	0.855465
ENSG00000134825	TN_0h	GECCO_distal	Wald ratio	1	5.91487808541548e-07	0.837511	0.925553	0.880432	0.000648148
ENSG00000005059	CD4_Naive_stim_5d	GECCO_distal	Wald ratio	1	0.517115	0.925424	1.03977	0.980932	0.857037
ENSG00000257218	CD4_Naive_stim_40h	GECCO_distal	Wald ratio	1	0.495016	0.971493	1.06164	1.01557	0.850693
ENSG00000198625	CD4_Memory_stim_16h	GECCO_distal	Wald ratio	1	0.087138	0.909603	1.00646	0.956805	0.598036
ENSG00000132792	CD4_Memory_stim_5d	GECCO_distal	Wald ratio	1	0.970816	0.969131	1.03308	1.0006	0.989939
ENSG00000084072	CD4_Memory_stim_5d	GECCO_distal	Wald ratio	1	0.472789	0.956166	1.02101	0.988055	0.836484
ENSG00000240344	TEM_40h	GECCO_distal	Wald ratio	1	0.0959581	0.993477	1.08366	1.03759	0.611076
ENSG00000136014	TN_5d	GECCO_distal	Wald ratio	1	0.008126	1.01614	1.11339	1.06366	0.277436
ENSG00000135778	TN_16h	GECCO_distal	Wald ratio	1	0.110521	0.993167	1.06925	1.0305	0.626915
ENSG00000279159	TN_0h	GECCO_distal	Wald ratio	1	0.582992	0.9455	1.03202	0.987812	0.881862
ENSG00000147813	TEM_LA	GECCO_distal	Wald ratio	1	0.493387	0.976072	1.05152	1.01309	0.849704
ENSG00000049449	CD4_Naive_stim_16h	GECCO_distal	Wald ratio	1	0.308539	0.886386	1.03887	0.959604	0.76435
ENSG00000136238	TN_cycling_5d	GECCO_distal	Wald ratio	1	0.0716706	0.996767	1.07972	1.03742	0.572786
ENSG00000159202	CD4_Memory_stim_40h	GECCO_distal	Wald ratio	1	0.0469593	1.00167	1.27975	1.1322	0.551708
ENSG00000228857	TN_cycling_40h	GECCO_distal	Wald ratio	1	0.43585	0.9782	1.05246	1.01465	0.82474
ENSG00000196655	TN_16h	GECCO_distal	Wald ratio	1	0.410747	0.985545	1.03626	1.01059	0.812704
ENSG00000169682	CD4_Naive_stim_5d	GECCO_distal	Wald ratio	1	0.834969	0.966964	1.04246	1.004	0.939607
ENSG00000175575	TN_40h	GECCO_distal	Wald ratio	1	0.568375	0.973507	1.05011	1.01108	0.874083
ENSG00000047662	TN_LA	GECCO_distal	Wald ratio	1	0.439684	0.980655	1.04599	1.01279	0.8257
ENSG00000204525	TN_NFKB	GECCO_distal	Wald ratio	1	0.67305	0.973295	1.04281	1.00745	0.891807
ENSG00000142089	TCM_40h	GECCO_distal	Wald ratio	1	0.131218	0.95173	1.00645	0.978707	0.641042
ENSG00000144362	CD4_Memory_stim_40h	GECCO_distal	Wald ratio	1	0.50781	0.971635	1.05987	1.01479	0.855465
ENSG00000126246	CD4_Memory_stim_40h	GECCO_distal	Wald ratio	1	0.615233	0.934471	1.04092	0.986262	0.885048
ENSG00000135778	TEM_5d	GECCO_distal	Wald ratio	1	0.141497	0.990704	1.0676	1.02843	0.657882
ENSG00000196655	TN_IFN_40h	GECCO_distal	Wald ratio	1	0.410747	0.983709	1.041	1.01195	0.812704
ENSG00000140009	CD4_Memory_uns_0h	GECCO_distal	Wald ratio	1	0.108982	0.945599	1.00562	0.97515	0.626822
ENSG00000228672	TN_40h	GECCO_distal	Wald ratio	1	0.0955807	0.993328	1.08629	1.03877	0.611076
ENSG00000170430	TN_5d	GECCO_distal	Wald ratio	1	0.305289	0.980906	1.0635	1.02137	0.762203
ENSG00000103707	CD4_Naive_stim_40h	GECCO_distal	Wald ratio	1	0.699777	0.959112	1.06417	1.01028	0.898693
ENSG00000047662	CD4_Memory_stim_40h	GECCO_distal	Wald ratio	1	0.594402	0.979869	1.03615	1.00761	0.881862
ENSG00000196151	CD4_Memory_stim_16h	GECCO_distal	Wald ratio	1	0.0739218	0.92471	1.00362	0.963357	0.575153
ENSG00000163293	TN_16h	GECCO_distal	Wald ratio	1	0.77443	0.944728	1.04326	0.992773	0.923363
ENSG00000143228	TN_5d	GECCO_distal	Wald ratio	1	0.532937	0.931506	1.03739	0.983021	0.861562
ENSG00000175611	TN_5d	GECCO_distal	Wald ratio	1	0.281679	0.940301	1.01807	0.978413	0.752205
ENSG00000010030	CD4_Memory_stim_16h	GECCO_distal	Wald ratio	1	0.81838	0.946211	1.07247	1.00736	0.937193
ENSG00000258289	CD4_Naive_uns_0h	GECCO_distal	Wald ratio	1	0.813228	0.969446	1.04033	1.00426	0.937193
ENSG00000110665	TN_5d	GECCO_distal	Wald ratio	1	0.317311	0.980433	1.06282	1.0208	0.769945
ENSG00000196284	TN_0h	GECCO_distal	Wald ratio	1	0.286322	0.955893	1.01341	0.984232	0.753879
ENSG00000105750	CD4_Naive_stim_40h	GECCO_distal	Wald ratio	1	0.633674	0.949837	1.03183	0.989984	0.88841
ENSG00000180376	CD4_Memory_uns_0h	GECCO_distal	Wald ratio	1	0.0944985	0.993673	1.08338	1.03756	0.611076
ENSG00000134202	TEM_HLApositive_5d	GECCO_distal	Wald ratio	1	0.215564	0.947296	1.01229	0.979254	0.708703
ENSG00000105258	TCM_16h	GECCO_distal	Wald ratio	1	0.336406	0.894467	1.03886	0.963966	0.776775
ENSG00000107438	TEM_5d	GECCO_distal	Wald ratio	1	0.912665	0.9557	1.04134	0.997602	0.968739
ENSG00000159063	TN_40h	GECCO_distal	Wald ratio	1	0.106117	0.99399	1.06464	1.02871	0.619
ENSG00000145365	TEM_0h	GECCO_distal	Wald ratio	1	0.931843	0.966043	1.03216	0.998557	0.976172
ENSG00000164111	CD4_Memory_stim_40h	GECCO_distal	Wald ratio	1	0.00943088	1.04749	1.39424	1.20849	0.277436
ENSG00000169738	CD4_Naive_uns_0h	GECCO_distal	Wald ratio	1	0.202309	0.987278	1.06233	1.02412	0.697927
ENSG00000269893	TN_IFN_40h	GECCO_distal	Wald ratio	1	0.502187	0.970036	1.06407	1.01596	0.852404
ENSG00000084207	TEM_16h	GECCO_distal	Wald ratio	1	0.339958	0.946824	1.01904	0.982267	0.779973
ENSG00000164978	TEM_5d	GECCO_distal	Wald ratio	1	0.533037	0.960336	1.02116	0.990282	0.861562
ENSG00000171067	CD4_Memory_stim_40h	GECCO_distal	Wald ratio	1	0.688188	0.929369	1.04954	0.987628	0.891807
ENSG00000069849	TN_NFKB	GECCO_distal	Wald ratio	1	0.0412809	0.895903	0.997785	0.945473	0.520164
ENSG00000135951	CD4_Memory_uns_0h	GECCO_distal	Wald ratio	1	0.974266	0.963021	1.03971	1.00063	0.991197
ENSG00000246366	CD4_Naive_stim_16h	GECCO_distal	Wald ratio	1	0.591328	0.953654	1.02741	0.989848	0.881862
ENSG00000197119	TEM_40h	GECCO_distal	Wald ratio	1	0.0413503	0.9384	0.998729	0.968095	0.520164
ENSG00000234745	TN_IFN_LA	GECCO_distal	Wald ratio	1	0.00900927	0.916846	0.987701	0.951614	0.277436
ENSG00000226899	TEM_0h	GECCO_distal	Wald ratio	1	0.415897	0.962257	1.01603	0.988778	0.81638
ENSG00000105939	CD4_Naive_uns_0h	GECCO_distal	Wald ratio	1	0.401511	0.962563	1.0154	0.988629	0.811348
ENSG00000074071	TN_0h	GECCO_distal	Wald ratio	1	0.934009	0.961179	1.03706	0.998396	0.976172
ENSG00000136371	CD4_Naive_stim_5d	GECCO_distal	Wald ratio	1	0.0645034	0.904536	1.00294	0.952467	0.556045
ENSG00000235750	TN_IFN_5d	GECCO_distal	Wald ratio	1	0.326956	0.9678	1.10321	1.03329	0.772468
ENSG00000110717	CD4_Naive_stim_16h	GECCO_distal	Wald ratio	1	0.359808	0.869482	1.0521	0.956442	0.793769
ENSG00000103550	TCM_5d	GECCO_distal	Wald ratio	1	0.049497	1.0001	1.09156	1.04483	0.551708
ENSG00000129055	TN_0h	GECCO_distal	Wald ratio	1	0.0263158	1.00656	1.1102	1.05711	0.414357
ENSG00000214087	CD4_Memory_uns_0h	GECCO_distal	Wald ratio	1	0.0771332	0.996596	1.06828	1.03182	0.587399
ENSG00000158525	CD4_Memory_uns_0h	GECCO_distal	Wald ratio	1	0.716876	0.978069	1.03277	1.00505	0.903325
ENSG00000178028	TN_40h	GECCO_distal	Wald ratio	1	0.225955	0.981021	1.08448	1.03146	0.718702
ENSG00000140682	TCM_40h	GECCO_distal	Wald ratio	1	0.276491	0.986051	1.05034	1.01769	0.752205
ENSG00000147813	T_ER-stress_5d	GECCO_distal	Wald ratio	1	0.493387	0.978603	1.04589	1.01169	0.849704
ENSG00000167671	TN_16h	GECCO_distal	Wald ratio	1	0.615041	0.966991	1.05838	1.01165	0.885048
ENSG00000173917	TN_LA	GECCO_distal	Wald ratio	1	0.0963158	0.991394	1.11119	1.04958	0.611076
ENSG00000124145	CD4_Memory_stim_5d	GECCO_distal	Wald ratio	1	0.751497	0.949429	1.07454	1.01005	0.914036
ENSG00000211753	TN_HSP_5d	GECCO_distal	Wald ratio	1	0.177438	0.936773	1.01214	0.973728	0.680544
ENSG00000144741	CD4_Naive_stim_16h	GECCO_distal	Wald ratio	1	0.167869	0.931319	1.01246	0.97104	0.675225
ENSG00000104518	TN_5d	GECCO_distal	Wald ratio	1	0.163463	0.987162	1.07949	1.0323	0.673099
ENSG00000169738	TCM_LA	GECCO_distal	Wald ratio	1	0.202309	0.970231	1.15341	1.05786	0.697927
ENSG00000244752	TN_HSP_5d	GECCO_distal	Wald ratio	1	0.755349	0.977848	1.03135	1.00424	0.914036
ENSG00000164008	CD4_Naive_stim_5d	GECCO_distal	Wald ratio	1	0.100115	0.995312	1.05512	1.02478	0.619
ENSG00000182253	CD4_Memory_uns_0h	GECCO_distal	Wald ratio	1	0.167202	0.94528	1.0098	0.977005	0.675091
ENSG00000160014	CD4_Naive_stim_16h	GECCO_distal	Wald ratio	1	0.267441	0.928781	1.0207	0.973656	0.748193
ENSG00000214078	CD4_Memory_stim_16h	GECCO_distal	Wald ratio	1	0.276816	0.961461	1.01132	0.986073	0.752205
ENSG00000204592	TCM_40h	GECCO_distal	Wald ratio	1	0.144974	0.983878	1.11689	1.04827	0.657882
ENSG00000164008	TN_cycling_5d	GECCO_distal	Wald ratio	1	0.800314	0.970997	1.03889	1.00437	0.931993
ENSG00000145088	CD4_Memory_stim_40h	GECCO_distal	Wald ratio	1	0.0589944	0.812465	1.00388	0.903116	0.556045
ENSG00000100138	CD4_Memory_stim_5d	GECCO_distal	Wald ratio	1	0.632635	0.911172	1.05817	0.981926	0.88841
ENSG00000184990	CD4_Naive_stim_5d	GECCO_distal	Wald ratio	1	0.831717	0.925237	1.0645	0.992428	0.938861
ENSG00000162600	TN_40h	GECCO_distal	Wald ratio	1	0.859104	0.959024	1.05145	1.00418	0.949942
ENSG00000138363	CD4_Naive_stim_5d	GECCO_distal	Wald ratio	1	0.121822	0.880456	1.0151	0.945384	0.634412
ENSG00000204711	TN_IFN_40h	GECCO_distal	Wald ratio	1	0.0554145	0.999471	1.04726	1.02309	0.552753
ENSG00000123219	TCM_5d	GECCO_distal	Wald ratio	1	0.920344	0.943816	1.0536	0.997197	0.970719
ENSG00000187045	TEM_5d	GECCO_distal	Wald ratio	1	0.845545	0.947305	1.04534	0.995118	0.944047
ENSG00000160194	TN_16h	GECCO_distal	Wald ratio	1	0.250859	0.988292	1.04613	1.0168	0.741608
ENSG00000120675	TN_cycling_40h	GECCO_distal	Wald ratio	1	0.185548	0.990468	1.05068	1.02013	0.680544
ENSG00000183386	CD4_Memory_stim_40h	GECCO_distal	Wald ratio	1	0.00118034	1.02389	1.10046	1.06149	0.11263
ENSG00000143155	TCM_40h	GECCO_distal	Wald ratio	1	0.0790457	0.995307	1.08959	1.04138	0.589494
ENSG00000135778	TN_0h	GECCO_distal	Wald ratio	1	0.123838	0.993124	1.059	1.02553	0.634412
ENSG00000170430	TCM_16h	GECCO_distal	Wald ratio	1	0.305289	0.981905	1.06004	1.02023	0.762203
ENSG00000149084	CD4_Memory_stim_40h	GECCO_distal	Wald ratio	1	0.066753	0.91135	1.0031	0.956127	0.556045
ENSG00000120860	TN_40h	GECCO_distal	Wald ratio	1	0.035344	0.878293	0.9954	0.935015	0.480264
ENSG00000147421	TCM_16h	GECCO_distal	Wald ratio	1	0.542215	0.941234	1.03234	0.985737	0.86209
ENSG00000156261	TN_40h	GECCO_distal	Wald ratio	1	0.385656	0.93842	1.02486	0.980688	0.80562
ENSG00000123297	TN_40h	GECCO_distal	Wald ratio	1	0.604097	0.939647	1.03687	0.987061	0.885048
ENSG00000168824	CD4_Memory_stim_40h	GECCO_distal	Wald ratio	1	0.662911	0.939411	1.04056	0.988693	0.891755
ENSG00000240344	TN_cycling_40h	GECCO_distal	Wald ratio	1	0.0682724	0.997228	1.07979	1.03769	0.560288
ENSG00000168291	TN_40h	GECCO_distal	Wald ratio	1	0.746428	0.965781	1.04977	1.0069	0.914036
ENSG00000196139	TN_0h	GECCO_distal	Wald ratio	1	0.884261	0.970335	1.03556	1.00242	0.956448
ENSG00000198417	CD4_Naive_stim_5d	GECCO_distal	Wald ratio	1	0.112847	0.883225	1.0132	0.945984	0.626915
ENSG00000166451	TCM_5d	GECCO_distal	Wald ratio	1	0.256954	0.975689	1.09651	1.03434	0.742999
ENSG00000214087	CD4_Memory_stim_16h	GECCO_distal	Wald ratio	1	0.2385	0.989472	1.04344	1.0161	0.733352
ENSG00000187624	TN_16h	GECCO_distal	Wald ratio	1	0.15078	0.958223	1.00659	0.982111	0.657882
ENSG00000141295	CD4_Naive_stim_5d	GECCO_distal	Wald ratio	1	0.117583	0.93458	1.00761	0.970408	0.634412
ENSG00000138185	CD4_Memory_uns_0h	GECCO_distal	Wald ratio	1	0.0619482	0.947386	1.00132	0.973979	0.556045
ENSG00000159231	TN_IFN_5d	GECCO_distal	Wald ratio	1	0.375258	0.940659	1.02333	0.981126	0.802882
ENSG00000169045	TN_0h	GECCO_distal	Wald ratio	1	0.495354	0.89796	1.05345	0.972604	0.850836
ENSG00000077984	CD4_Naive_stim_5d	GECCO_distal	Wald ratio	1	0.0408604	0.886096	0.997438	0.94012	0.520164
ENSG00000035141	TN_cycling_40h	GECCO_distal	Wald ratio	1	0.90814	0.943334	1.05322	0.996762	0.967057
ENSG00000188735	TCM_16h	GECCO_distal	Wald ratio	1	0.195802	0.984042	1.08171	1.03172	0.694492
ENSG00000091640	CD4_Memory_stim_5d	GECCO_distal	Wald ratio	1	0.20996	0.986747	1.06258	1.02396	0.705355
ENSG00000116288	CD4_Memory_stim_5d	GECCO_distal	Wald ratio	1	0.246907	0.840099	1.04584	0.937343	0.740441
ENSG00000204237	TN_40h	GECCO_distal	Wald ratio	1	0.452808	0.964793	1.08366	1.0225	0.836484
ENSG00000114023	TN_40h	GECCO_distal	Wald ratio	1	0.298584	0.965959	1.11947	1.03988	0.758015
ENSG00000121988	TN_40h	GECCO_distal	Wald ratio	1	0.00167952	0.842287	0.961024	0.899699	0.141508
ENSG00000171488	CD4_Memory_stim_16h	GECCO_distal	Wald ratio	1	0.336281	0.877248	1.04578	0.957812	0.776775
ENSG00000141698	TN_IFN_5d	GECCO_distal	Wald ratio	1	0.764177	0.969542	1.04301	1.00561	0.916457
ENSG00000065268	CD4_Memory_stim_16h	GECCO_distal	Wald ratio	1	0.015432	1.01046	1.10369	1.05605	0.327672
ENSG00000183891	TN_IFN_5d	GECCO_distal	Wald ratio	1	0.181183	0.93325	1.01314	0.972373	0.680544
ENSG00000072756	CD4_Naive_stim_16h	GECCO_distal	Wald ratio	1	0.330507	0.908677	1.03275	0.968728	0.772468
ENSG00000131507	TN_16h	GECCO_distal	Wald ratio	1	0.0359809	1.00335	1.10409	1.05252	0.485283
ENSG00000174775	TCM_16h	GECCO_distal	Wald ratio	1	0.672863	0.932503	1.04614	0.98769	0.891807
ENSG00000105939	CD4_Naive_stim_5d	GECCO_distal	Wald ratio	1	0.401511	0.952448	1.01971	0.985503	0.811348
ENSG00000123106	TN_40h	GECCO_distal	Wald ratio	1	0.210227	0.978344	1.10461	1.03956	0.705355
ENSG00000139625	TN_40h	GECCO_distal	Wald ratio	1	0.800221	0.960112	1.03189	0.995356	0.931993
ENSG00000136982	TN_cycling_40h	GECCO_distal	Wald ratio	1	0.392318	0.971757	1.07576	1.02244	0.810134
ENSG00000081665	TN_0h	GECCO_distal	Wald ratio	1	0.557382	0.962851	1.07273	1.01631	0.866672
ENSG00000160194	TN_IFN_5d	GECCO_distal	Wald ratio	1	0.250859	0.986797	1.05221	1.01898	0.741608
ENSG00000179630	CD4_Naive_stim_40h	GECCO_distal	Wald ratio	1	0.281069	0.920935	1.0242	0.971198	0.752205
ENSG00000171067	TCM_40h	GECCO_distal	Wald ratio	1	0.688188	0.953332	1.03205	0.99191	0.891807
ENSG00000137944	TN_IFN_40h	GECCO_distal	Wald ratio	1	0.824141	0.929746	1.09579	1.00936	0.937193
ENSG00000074319	CD4_Memory_stim_5d	GECCO_distal	Wald ratio	1	0.55439	0.974057	1.05021	1.01142	0.866672
ENSG00000164120	CD4_Naive_stim_5d	GECCO_distal	Wald ratio	1	0.124434	0.933897	1.00832	0.970395	0.63658
ENSG00000228857	TN_40h	GECCO_distal	Wald ratio	1	0.43585	0.984797	1.03618	1.01016	0.82474
ENSG00000233016	TN_cycling_40h	GECCO_distal	Wald ratio	1	0.683595	0.955329	1.03042	0.992164	0.891807
ENSG00000184182	CD4_Naive_uns_0h	GECCO_distal	Wald ratio	1	0.242027	0.981742	1.07573	1.02766	0.735327
ENSG00000134202	CD4_Naive_stim_16h	GECCO_distal	Wald ratio	1	0.470384	0.967767	1.01524	0.99122	0.836484
ENSG00000099956	CD4_Memory_stim_40h	GECCO_distal	Wald ratio	1	0.492435	0.792118	1.11868	0.941343	0.849704
ENSG00000087076	TN_0h	GECCO_distal	Wald ratio	1	0.791745	0.961337	1.03052	0.99533	0.930912
ENSG00000139197	CD4_Naive_stim_40h	GECCO_distal	Wald ratio	1	0.344094	0.906788	1.03473	0.968647	0.782315
ENSG00000226659	CD4_Naive_stim_5d	GECCO_distal	Wald ratio	1	0.0338299	1.0033	1.08664	1.04414	0.480264
ENSG00000164300	CD4_Memory_stim_5d	GECCO_distal	Wald ratio	1	0.857153	0.938549	1.07923	1.00643	0.94893
ENSG00000167914	TN_HSP_5d	GECCO_distal	Wald ratio	1	0.409556	0.979805	1.05131	1.01493	0.812704
ENSG00000146530	CD4_Memory_uns_0h	GECCO_distal	Wald ratio	1	0.359561	0.980686	1.05521	1.01727	0.793769
ENSG00000133106	T_ER-stress_5d	GECCO_distal	Wald ratio	1	0.648289	0.958653	1.0702	1.01289	0.88841
ENSG00000184986	TEM_16h	GECCO_distal	Wald ratio	1	0.0860225	0.866528	1.00952	0.935296	0.598036
ENSG00000149547	CD4_Naive_stim_16h	GECCO_distal	Wald ratio	1	0.62357	0.949908	1.08951	1.01732	0.887632
ENSG00000159339	CD4_Naive_stim_40h	GECCO_distal	Wald ratio	1	0.766839	0.958558	1.03169	0.994454	0.918438
ENSG00000115364	TCM_5d	GECCO_distal	Wald ratio	1	0.546993	0.906424	1.05344	0.977171	0.8635
ENSG00000204472	TCM_16h	GECCO_distal	Wald ratio	1	0.185279	0.989786	1.05451	1.02164	0.680544
ENSG00000186230	TCM_16h	GECCO_distal	Wald ratio	1	0.0926041	0.92546	1.00593	0.964859	0.611076
ENSG00000100075	CD4_Memory_stim_16h	GECCO_distal	Wald ratio	1	0.27866	0.984169	1.05696	1.01992	0.752205
ENSG00000186184	TN_0h	GECCO_distal	Wald ratio	1	0.104586	0.922213	1.00765	0.963983	0.619
ENSG00000197345	TCM_0h	GECCO_distal	Wald ratio	1	0.467405	0.956165	1.02079	0.987949	0.836484
ENSG00000160117	CD4_Naive_stim_40h	GECCO_distal	Wald ratio	1	0.957058	0.959264	1.04015	0.998889	0.985169
ENSG00000149084	TCM_5d	GECCO_distal	Wald ratio	1	0.085694	0.936145	1.00434	0.969643	0.598036
ENSG00000198771	TEM_5d	GECCO_distal	Wald ratio	1	0.047982	1.00059	1.14138	1.06867	0.551708
ENSG00000204644	TN_HSP_5d	GECCO_distal	Wald ratio	1	0.522895	0.980713	1.03906	1.00946	0.857037
ENSG00000136718	TCM_40h	GECCO_distal	Wald ratio	1	0.935724	0.926051	1.087	1.0033	0.976172
ENSG00000116288	TN_IFN_5d	GECCO_distal	Wald ratio	1	0.24648	0.920159	1.0216	0.969554	0.740002
ENSG00000111671	CD4_Naive_stim_5d	GECCO_distal	Wald ratio	1	0.379278	0.972692	1.07545	1.02278	0.802882
ENSG00000160014	TN_40h	GECCO_distal	Wald ratio	1	0.267441	0.860638	1.0425	0.947212	0.748193
ENSG00000013725	TN_40h	GECCO_distal	Wald ratio	1	0.823647	0.945061	1.07359	1.00728	0.937193
ENSG00000175221	CD4_Memory_stim_5d	GECCO_distal	Wald ratio	1	0.794951	0.95407	1.06332	1.00721	0.931993
ENSG00000124570	TN_40h	GECCO_distal	Wald ratio	1	0.345424	0.97642	1.07054	1.0224	0.782315
ENSG00000160013	TN_LA	GECCO_distal	Wald ratio	1	0.267441	0.926822	1.0213	0.972913	0.748193
ENSG00000237945	CD4_Naive_uns_0h	GECCO_distal	Wald ratio	1	0.0105565	0.922381	0.989377	0.955292	0.277436
ENSG00000137106	CD4_Memory_stim_5d	GECCO_distal	Wald ratio	1	0.395325	0.93922	1.02508	0.981211	0.810134
ENSG00000136240	CD4_Naive_stim_16h	GECCO_distal	Wald ratio	1	0.93108	0.955362	1.05115	1.00211	0.976172
ENSG00000213533	CD4_Naive_stim_40h	GECCO_distal	Wald ratio	1	0.00217585	0.892609	0.975325	0.933051	0.169768
ENSG00000198625	CD4_Memory_stim_5d	GECCO_distal	Wald ratio	1	0.67841	0.912832	1.06115	0.984201	0.891807
ENSG00000079257	TCM_40h	GECCO_distal	Wald ratio	1	0.187276	0.92192	1.01603	0.967831	0.683274
ENSG00000178802	CD4_Naive_stim_5d	GECCO_distal	Wald ratio	1	0.59704	0.927882	1.04399	0.984225	0.883677
ENSG00000047662	nTreg_0h	GECCO_distal	Wald ratio	1	0.594402	0.978277	1.03909	1.00823	0.881862
ENSG00000272221	TCM_0h	GECCO_distal	Wald ratio	1	0.978913	0.955399	1.04799	1.00062	0.992202
ENSG00000189241	TCM_5d	GECCO_distal	Wald ratio	1	0.413812	0.913938	1.03773	0.973867	0.816177
ENSG00000124614	TN_40h	GECCO_distal	Wald ratio	1	0.000181714	1.03235	1.10719	1.06911	0.0378729
ENSG00000172543	TN_IFN_5d	GECCO_distal	Wald ratio	1	0.0179576	0.913374	0.991523	0.951647	0.332289
ENSG00000165410	CD4_Naive_stim_16h	GECCO_distal	Wald ratio	1	0.100844	0.992808	1.08483	1.0378	0.619
ENSG00000171695	TN_40h	GECCO_distal	Wald ratio	1	0.053901	0.885513	1.00101	0.941493	0.552753
ENSG00000182871	TEM_40h	GECCO_distal	Wald ratio	1	0.27981	0.97849	1.0781	1.02709	0.752205
ENSG00000160213	TCM_0h	GECCO_distal	Wald ratio	1	0.807679	0.968644	1.04174	1.00453	0.935723
ENSG00000214078	nTreg_40h	GECCO_distal	Wald ratio	1	0.27866	0.949307	1.0151	0.981652	0.752205
ENSG00000174574	CD4_Naive_stim_16h	GECCO_distal	Wald ratio	1	0.213713	0.921169	1.01854	0.968631	0.706724
ENSG00000188735	CD4_Naive_uns_0h	GECCO_distal	Wald ratio	1	0.349857	0.983992	1.04662	1.01483	0.784687
ENSG00000099940	TN_IFN_5d	GECCO_distal	Wald ratio	1	0.683709	0.952085	1.03273	0.991586	0.891807
ENSG00000141994	CD4_Memory_uns_0h	GECCO_distal	Wald ratio	1	0.183925	0.929142	1.01421	0.970743	0.680544
ENSG00000188186	TCM_16h	GECCO_distal	Wald ratio	1	0.824141	0.951955	1.06378	1.00632	0.937193
ENSG00000113068	TN_40h	GECCO_distal	Wald ratio	1	0.113447	0.989514	1.1041	1.04524	0.628456
ENSG00000100612	TN_0h	GECCO_distal	Wald ratio	1	0.683303	0.961756	1.0613	1.0103	0.891807
ENSG00000218739	CD4_Naive_stim_16h	GECCO_distal	Wald ratio	1	0.560689	0.94146	1.03325	0.986287	0.869524
ENSG00000198625	TN_16h	GECCO_distal	Wald ratio	1	0.083709	0.908166	1.00603	0.955848	0.598036
ENSG00000163931	CD4_Naive_stim_5d	GECCO_distal	Wald ratio	1	0.83829	0.941205	1.05039	0.994302	0.94128
ENSG00000245954	TN_5d	GECCO_distal	Wald ratio	1	0.376617	0.946047	1.0212	0.982906	0.802882
ENSG00000186470	CD4_Memory_stim_16h	GECCO_distal	Wald ratio	1	0.478945	0.937471	1.03076	0.983011	0.836956
ENSG00000185627	TCM_16h	GECCO_distal	Wald ratio	1	0.000353435	0.818564	0.943316	0.878729	0.0579758
ENSG00000123989	CD4_Naive_stim_16h	GECCO_distal	Wald ratio	1	0.81033	0.915111	1.07182	0.990369	0.936907
ENSG00000167515	CD4_Memory_uns_0h	GECCO_distal	Wald ratio	1	0.0748716	0.917247	1.00414	0.959709	0.577407
ENSG00000138744	TN_40h	GECCO_distal	Wald ratio	1	0.568835	0.974562	1.048	1.01062	0.874353
ENSG00000145365	TN_0h	GECCO_distal	Wald ratio	1	0.100669	0.994031	1.07007	1.03135	0.619
ENSG00000139610	TN_0h	GECCO_distal	Wald ratio	1	0.432292	0.982459	1.04222	1.0119	0.824007
ENSG00000170889	TN_IFN_5d	GECCO_distal	Wald ratio	1	0.940585	0.955098	1.04349	0.998318	0.97838
ENSG00000164934	CD4_Naive_stim_40h	GECCO_distal	Wald ratio	1	0.143063	0.814812	1.03008	0.916144	0.657882
ENSG00000177697	TCM_16h	GECCO_distal	Wald ratio	1	0.29265	0.937889	1.01951	0.977848	0.758015
ENSG00000102898	TN_16h	GECCO_distal	Wald ratio	1	0.583539	0.965706	1.06396	1.01364	0.881862
ENSG00000177106	TN_0h	GECCO_distal	Wald ratio	1	0.22861	0.934951	1.0162	0.97473	0.720777
ENSG00000237541	TEMRA_40h	GECCO_distal	Wald ratio	1	0.00128559	1.01461	1.06148	1.03778	0.114403
ENSG00000206503	TEM_LA	GECCO_distal	Wald ratio	1	0.290854	0.948787	1.01588	0.981759	0.758015
ENSG00000269343	CD4_Memory_uns_0h	GECCO_distal	Wald ratio	1	0.00774803	0.890265	0.982483	0.935238	0.277436
ENSG00000123297	TN_16h	GECCO_distal	Wald ratio	1	0.651831	0.954647	1.02947	0.991352	0.88841
ENSG00000272501	TN_5d	GECCO_distal	Wald ratio	1	0.587562	0.97295	1.0496	1.01055	0.881862
ENSG00000156030	TN_40h	GECCO_distal	Wald ratio	1	0.297333	0.939312	1.01933	0.978501	0.758015
ENSG00000006282	CD4_Naive_stim_16h	GECCO_distal	Wald ratio	1	0.503603	0.953701	1.02356	0.988012	0.852404
ENSG00000070770	TN_IFN_5d	GECCO_distal	Wald ratio	1	0.959675	0.932616	1.0685	0.998247	0.985814
ENSG00000183726	CD4_Memory_stim_5d	GECCO_distal	Wald ratio	1	0.153924	0.887082	1.01908	0.950795	0.661971
ENSG00000065268	CD4_Naive_stim_5d	GECCO_distal	Wald ratio	1	0.00439809	1.01806	1.10175	1.05908	0.242081
ENSG00000260708	TEM_16h	GECCO_distal	Wald ratio	1	0.646522	0.930608	1.04566	0.986456	0.88841
ENSG00000163328	CD4_Naive_uns_0h	GECCO_distal	Wald ratio	1	0.963268	0.948699	1.05153	0.998792	0.9872
ENSG00000198586	TN_5d	GECCO_distal	Wald ratio	1	0.658267	0.957941	1.07038	1.0126	0.89086
ENSG00000197568	TN_40h	GECCO_distal	Wald ratio	1	0.10065	0.991234	1.10477	1.04646	0.619
ENSG00000120675	TEM_40h	GECCO_distal	Wald ratio	1	0.175121	0.992299	1.04335	1.01751	0.680544
ENSG00000183527	TN_40h	GECCO_distal	Wald ratio	1	0.260589	0.859665	1.04178	0.946351	0.744058
ENSG00000112667	CD4_Naive_stim_16h	GECCO_distal	Wald ratio	1	0.224437	0.931169	1.01688	0.973081	0.715884
ENSG00000184752	CD4_Memory_stim_5d	GECCO_distal	Wald ratio	1	0.403468	0.955034	1.01868	0.986344	0.811348
ENSG00000171262	CD4_Memory_stim_16h	GECCO_distal	Wald ratio	1	0.490157	0.920494	1.0405	0.978659	0.848906
ENSG00000196329	CD4_Naive_uns_0h	GECCO_distal	Wald ratio	1	0.549329	0.961649	1.02102	0.990891	0.864432
ENSG00000142676	CD4_Memory_stim_16h	GECCO_distal	Wald ratio	1	0.678073	0.872435	1.23343	1.03735	0.891807
ENSG00000125148	TCM_5d	GECCO_distal	Wald ratio	1	0.603935	0.943019	1.0347	0.987797	0.885048
ENSG00000179918	CD4_Memory_stim_16h	GECCO_distal	Wald ratio	1	0.887131	0.951906	1.04355	0.996677	0.957441
ENSG00000258289	TEM_5d	GECCO_distal	Wald ratio	1	0.225731	0.973934	1.1184	1.04367	0.718566
ENSG00000160124	CD4_Naive_stim_40h	GECCO_distal	Wald ratio	1	0.220513	0.959726	1.00953	0.984312	0.709534
ENSG00000214087	TN_5d	GECCO_distal	Wald ratio	1	0.2385	0.987347	1.05249	1.0194	0.733352
ENSG00000104341	TCM_16h	GECCO_distal	Wald ratio	1	0.935243	0.952767	1.04554	0.998076	0.976172
ENSG00000135047	TCM_0h	GECCO_distal	Wald ratio	1	0.603426	0.954931	1.02715	0.990385	0.885048
ENSG00000115866	CD4_Memory_stim_40h	GECCO_distal	Wald ratio	1	0.233293	0.935474	1.31485	1.10906	0.729719
ENSG00000139044	CD4_Memory_stim_16h	GECCO_distal	Wald ratio	1	0.227863	0.991898	1.03474	1.01309	0.718707
ENSG00000137955	CD4_Naive_stim_40h	GECCO_distal	Wald ratio	1	0.520624	0.95758	1.08938	1.02136	0.857037
ENSG00000204711	TN_IFN_5d	GECCO_distal	Wald ratio	1	0.0664401	0.998342	1.05186	1.02475	0.556045
ENSG00000228439	CD4_Naive_stim_40h	GECCO_distal	Wald ratio	1	0.432254	0.938778	1.0274	0.98209	0.824007
ENSG00000180992	TN_IFN_5d	GECCO_distal	Wald ratio	1	0.199529	0.91022	1.01984	0.96347	0.696154
ENSG00000135968	TCM_0h	GECCO_distal	Wald ratio	1	0.829232	0.967549	1.04201	1.00409	0.938861
ENSG00000174837	TCM_40h	GECCO_distal	Wald ratio	1	0.617075	0.956821	1.02654	0.991069	0.885048
ENSG00000128928	CD4_Naive_stim_16h	GECCO_distal	Wald ratio	1	0.478849	0.912013	1.04416	0.975852	0.836956
ENSG00000107796	CD4_Memory_stim_16h	GECCO_distal	Wald ratio	1	0.146131	0.920614	1.01235	0.965395	0.657882
ENSG00000245937	CD4_Naive_stim_5d	GECCO_distal	Wald ratio	1	0.326956	0.946893	1.01835	0.981972	0.772468
ENSG00000172687	CD4_Naive_stim_5d	GECCO_distal	Wald ratio	1	0.899386	0.965548	1.0407	1.00242	0.963543
ENSG00000063660	CD4_Memory_stim_16h	GECCO_distal	Wald ratio	1	0.314198	0.983585	1.05284	1.01762	0.769807
ENSG00000214087	TN_cycling_40h	GECCO_distal	Wald ratio	1	0.219878	0.987228	1.05746	1.02174	0.709534
ENSG00000160193	CD4_Naive_stim_16h	GECCO_distal	Wald ratio	1	0.433857	0.962483	1.09316	1.02574	0.82474
ENSG00000160124	TEMRA_40h	GECCO_distal	Wald ratio	1	0.246907	0.926763	1.01976	0.97215	0.740441
ENSG00000120675	TEM_HLApositive_40h	GECCO_distal	Wald ratio	1	0.185548	0.991298	1.04615	1.01836	0.680544
ENSG00000221923	TEM_16h	GECCO_distal	Wald ratio	1	0.191148	0.926844	1.0153	0.970062	0.684804
ENSG00000122034	CD4_Naive_stim_16h	GECCO_distal	Wald ratio	1	0.0186109	1.01505	1.17808	1.09353	0.33576
ENSG00000204472	CD4_Memory_stim_16h	GECCO_distal	Wald ratio	1	0.393474	0.9787	1.05626	1.01674	0.810134
ENSG00000143155	CD4_Memory_stim_40h	GECCO_distal	Wald ratio	1	0.0790457	0.988547	1.23381	1.10439	0.589494
ENSG00000158525	TN_0h	GECCO_distal	Wald ratio	1	0.824608	0.975359	1.03181	1.00319	0.937193
ENSG00000151552	TCM_5d	GECCO_distal	Wald ratio	1	0.595368	0.943491	1.03393	0.987676	0.881862
ENSG00000120915	CD4_Naive_stim_40h	GECCO_distal	Wald ratio	1	0.842395	0.945682	1.04662	0.994869	0.94128
ENSG00000164978	CD4_Naive_uns_0h	GECCO_distal	Wald ratio	1	0.955282	0.975163	1.02699	1.00074	0.985109
ENSG00000138035	CD4_Naive_stim_40h	GECCO_distal	Wald ratio	1	0.431477	0.909036	1.04158	0.973055	0.824007
ENSG00000189350	CD4_Memory_stim_5d	GECCO_distal	Wald ratio	1	0.839501	0.965969	1.04352	1.004	0.94128
ENSG00000130592	CD4_Naive_stim_5d	GECCO_distal	Wald ratio	1	0.0847211	0.855932	1.01002	0.929789	0.598036
ENSG00000103496	CD4_Naive_stim_40h	GECCO_distal	Wald ratio	1	0.362386	0.92855	1.02746	0.976755	0.79513
ENSG00000205531	CD4_Naive_uns_0h	GECCO_distal	Wald ratio	1	0.174736	0.980105	1.11692	1.04628	0.680544
ENSG00000149218	CD4_Naive_stim_16h	GECCO_distal	Wald ratio	1	0.661453	0.924601	1.05102	0.985786	0.891755
ENSG00000267080	CD4_Memory_stim_5d	GECCO_distal	Wald ratio	1	0.0993223	0.934731	1.00585	0.969639	0.619
ENSG00000134697	TCM_5d	GECCO_distal	Wald ratio	1	0.780901	0.896397	1.08566	0.9865	0.926477
ENSG00000123297	CD4_Naive_stim_5d	GECCO_distal	Wald ratio	1	0.604097	0.90472	1.05996	0.97927	0.885048
ENSG00000135541	TN_5d	GECCO_distal	Wald ratio	1	0.402312	0.912871	1.03726	0.973078	0.811348
ENSG00000105607	TCM_5d	GECCO_distal	Wald ratio	1	0.314158	0.966413	1.11215	1.03672	0.769807
ENSG00000048162	CD4_Naive_stim_5d	GECCO_distal	Wald ratio	1	0.287786	0.866765	1.04334	0.950964	0.757122
ENSG00000146707	CD4_Naive_stim_5d	GECCO_distal	Wald ratio	1	0.0645086	0.932486	1.00205	0.966641	0.556045
ENSG00000176978	CD4_Memory_stim_16h	GECCO_distal	Wald ratio	1	0.0676957	0.911268	1.00327	0.956162	0.559656
ENSG00000133106	CD4_Memory_uns_0h	GECCO_distal	Wald ratio	1	0.648289	0.974127	1.04302	1.00798	0.88841
ENSG00000076924	TN_16h	GECCO_distal	Wald ratio	1	0.865227	0.956298	1.03828	0.996445	0.949942
ENSG00000180104	TEM_5d	GECCO_distal	Wald ratio	1	0.97393	0.95926	1.04105	0.999318	0.991197
ENSG00000119977	CD4_Naive_stim_40h	GECCO_distal	Wald ratio	1	0.211042	0.903239	1.02274	0.961133	0.70552
ENSG00000156261	CD4_Memory_uns_0h	GECCO_distal	Wald ratio	1	0.385656	0.96237	1.01493	0.988301	0.80562
ENSG00000144120	TCM_16h	GECCO_distal	Wald ratio	1	0.212601	0.977812	1.10609	1.03997	0.706377
ENSG00000160593	CD4_Memory_stim_5d	GECCO_distal	Wald ratio	1	0.027371	1.00618	1.10992	1.05678	0.420113
ENSG00000267213	CD4_Naive_stim_40h	GECCO_distal	Wald ratio	1	0.937485	0.966833	1.03722	1.00141	0.977344
ENSG00000151470	TEM_5d	GECCO_distal	Wald ratio	1	0.836646	0.94923	1.06647	1.00614	0.940559
ENSG00000089335	TN_0h	GECCO_distal	Wald ratio	1	0.295279	0.931437	1.02181	0.975578	0.758015
ENSG00000057608	CD4_Naive_uns_0h	GECCO_distal	Wald ratio	1	0.4826	0.978182	1.04779	1.01239	0.841304
ENSG00000180104	TN_16h	GECCO_distal	Wald ratio	1	0.285085	0.988436	1.04033	1.01405	0.753879
ENSG00000120860	CD4_Naive_stim_40h	GECCO_distal	Wald ratio	1	0.035344	0.880838	0.995502	0.936417	0.480264
ENSG00000144791	CD4_Naive_stim_5d	GECCO_distal	Wald ratio	1	0.783865	0.970436	1.04058	1.00489	0.927984
ENSG00000091640	TN_40h	GECCO_distal	Wald ratio	1	0.20996	0.988575	1.05367	1.0206	0.705355
ENSG00000163006	TN_40h	GECCO_distal	Wald ratio	1	0.834305	0.9555	1.03742	0.99562	0.939607
ENSG00000115350	TN_5d	GECCO_distal	Wald ratio	1	0.588231	0.965799	1.06328	1.01337	0.881862
ENSG00000161618	TN_40h	GECCO_distal	Wald ratio	1	0.597941	0.924628	1.04617	0.983523	0.883788
ENSG00000175691	TN_cycling_40h	GECCO_distal	Wald ratio	1	0.732804	0.944416	1.04104	0.991552	0.908975
ENSG00000198468	TN_cycling_40h	GECCO_distal	Wald ratio	1	0.718847	0.961864	1.02718	0.993985	0.903325
ENSG00000142089	TCM_16h	GECCO_distal	Wald ratio	1	0.131188	0.945481	1.00731	0.975905	0.641042
ENSG00000272211	TCM_16h	GECCO_distal	Wald ratio	1	0.653116	0.96311	1.02385	0.993013	0.88841
ENSG00000146066	TN_HSP_5d	GECCO_distal	Wald ratio	1	0.328877	0.979497	1.0638	1.02078	0.772468
ENSG00000134809	TCM_0h	GECCO_distal	Wald ratio	1	0.0505679	0.92542	1.0001	0.962034	0.552753
ENSG00000100116	CD4_Naive_stim_5d	GECCO_distal	Wald ratio	1	0.0529823	0.999371	1.10333	1.05007	0.552753
ENSG00000163171	TCM_16h	GECCO_distal	Wald ratio	1	0.427357	0.914014	1.03881	0.974418	0.823004
ENSG00000133313	CD4_Naive_stim_16h	GECCO_distal	Wald ratio	1	0.141901	0.990137	1.07163	1.03008	0.657882
ENSG00000162174	TEM_5d	GECCO_distal	Wald ratio	1	0.899663	0.958572	1.0379	0.997446	0.963543
ENSG00000125877	TN_0h	GECCO_distal	Wald ratio	1	0.000197855	0.873959	0.959087	0.915534	0.0391754
ENSG00000137411	CD4_Naive_stim_16h	GECCO_distal	Wald ratio	1	0.978726	0.951468	1.04961	0.999332	0.992202
ENSG00000047662	TEM_16h	GECCO_distal	Wald ratio	1	0.623995	0.979164	1.03572	1.00705	0.887632
ENSG00000149218	TEM_40h	GECCO_distal	Wald ratio	1	0.504985	0.926211	1.03846	0.980733	0.852404
ENSG00000204644	T_ER-stress_5d	GECCO_distal	Wald ratio	1	0.522895	0.982266	1.03583	1.00869	0.857037
ENSG00000164308	CD4_Naive_stim_16h	GECCO_distal	Wald ratio	1	0.151512	0.992996	1.04642	1.01936	0.657882
ENSG00000229043	CD4_Naive_stim_5d	GECCO_distal	Wald ratio	1	0.0115594	0.922541	0.98989	0.955622	0.277436
ENSG00000168385	TN_40h	GECCO_distal	Wald ratio	1	0.734779	0.942906	1.04233	0.991374	0.90935
ENSG00000152749	CD4_Memory_uns_0h	GECCO_distal	Wald ratio	1	0.674957	0.964986	1.05659	1.00975	0.891807
ENSG00000178381	TN_cycling_40h	GECCO_distal	Wald ratio	1	0.00978507	0.857205	0.979083	0.916119	0.277436
ENSG00000096996	CD4_Naive_stim_40h	GECCO_distal	Wald ratio	1	0.963561	0.945721	1.05471	0.99873	0.987373
ENSG00000197928	T_ER-stress_5d	GECCO_distal	Wald ratio	1	0.349059	0.937234	1.02317	0.979261	0.784687
ENSG00000130775	TN_cycling_40h	GECCO_distal	Wald ratio	1	0.698106	0.946854	1.08498	1.01356	0.898145
ENSG00000112877	CD4_Memory_stim_16h	GECCO_distal	Wald ratio	1	0.333619	0.933513	1.02362	0.977529	0.776436
ENSG00000089335	TCM_0h	GECCO_distal	Wald ratio	1	0.474651	0.939047	1.0297	0.983332	0.836956
ENSG00000176974	CD4_Memory_uns_0h	GECCO_distal	Wald ratio	1	0.768092	0.968554	1.04422	1.00567	0.918438
ENSG00000107796	TN_IFN_40h	GECCO_distal	Wald ratio	1	0.167587	0.934021	1.01192	0.972192	0.675091
ENSG00000269893	CD4_Naive_uns_0h	GECCO_distal	Wald ratio	1	0.502187	0.983819	1.03386	1.00853	0.852404
ENSG00000108592	CD4_Naive_stim_16h	GECCO_distal	Wald ratio	1	0.544215	0.950702	1.1006	1.02291	0.86209
ENSG00000135778	TN_cycling_40h	GECCO_distal	Wald ratio	1	0.123838	0.992383	1.06559	1.02833	0.634412
ENSG00000227191	CD4_Memory_stim_5d	GECCO_distal	Wald ratio	1	0.277358	0.915419	1.02567	0.968978	0.752205
ENSG00000240344	CD4_Naive_stim_5d	GECCO_distal	Wald ratio	1	0.120728	0.994709	1.04669	1.02037	0.634412
ENSG00000164111	TN_40h	GECCO_distal	Wald ratio	1	0.137972	0.989468	1.0795	1.0335	0.655514
ENSG00000143924	CD4_Memory_uns_0h	GECCO_distal	Wald ratio	1	0.868501	0.953891	1.05751	1.00436	0.949942
ENSG00000149218	CD4_Memory_stim_40h	GECCO_distal	Wald ratio	1	0.504985	0.934543	1.0339	0.982965	0.852404
ENSG00000188820	TN_cycling_40h	GECCO_distal	Wald ratio	1	0.919901	0.961994	1.04387	1.0021	0.970719
ENSG00000130414	TN_IFN_5d	GECCO_distal	Wald ratio	1	0.980179	0.956589	1.04657	1.00057	0.992331
ENSG00000233016	TEM_0h	GECCO_distal	Wald ratio	1	0.683595	0.965438	1.02333	0.993963	0.891807
ENSG00000203666	TN_40h	GECCO_distal	Wald ratio	1	0.672968	0.966047	1.02255	0.993898	0.891807
ENSG00000043514	TCM_16h	GECCO_distal	Wald ratio	1	0.134679	0.989646	1.08059	1.03412	0.647245
ENSG00000186470	TN_40h	GECCO_distal	Wald ratio	1	0.478945	0.955991	1.02134	0.988128	0.836956
ENSG00000125124	TN_40h	GECCO_distal	Wald ratio	1	0.896027	0.962615	1.04451	1.00273	0.961851
ENSG00000214087	CD4_Memory_stim_5d	GECCO_distal	Wald ratio	1	0.2385	0.987796	1.05057	1.0187	0.733352
ENSG00000158525	TN_IFN_40h	GECCO_distal	Wald ratio	1	0.824608	0.9747	1.03268	1.00327	0.937193
ENSG00000230148	CD4_Naive_stim_5d	GECCO_distal	Wald ratio	1	0.234226	0.985948	1.05955	1.02209	0.729719
ENSG00000156261	TEM_5d	GECCO_distal	Wald ratio	1	0.234598	0.948547	1.01303	0.980256	0.72978
ENSG00000146066	TN_IFN_5d	GECCO_distal	Wald ratio	1	0.328877	0.981994	1.05574	1.0182	0.772468
ENSG00000143198	TCM_40h	GECCO_distal	Wald ratio	1	0.523745	0.959577	1.02123	0.989923	0.857037
ENSG00000144580	TN_16h	GECCO_distal	Wald ratio	1	0.111566	0.989527	1.10669	1.04647	0.626915
ENSG00000178381	CD4_Memory_stim_16h	GECCO_distal	Wald ratio	1	0.0115594	0.932303	0.991204	0.961303	0.277436
ENSG00000102524	CD4_Memory_uns_0h	GECCO_distal	Wald ratio	1	0.879847	0.956345	1.05348	1.00374	0.956448
ENSG00000152969	TEM_40h	GECCO_distal	Wald ratio	1	0.724133	0.93855	1.04505	0.990369	0.906163
ENSG00000161055	nTreg_40h	GECCO_distal	Wald ratio	1	0.469633	0.960943	1.01854	0.989321	0.836484
ENSG00000171103	TN_40h	GECCO_distal	Wald ratio	1	0.00727013	0.885405	0.9812	0.932072	0.273602
ENSG00000138772	TN_IFN_5d	GECCO_distal	Wald ratio	1	0.919845	0.965213	1.04002	1.00192	0.970719
ENSG00000163380	TN_IFN_5d	GECCO_distal	Wald ratio	1	0.403421	0.926803	1.03105	0.977537	0.811348
ENSG00000197860	TN_40h	GECCO_distal	Wald ratio	1	0.750127	0.942679	1.04345	0.991783	0.914036
ENSG00000172725	CD4_Naive_uns_0h	GECCO_distal	Wald ratio	1	0.865062	0.961131	1.03388	0.996842	0.949942
ENSG00000123297	TN_cycling_40h	GECCO_distal	Wald ratio	1	0.604097	0.924432	1.04676	0.983696	0.885048
ENSG00000105053	CD4_Naive_stim_40h	GECCO_distal	Wald ratio	1	0.393013	0.971828	1.07543	1.02232	0.810134
ENSG00000130303	TN_16h	GECCO_distal	Wald ratio	1	0.0107141	1.01061	1.08377	1.04655	0.277436
ENSG00000178952	CD4_Memory_stim_5d	GECCO_distal	Wald ratio	1	0.27432	0.923348	1.32431	1.1058	0.752205
ENSG00000133392	TCM_0h	GECCO_distal	Wald ratio	1	0.98957	0.959867	1.04125	0.999729	0.993913
ENSG00000164111	CD4_Naive_stim_16h	GECCO_distal	Wald ratio	1	0.137972	0.991568	1.06309	1.02671	0.655514
ENSG00000236935	CD4_Memory_uns_0h	GECCO_distal	Wald ratio	1	0.163393	0.991834	1.04976	1.02039	0.673099
ENSG00000134202	TN_HSP_5d	GECCO_distal	Wald ratio	1	0.527662	0.968202	1.0167	0.992156	0.858644
ENSG00000100804	TN_40h	GECCO_distal	Wald ratio	1	0.030936	1.00719	1.16071	1.08123	0.454841
ENSG00000120071	TN_IFN_5d	GECCO_distal	Wald ratio	1	0.109135	0.886927	1.01213	0.947462	0.626915
ENSG00000100075	TEM_5d	GECCO_distal	Wald ratio	1	0.635725	0.973338	1.04524	1.00865	0.88841
ENSG00000165714	CD4_Memory_stim_40h	GECCO_distal	Wald ratio	1	0.0109136	1.03089	1.26382	1.14143	0.277436
ENSG00000134779	TN_IFN_5d	GECCO_distal	Wald ratio	1	0.0671887	0.997665	1.07076	1.03357	0.556045
ENSG00000143537	TCM_16h	GECCO_distal	Wald ratio	1	0.00414355	1.02199	1.12272	1.07117	0.242081
ENSG00000100376	CD4_Naive_stim_5d	GECCO_distal	Wald ratio	1	0.0112218	0.94559	0.992861	0.968937	0.277436
ENSG00000087076	CD4_Naive_stim_5d	GECCO_distal	Wald ratio	1	0.791745	0.951304	1.0388	0.994091	0.930912
ENSG00000006282	TN_5d	GECCO_distal	Wald ratio	1	0.427458	0.926237	1.03299	0.978159	0.823004
ENSG00000146386	TN_NFKB	GECCO_distal	Wald ratio	1	0.932382	0.968252	1.03581	1.00146	0.976172
ENSG00000172954	CD4_Naive_uns_0h	GECCO_distal	Wald ratio	1	0.125284	0.941843	1.00735	0.974047	0.638965
ENSG00000120675	CD4_Naive_stim_16h	GECCO_distal	Wald ratio	1	0.185548	0.992319	1.04061	1.01618	0.680544
ENSG00000154153	TN_40h	GECCO_distal	Wald ratio	1	0.990613	0.950037	1.05195	0.999694	0.993913
ENSG00000124614	TN_cycling_40h	GECCO_distal	Wald ratio	1	0.00299497	1.02035	1.10347	1.0611	0.201018
ENSG00000163380	TN_0h	GECCO_distal	Wald ratio	1	0.407134	0.937606	1.02647	0.981033	0.812704
ENSG00000138381	CD4_Naive_stim_40h	GECCO_distal	Wald ratio	1	0.729915	0.952569	1.03462	0.992749	0.907667
ENSG00000211778	CD4_Memory_uns_0h	GECCO_distal	Wald ratio	1	0.726339	0.95836	1.03009	0.993577	0.906163
ENSG00000059122	TN_16h	GECCO_distal	Wald ratio	1	0.857153	0.936714	1.05588	0.994516	0.94893
ENSG00000171720	TN_40h	GECCO_distal	Wald ratio	1	0.225689	0.978088	1.09843	1.03651	0.718566
ENSG00000221923	TEM_40h	GECCO_distal	Wald ratio	1	0.204807	0.939398	1.01349	0.975742	0.697927
ENSG00000144231	TN_16h	GECCO_distal	Wald ratio	1	0.59938	0.963332	1.06685	1.01377	0.884167
ENSG00000198771	TCM_40h	GECCO_distal	Wald ratio	1	0.0328308	1.00602	1.15149	1.0763	0.478858
ENSG00000171262	CD4_Memory_stim_40h	GECCO_distal	Wald ratio	1	0.2113	0.880013	1.02867	0.951445	0.70552
ENSG00000138772	TN_HSP_5d	GECCO_distal	Wald ratio	1	0.81369	0.956051	1.03593	0.995188	0.937193
ENSG00000123297	CD4_Naive_stim_40h	GECCO_distal	Wald ratio	1	0.604097	0.922538	1.04801	0.983274	0.885048
ENSG00000114648	TCM_16h	GECCO_distal	Wald ratio	1	0.448964	0.980534	1.04541	1.01245	0.835086
ENSG00000168765	TCM_40h	GECCO_distal	Wald ratio	1	0.317311	0.983189	1.05366	1.01782	0.769945
ENSG00000060069	CD4_Naive_stim_5d	GECCO_distal	Wald ratio	1	0.463355	0.945654	1.02578	0.984901	0.836484
ENSG00000263272	nTreg_40h	GECCO_distal	Wald ratio	1	0.0887314	0.927897	1.00528	0.965815	0.606868
ENSG00000254397	CD4_Memory_uns_0h	GECCO_distal	Wald ratio	1	0.903845	0.973468	1.02405	0.99844	0.965402
ENSG00000116288	TCM_5d	GECCO_distal	Wald ratio	1	0.11163	0.806306	1.02263	0.908049	0.626915
ENSG00000177465	CD4_Memory_stim_5d	GECCO_distal	Wald ratio	1	0.984657	0.958989	1.04363	1.00042	0.993156
ENSG00000065600	CD4_Naive_stim_40h	GECCO_distal	Wald ratio	1	0.0575994	0.913391	1.00144	0.956402	0.555649
ENSG00000178028	TCM_40h	GECCO_distal	Wald ratio	1	0.0517203	0.999402	1.17433	1.08334	0.552753
ENSG00000231500	TN_LA	GECCO_distal	Wald ratio	1	0.0123655	1.00943	1.0804	1.04431	0.277436
ENSG00000086062	CD4_Naive_uns_0h	GECCO_distal	Wald ratio	1	0.112988	0.994518	1.05332	1.0235	0.626915
ENSG00000125877	TN_40h	GECCO_distal	Wald ratio	1	0.0890183	0.928994	1.00523	0.966362	0.607257
ENSG00000115446	TN_40h	GECCO_distal	Wald ratio	1	0.816819	0.963336	1.0485	1.00502	0.937193
ENSG00000055950	CD4_Naive_stim_40h	GECCO_distal	Wald ratio	1	0.738883	0.955854	1.03254	0.993459	0.910951
ENSG00000239713	CD4_Naive_stim_5d	GECCO_distal	Wald ratio	1	0.66864	0.943825	1.09431	1.01628	0.891755
ENSG00000198586	CD4_Memory_stim_5d	GECCO_distal	Wald ratio	1	0.74858	0.963351	1.05331	1.00733	0.914036
ENSG00000049239	CD4_Naive_uns_0h	GECCO_distal	Wald ratio	1	0.240689	0.984465	1.06434	1.02362	0.735327
ENSG00000143155	CD4_Naive_stim_40h	GECCO_distal	Wald ratio	1	0.0790457	0.993356	1.1293	1.05915	0.589494
ENSG00000160796	TEM_0h	GECCO_distal	Wald ratio	1	0.619378	0.9683	1.05557	1.011	0.885784
ENSG00000171222	CD4_Memory_stim_40h	GECCO_distal	Wald ratio	1	0.120251	0.715501	1.03947	0.862404	0.634412
ENSG00000083845	TEM_LA	GECCO_distal	Wald ratio	1	0.0165001	1.01105	1.11563	1.06205	0.327937
ENSG00000168268	CD4_Memory_stim_40h	GECCO_distal	Wald ratio	1	0.36812	0.984004	1.04447	1.01379	0.800086
ENSG00000196683	TN_HSP_5d	GECCO_distal	Wald ratio	1	0.421514	0.978257	1.05395	1.0154	0.820243
ENSG00000168268	TEM_16h	GECCO_distal	Wald ratio	1	0.36812	0.977605	1.06302	1.01942	0.800086
ENSG00000126522	CD4_Memory_stim_40h	GECCO_distal	Wald ratio	1	0.974099	0.87048	1.15417	1.00234	0.991197
ENSG00000036448	CD4_Naive_stim_40h	GECCO_distal	Wald ratio	1	0.465229	0.958383	1.01962	0.988528	0.836484
ENSG00000103148	TN_IFN_5d	GECCO_distal	Wald ratio	1	0.742195	0.962061	1.05578	1.00783	0.913329
ENSG00000113300	TN_0h	GECCO_distal	Wald ratio	1	0.469633	0.93433	1.03181	0.981861	0.836484
ENSG00000204711	CD4_Memory_stim_5d	GECCO_distal	Wald ratio	1	0.0554145	0.999397	1.05405	1.02636	0.552753
ENSG00000274979	CD4_Memory_uns_0h	GECCO_distal	Wald ratio	1	0.0720728	0.936597	1.00282	0.969141	0.573685
ENSG00000167766	CD4_Naive_stim_16h	GECCO_distal	Wald ratio	1	0.837823	0.931027	1.09213	1.00837	0.94128
ENSG00000065268	TCM_5d	GECCO_distal	Wald ratio	1	0.0115487	1.02433	1.21006	1.11333	0.277436
ENSG00000186470	TCM_0h	GECCO_distal	Wald ratio	1	0.478945	0.963323	1.01769	0.990133	0.836956
ENSG00000184117	CD4_Naive_stim_40h	GECCO_distal	Wald ratio	1	0.382481	0.935458	1.02592	0.979645	0.805371
ENSG00000141560	CD4_Naive_uns_0h	GECCO_distal	Wald ratio	1	0.61251	0.982252	1.03085	1.00626	0.885048
ENSG00000126005	TN_HSP_5d	GECCO_distal	Wald ratio	1	0.687556	0.958562	1.0283	0.99282	0.891807
ENSG00000079332	CD4_Memory_uns_0h	GECCO_distal	Wald ratio	1	0.498005	0.978019	1.04678	1.01181	0.850961
ENSG00000174775	TN_40h	GECCO_distal	Wald ratio	1	0.848936	0.934733	1.05711	0.99404	0.945568
ENSG00000143198	TN_IFN_5d	GECCO_distal	Wald ratio	1	0.523745	0.958538	1.02179	0.98966	0.857037
ENSG00000180902	TN_cycling_40h	GECCO_distal	Wald ratio	1	0.0115059	1.01654	1.13867	1.07588	0.277436
ENSG00000214087	CD4_Naive_stim_40h	GECCO_distal	Wald ratio	1	0.2385	0.990961	1.03715	1.01379	0.733352
ENSG00000077984	TCM_5d	GECCO_distal	Wald ratio	1	0.544642	0.945815	1.02984	0.986933	0.86209
ENSG00000243317	CD4_Naive_stim_16h	GECCO_distal	Wald ratio	1	0.312612	0.934803	1.02181	0.977337	0.769807
ENSG00000165410	CD4_Memory_stim_16h	GECCO_distal	Wald ratio	1	0.0534788	0.999393	1.08502	1.04133	0.552753
ENSG00000105193	TN_HSP_5d	GECCO_distal	Wald ratio	1	0.575132	0.957258	1.08185	1.01765	0.877658
ENSG00000160213	TCM_40h	GECCO_distal	Wald ratio	1	0.221102	0.988249	1.05243	1.01984	0.709534
ENSG00000166823	TN_5d	GECCO_distal	Wald ratio	1	0.377173	0.938688	1.02425	0.980539	0.802882
ENSG00000022556	CD4_Memory_uns_0h	GECCO_distal	Wald ratio	1	0.83986	0.95374	1.03926	0.995583	0.94128
ENSG00000151552	CD4_Memory_stim_5d	GECCO_distal	Wald ratio	1	0.595368	0.947835	1.03121	0.988643	0.881862
ENSG00000260349	CD4_Naive_uns_0h	GECCO_distal	Wald ratio	1	0.467681	0.942502	1.02757	0.984118	0.836484
ENSG00000167220	TCM_16h	GECCO_distal	Wald ratio	1	0.997653	0.940675	1.06326	1.00009	0.997905
ENSG00000141698	TN_5d	GECCO_distal	Wald ratio	1	0.437499	0.97046	1.07179	1.01987	0.825118
ENSG00000107099	CD4_Naive_uns_0h	GECCO_distal	Wald ratio	1	0.403658	0.926671	1.03112	0.977503	0.811348
ENSG00000151552	TN_40h	GECCO_distal	Wald ratio	1	0.595368	0.927039	1.04442	0.983979	0.881862
ENSG00000226899	TN_NFKB	GECCO_distal	Wald ratio	1	0.415897	0.951237	1.02088	0.985443	0.81638
ENSG00000109854	CD4_Naive_stim_40h	GECCO_distal	Wald ratio	1	0.263387	0.906375	1.02724	0.964916	0.748193
ENSG00000236935	TN_40h	GECCO_distal	Wald ratio	1	0.430427	0.981635	1.04444	1.01255	0.823823
ENSG00000169738	CD4_Naive_stim_16h	GECCO_distal	Wald ratio	1	0.202309	0.985272	1.07259	1.028	0.697927
ENSG00000154719	CD4_Naive_stim_16h	GECCO_distal	Wald ratio	1	0.116083	0.987909	1.1169	1.05043	0.632745
ENSG00000160124	TCM_0h	GECCO_distal	Wald ratio	1	0.580516	0.954975	1.02614	0.989918	0.881862
ENSG00000188735	CD4_Memory_stim_40h	GECCO_distal	Wald ratio	1	0.349857	0.970286	1.08891	1.02789	0.784687
ENSG00000174837	TN_cycling_40h	GECCO_distal	Wald ratio	1	0.691773	0.972597	1.04277	1.00707	0.892761
ENSG00000117226	TEM_16h	GECCO_distal	Wald ratio	1	0.126256	0.911411	1.01152	0.960163	0.639775
ENSG00000214078	TN_40h	GECCO_distal	Wald ratio	1	0.27866	0.971308	1.00842	0.989691	0.752205
ENSG00000131165	CD4_Naive_stim_40h	GECCO_distal	Wald ratio	1	0.547689	0.93364	1.0371	0.984011	0.864427
ENSG00000184752	nTreg_0h	GECCO_distal	Wald ratio	1	0.409997	0.964253	1.01497	0.989285	0.812704
ENSG00000160991	CD4_Memory_uns_0h	GECCO_distal	Wald ratio	1	0.40359	0.976791	1.06009	1.01759	0.811348
ENSG00000135899	CD4_Memory_uns_0h	GECCO_distal	Wald ratio	1	0.192183	0.93542	1.0135	0.97368	0.685968
ENSG00000187624	TM_ER-stress_40h	GECCO_distal	Wald ratio	1	0.15078	0.949171	1.00807	0.978176	0.657882
ENSG00000236935	TN_HSP_5d	GECCO_distal	Wald ratio	1	0.0369406	1.00301	1.10089	1.05081	0.494206
ENSG00000176974	CD4_Memory_stim_5d	GECCO_distal	Wald ratio	1	0.768092	0.907294	1.14082	1.01738	0.918438
ENSG00000186470	TN_0h	GECCO_distal	Wald ratio	1	0.478945	0.960002	1.01934	0.989226	0.836956
ENSG00000163599	TCM_16h	GECCO_distal	Wald ratio	1	0.00519476	1.01496	1.08824	1.05096	0.242081
ENSG00000065600	CD4_Naive_stim_16h	GECCO_distal	Wald ratio	1	0.0407212	0.920574	0.998218	0.95861	0.520164
ENSG00000141560	TN_cycling_40h	GECCO_distal	Wald ratio	1	0.61251	0.966604	1.05933	1.01191	0.885048
ENSG00000205531	TN_0h	GECCO_distal	Wald ratio	1	0.174736	0.98286	1.0998	1.03969	0.680544
ENSG00000226899	CD4_Memory_stim_16h	GECCO_distal	Wald ratio	1	0.415897	0.963654	1.01542	0.989199	0.81638
ENSG00000124588	TEM_HLApositive_40h	GECCO_distal	Wald ratio	1	0.243345	0.918719	1.02174	0.968862	0.735327
ENSG00000204472	TN_HSP_5d	GECCO_distal	Wald ratio	1	0.393474	0.969672	1.08144	1.02403	0.810134
ENSG00000101474	CD4_Memory_stim_16h	GECCO_distal	Wald ratio	1	0.185486	0.87249	1.02677	0.94649	0.680544
ENSG00000162620	TN_cycling_40h	GECCO_distal	Wald ratio	1	0.19821	0.981504	1.09419	1.03632	0.694921
ENSG00000100376	CD4_Memory_stim_40h	GECCO_distal	Wald ratio	1	0.0112218	0.912441	0.988334	0.94963	0.277436
ENSG00000154328	TCM_5d	GECCO_distal	Wald ratio	1	0.754963	0.960442	1.05723	1.00767	0.914036
ENSG00000120675	CD4_Memory_uns_0h	GECCO_distal	Wald ratio	1	0.285954	0.989178	1.03757	1.01309	0.753879
ENSG00000107771	CD4_Naive_stim_5d	GECCO_distal	Wald ratio	1	0.218017	0.871841	1.03178	0.948447	0.709534
ENSG00000111671	CD4_Memory_uns_0h	GECCO_distal	Wald ratio	1	0.0601738	0.998793	1.05932	1.02861	0.556045
ENSG00000138767	TN_5d	GECCO_distal	Wald ratio	1	0.868151	0.953008	1.0587	1.00446	0.949942
ENSG00000164978	TN_IFN_40h	GECCO_distal	Wald ratio	1	0.648015	0.97258	1.0457	1.00848	0.88841
ENSG00000128791	CD4_Memory_stim_40h	GECCO_distal	Wald ratio	1	0.697198	0.943008	1.09172	1.01464	0.897564
ENSG00000130312	TN_0h	GECCO_distal	Wald ratio	1	0.106445	0.99332	1.07177	1.0318	0.619
ENSG00000121895	CD4_Memory_stim_40h	GECCO_distal	Wald ratio	1	0.0795597	0.992264	1.14967	1.06807	0.590546
ENSG00000204472	CD4_Naive_stim_40h	GECCO_distal	Wald ratio	1	0.393474	0.971928	1.07507	1.0222	0.810134
ENSG00000160194	nTreg_40h	GECCO_distal	Wald ratio	1	0.250859	0.98527	1.05847	1.02121	0.741608
ENSG00000008018	TN_40h	GECCO_distal	Wald ratio	1	0.460173	0.962877	1.08717	1.02314	0.836484
ENSG00000141560	CD4_Naive_stim_16h	GECCO_distal	Wald ratio	1	0.742131	0.974222	1.03733	1.00528	0.913329
ENSG00000126267	TN_0h	GECCO_distal	Wald ratio	1	0.882618	0.9425	1.0713	1.00484	0.956448
ENSG00000214087	TEM_40h	GECCO_distal	Wald ratio	1	0.252528	0.977747	1.08941	1.03207	0.741608
ENSG00000135541	CD4_Memory_stim_5d	GECCO_distal	Wald ratio	1	0.402312	0.903898	1.04137	0.970205	0.811348
ENSG00000244752	TN_cycling_40h	GECCO_distal	Wald ratio	1	0.7914	0.980065	1.02677	1.00315	0.930912
ENSG00000125124	TN_IFN_5d	GECCO_distal	Wald ratio	1	0.914032	0.955617	1.052	1.00265	0.968739
ENSG00000188372	TCM_40h	GECCO_distal	Wald ratio	1	0.183759	0.942259	1.01147	0.976251	0.680544
ENSG00000181929	CD4_Memory_stim_5d	GECCO_distal	Wald ratio	1	0.134441	0.905216	1.01343	0.957797	0.647245
ENSG00000233016	TN_IFN_5d	GECCO_distal	Wald ratio	1	0.683595	0.963864	1.02443	0.993684	0.891807
ENSG00000189306	TN_cycling_40h	GECCO_distal	Wald ratio	1	0.71613	0.968843	1.04715	1.00724	0.903325
ENSG00000149218	TN_0h	GECCO_distal	Wald ratio	1	0.462279	0.930266	1.0334	0.980477	0.836484
ENSG00000171033	CD4_Naive_stim_16h	GECCO_distal	Wald ratio	1	0.832245	0.968479	1.04059	1.00389	0.938861
ENSG00000214026	TN_cycling_40h	GECCO_distal	Wald ratio	1	0.654071	0.950132	1.03264	0.990526	0.88841
ENSG00000136378	TN_HSP_5d	GECCO_distal	Wald ratio	1	0.0725813	0.950428	1.00223	0.975985	0.575118
ENSG00000155542	CD4_Memory_stim_5d	GECCO_distal	Wald ratio	1	0.782011	0.960859	1.0305	0.995073	0.92662
ENSG00000164615	CD4_Naive_stim_16h	GECCO_distal	Wald ratio	1	0.0558312	0.998499	1.12987	1.06216	0.552753
ENSG00000225733	CD4_Memory_stim_40h	GECCO_distal	Wald ratio	1	0.750753	0.912921	1.0679	0.987374	0.914036
ENSG00000057608	TCM_5d	GECCO_distal	Wald ratio	1	0.69088	0.940481	1.0415	0.989703	0.892108
ENSG00000110717	CD4_Naive_stim_40h	GECCO_distal	Wald ratio	1	0.359808	0.863578	1.0547	0.954369	0.793769
ENSG00000168824	TEM_40h	GECCO_distal	Wald ratio	1	0.662911	0.943953	1.03737	0.989561	0.891755
ENSG00000131981	TN_40h	GECCO_distal	Wald ratio	1	0.0595824	0.922743	1.00159	0.96136	0.556045
ENSG00000152465	TCM_0h	GECCO_distal	Wald ratio	1	0.854793	0.969267	1.03836	1.00322	0.94893
ENSG00000204525	TN_LA	GECCO_distal	Wald ratio	1	0.836091	0.974502	1.03244	1.00305	0.940468
ENSG00000160213	TN_0h	GECCO_distal	Wald ratio	1	0.221102	0.987292	1.05685	1.02148	0.709534
ENSG00000143799	CD4_Memory_stim_16h	GECCO_distal	Wald ratio	1	0.305595	0.970022	1.10197	1.0339	0.762203
ENSG00000254859	CD4_Naive_stim_5d	GECCO_distal	Wald ratio	1	0.773667	0.965725	1.02629	0.995547	0.922947
ENSG00000129083	CD4_Naive_stim_40h	GECCO_distal	Wald ratio	1	0.780075	0.935355	1.05144	0.991701	0.926477
ENSG00000136717	CD4_Naive_stim_40h	GECCO_distal	Wald ratio	1	0.97507	0.952943	1.04779	0.999244	0.991197
ENSG00000175390	CD4_Naive_stim_40h	GECCO_distal	Wald ratio	1	0.461663	0.956685	1.10246	1.02699	0.836484
ENSG00000107099	TCM_0h	GECCO_distal	Wald ratio	1	0.294058	0.930889	1.02191	0.975338	0.758015
ENSG00000246366	CD4_Naive_stim_5d	GECCO_distal	Wald ratio	1	0.591328	0.964892	1.02058	0.992345	0.881862
ENSG00000163599	T_ER-stress_5d	GECCO_distal	Wald ratio	1	0.00549788	1.01433	1.08606	1.04958	0.242081
ENSG00000184986	TEM_HLApositive_40h	GECCO_distal	Wald ratio	1	0.0860225	0.917847	1.00569	0.960764	0.598036
ENSG00000239213	TEM_40h	GECCO_distal	Wald ratio	1	0.462603	0.970675	1.06763	1.018	0.836484
ENSG00000134202	TCM_0h	GECCO_distal	Wald ratio	1	0.470384	0.960507	1.01878	0.989213	0.836484
ENSG00000173917	CD4_Memory_uns_0h	GECCO_distal	Wald ratio	1	0.177534	0.990029	1.0557	1.02234	0.680544
ENSG00000168824	TN_0h	GECCO_distal	Wald ratio	1	0.429064	0.946687	1.02356	0.984373	0.823004
ENSG00000251661	TN_0h	GECCO_distal	Wald ratio	1	0.268329	0.952499	1.01363	0.982588	0.749883
ENSG00000254397	TCM_0h	GECCO_distal	Wald ratio	1	0.903845	0.969442	1.02781	0.9982	0.965402
ENSG00000140092	TCM_0h	GECCO_distal	Wald ratio	1	0.0531408	0.918431	1.00057	0.958623	0.552753
ENSG00000125148	CD4_Memory_uns_0h	GECCO_distal	Wald ratio	1	0.603935	0.951037	1.02962	0.989549	0.885048
ENSG00000075914	TN_16h	GECCO_distal	Wald ratio	1	0.928719	0.955401	1.04252	0.998011	0.976172
ENSG00000143252	CD4_Naive_stim_5d	GECCO_distal	Wald ratio	1	0.0680251	0.895615	1.00394	0.948234	0.560288
ENSG00000188820	TEM_40h	GECCO_distal	Wald ratio	1	0.760302	0.968117	1.04535	1.00599	0.914837
ENSG00000161055	CD4_Memory_stim_5d	GECCO_distal	Wald ratio	1	0.469633	0.962436	1.01781	0.989735	0.836484
ENSG00000244187	CD4_Memory_stim_40h	GECCO_distal	Wald ratio	1	0.366602	0.764973	1.10399	0.918979	0.800086
ENSG00000196683	TN_LA	GECCO_distal	Wald ratio	1	0.0641794	0.997909	1.07587	1.03616	0.556045
ENSG00000214078	TCM_40h	GECCO_distal	Wald ratio	1	0.27866	0.963548	1.01075	0.986869	0.752205
ENSG00000242086	TCM_5d	GECCO_distal	Wald ratio	1	0.955199	0.950777	1.04882	0.998595	0.985109
ENSG00000183891	TCM_5d	GECCO_distal	Wald ratio	1	0.181183	0.943586	1.01103	0.976726	0.680544
ENSG00000218739	CD4_Naive_stim_40h	GECCO_distal	Wald ratio	1	0.612549	0.926708	1.04588	0.984492	0.885048
ENSG00000142684	TCM_16h	GECCO_distal	Wald ratio	1	0.863112	0.961006	1.04859	1.00384	0.949942
ENSG00000177272	CD4_Memory_stim_5d	GECCO_distal	Wald ratio	1	0.00434654	1.02702	1.15468	1.08898	0.242081
ENSG00000159231	TN_40h	GECCO_distal	Wald ratio	1	0.514843	0.936499	1.03343	0.98377	0.857037
ENSG00000262967	CD4_Naive_uns_0h	GECCO_distal	Wald ratio	1	0.702652	0.961233	1.06042	1.00961	0.900023
ENSG00000184752	TCM_LA	GECCO_distal	Wald ratio	1	0.403468	0.960037	1.01654	0.987886	0.811348
ENSG00000117054	TN_5d	GECCO_distal	Wald ratio	1	0.962902	0.94001	1.06702	1.0015	0.987173
ENSG00000180902	CD4_Naive_stim_40h	GECCO_distal	Wald ratio	1	0.0474282	1.00054	1.09888	1.04855	0.551708
ENSG00000183891	CD4_Naive_stim_40h	GECCO_distal	Wald ratio	1	0.181183	0.953073	1.00912	0.980697	0.680544
ENSG00000255320	TN_IFN_40h	GECCO_distal	Wald ratio	1	0.010972	1.00888	1.07062	1.03929	0.277436
ENSG00000166796	CD4_Memory_stim_5d	GECCO_distal	Wald ratio	1	0.0905873	0.996124	1.05442	1.02486	0.607495
ENSG00000204850	TN_0h	GECCO_distal	Wald ratio	1	0.940121	0.959099	1.03944	0.99846	0.97838
ENSG00000173917	TN_cycling_40h	GECCO_distal	Wald ratio	1	0.177534	0.98715	1.07246	1.02892	0.680544
ENSG00000204472	TEM_5d	GECCO_distal	Wald ratio	1	0.393474	0.970689	1.07856	1.0232	0.810134
ENSG00000280670	CD4_Memory_stim_40h	GECCO_distal	Wald ratio	1	0.840497	0.965437	1.04417	1.00403	0.94128
ENSG00000134824	TN_40h	GECCO_distal	Wald ratio	1	0.0868607	0.937633	1.00436	0.970421	0.598036
ENSG00000166275	TCM_16h	GECCO_distal	Wald ratio	1	0.755219	0.961627	1.0288	0.994645	0.914036
ENSG00000035115	CD4_Memory_stim_40h	GECCO_distal	Wald ratio	1	0.456137	0.943629	1.0264	0.984143	0.836484
ENSG00000122034	CD4_Memory_stim_40h	GECCO_distal	Wald ratio	1	0.0186109	1.04203	1.57073	1.27935	0.33576
ENSG00000135778	TN_5d	GECCO_distal	Wald ratio	1	0.123838	0.993456	1.05606	1.02428	0.634412
ENSG00000151552	CD4_Naive_stim_16h	GECCO_distal	Wald ratio	1	0.45937	0.93056	1.03306	0.980471	0.836484
ENSG00000159231	CD4_Naive_stim_40h	GECCO_distal	Wald ratio	1	0.514843	0.937499	1.03287	0.984031	0.857037
ENSG00000214860	TN_16h	GECCO_distal	Wald ratio	1	0.768092	0.967246	1.04613	1.00591	0.918438
ENSG00000146386	CD4_Naive_stim_40h	GECCO_distal	Wald ratio	1	0.932382	0.932979	1.07859	1.00314	0.976172
ENSG00000204644	CD4_Memory_stim_16h	GECCO_distal	Wald ratio	1	0.522895	0.982133	1.0361	1.00876	0.857037
ENSG00000127399	CD4_Naive_stim_40h	GECCO_distal	Wald ratio	1	0.0481015	0.933863	0.999714	0.966228	0.551708
ENSG00000163956	TCM_16h	GECCO_distal	Wald ratio	1	0.951806	0.949527	1.0499	0.998452	0.985109
ENSG00000184903	CD4_Naive_stim_16h	GECCO_distal	Wald ratio	1	0.0226979	1.00704	1.0979	1.05149	0.376871
ENSG00000119969	CD4_Naive_stim_16h	GECCO_distal	Wald ratio	1	0.277184	0.981512	1.06727	1.02349	0.752205
ENSG00000214087	TN_40h	GECCO_distal	Wald ratio	1	0.2385	0.991001	1.03699	1.01373	0.733352
ENSG00000134809	TN_NFKB	GECCO_distal	Wald ratio	1	0.751289	0.947981	1.0393	0.992592	0.914036
ENSG00000124587	CD4_Memory_stim_5d	GECCO_distal	Wald ratio	1	0.941927	0.965604	1.03303	0.998747	0.97838
ENSG00000100376	CD4_Naive_uns_0h	GECCO_distal	Wald ratio	1	0.0112218	0.945648	0.992869	0.968971	0.277436
ENSG00000151893	CD4_Memory_stim_16h	GECCO_distal	Wald ratio	1	0.914088	0.965886	1.03951	1.00202	0.968739
ENSG00000022556	TN_40h	GECCO_distal	Wald ratio	1	0.83986	0.958063	1.03545	0.996004	0.94128
ENSG00000188735	TN_5d	GECCO_distal	Wald ratio	1	0.349857	0.975373	1.07295	1.023	0.784687
ENSG00000160221	TM_ER-stress_40h	GECCO_distal	Wald ratio	1	0.642185	0.968083	1.02021	0.993803	0.88841
ENSG00000196683	TEM_0h	GECCO_distal	Wald ratio	1	0.0641794	0.998278	1.06206	1.02968	0.556045
ENSG00000128951	TN_0h	GECCO_distal	Wald ratio	1	0.393294	0.921655	1.0326	0.975551	0.810134
ENSG00000231925	TN_0h	GECCO_distal	Wald ratio	1	0.868437	0.950181	1.04408	0.996026	0.949942
ENSG00000137154	TN_cycling_5d	GECCO_distal	Wald ratio	1	0.0229712	0.912619	0.993244	0.952078	0.379816
ENSG00000099330	CD4_Naive_stim_5d	GECCO_distal	Wald ratio	1	0.785989	0.958192	1.05807	1.00689	0.929248
ENSG00000254682	CD4_Memory_uns_0h	GECCO_distal	Wald ratio	1	0.914676	0.967097	1.03044	0.998267	0.968739
ENSG00000220205	TN_16h	GECCO_distal	Wald ratio	1	0.510009	0.935804	1.03352	0.983447	0.856602
ENSG00000196655	TN_cycling_5d	GECCO_distal	Wald ratio	1	0.285954	0.979613	1.07232	1.02492	0.753879
ENSG00000244752	TN_40h	GECCO_distal	Wald ratio	1	0.7914	0.980714	1.02588	1.00304	0.930912
ENSG00000183891	TN_5d	GECCO_distal	Wald ratio	1	0.181183	0.936091	1.01255	0.973572	0.680544
ENSG00000221923	TEM_5d	GECCO_distal	Wald ratio	1	0.188939	0.958715	1.00836	0.983223	0.684222
ENSG00000084072	CD4_Naive_stim_16h	GECCO_distal	Wald ratio	1	0.286322	0.927597	1.02245	0.973867	0.753879
ENSG00000160310	CD4_Memory_stim_5d	GECCO_distal	Wald ratio	1	0.132023	0.99051	1.07555	1.03215	0.641879
ENSG00000143924	TCM_0h	GECCO_distal	Wald ratio	1	0.868501	0.952848	1.05888	1.00447	0.949942
ENSG00000162377	TN_40h	GECCO_distal	Wald ratio	1	0.724415	0.965631	1.0516	1.0077	0.906163
ENSG00000116830	TN_16h	GECCO_distal	Wald ratio	1	0.51286	0.964634	1.07476	1.01821	0.857037
ENSG00000145817	TCM_0h	GECCO_distal	Wald ratio	1	0.161824	0.934962	1.0113	0.97238	0.672764
ENSG00000165983	CD4_Memory_stim_5d	GECCO_distal	Wald ratio	1	0.458256	0.938524	1.02902	0.982732	0.836484
ENSG00000206503	TEM_16h	GECCO_distal	Wald ratio	1	0.290854	0.941173	1.01833	0.978993	0.758015
ENSG00000142089	TN_0h	GECCO_distal	Wald ratio	1	0.0605807	0.933487	1.0015	0.966895	0.556045
ENSG00000026297	TN_0h	GECCO_distal	Wald ratio	1	0.883395	0.974575	1.02242	0.998209	0.956448
ENSG00000130770	CD4_Naive_stim_16h	GECCO_distal	Wald ratio	1	0.461013	0.963002	1.08671	1.02299	0.836484
ENSG00000102189	CD4_Memory_uns_0h	GECCO_distal	Wald ratio	1	0.601266	0.938963	1.03714	0.986831	0.885048
ENSG00000103381	CD4_Naive_stim_5d	GECCO_distal	Wald ratio	1	0.623265	0.968824	1.05428	1.01065	0.887632
ENSG00000130775	TN_HSP_5d	GECCO_distal	Wald ratio	1	0.877731	0.950755	1.04409	0.996331	0.955288
ENSG00000197766	TN_5d	GECCO_distal	Wald ratio	1	0.794951	0.951084	1.06768	1.0077	0.931993
ENSG00000047662	TN_NFKB	GECCO_distal	Wald ratio	1	0.830324	0.970079	1.03856	1.00374	0.938861
ENSG00000229999	CD4_Memory_stim_16h	GECCO_distal	Wald ratio	1	0.669819	0.955341	1.0298	0.99187	0.891755
ENSG00000060069	CD4_Memory_stim_5d	GECCO_distal	Wald ratio	1	0.478411	0.942495	1.02815	0.984393	0.836956
ENSG00000214026	CD4_Memory_stim_5d	GECCO_distal	Wald ratio	1	0.654071	0.929954	1.04665	0.986577	0.88841
ENSG00000198625	CD4_Naive_uns_0h	GECCO_distal	Wald ratio	1	0.083709	0.905808	1.0062	0.954684	0.598036
ENSG00000160593	TCM_0h	GECCO_distal	Wald ratio	1	0.100412	0.994012	1.07061	1.0316	0.619
ENSG00000211751	CD4_Naive_stim_16h	GECCO_distal	Wald ratio	1	0.251921	0.97832	1.08719	1.03132	0.741608
ENSG00000168653	nTreg_40h	GECCO_distal	Wald ratio	1	0.0188694	0.905408	0.991088	0.94728	0.337349
ENSG00000255328	CD4_Naive_stim_5d	GECCO_distal	Wald ratio	1	0.502686	0.96452	1.01787	0.990837	0.852404
ENSG00000235750	TN_cycling_5d	GECCO_distal	Wald ratio	1	0.652004	0.96552	1.05766	1.01054	0.88841
ENSG00000111371	TN_40h	GECCO_distal	Wald ratio	1	0.381172	0.967115	1.09139	1.02738	0.80482
ENSG00000126246	TN_cycling_40h	GECCO_distal	Wald ratio	1	0.615233	0.942411	1.03573	0.987967	0.885048
ENSG00000164162	TCM_LA	GECCO_distal	Wald ratio	1	0.29549	0.954383	1.01429	0.983883	0.758015
ENSG00000231621	CD4_Naive_stim_5d	GECCO_distal	Wald ratio	1	0.0224863	1.00738	1.10174	1.05351	0.375721
ENSG00000079263	CD4_Naive_stim_40h	GECCO_distal	Wald ratio	1	0.498832	0.973907	1.0558	1.01403	0.851638
ENSG00000175110	TCM_16h	GECCO_distal	Wald ratio	1	0.106672	0.98895	1.12135	1.05307	0.619
ENSG00000006282	TCM_16h	GECCO_distal	Wald ratio	1	0.427458	0.944103	1.02467	0.98356	0.823004
ENSG00000157954	TN_0h	GECCO_distal	Wald ratio	1	0.258293	0.924763	1.02122	0.971795	0.744058
ENSG00000122034	TN_cycling_40h	GECCO_distal	Wald ratio	1	0.0186109	1.00942	1.10832	1.05771	0.33576
ENSG00000185347	TCM_40h	GECCO_distal	Wald ratio	1	0.0860225	0.829375	1.01245	0.916354	0.598036
ENSG00000107438	TCM_5d	GECCO_distal	Wald ratio	1	0.912665	0.956541	1.04052	0.997648	0.968739
ENSG00000226659	CD4_Naive_stim_40h	GECCO_distal	Wald ratio	1	0.166752	0.990988	1.05382	1.02192	0.674158
ENSG00000186184	TN_cycling_5d	GECCO_distal	Wald ratio	1	0.104586	0.899558	1.01001	0.953183	0.619
ENSG00000258289	CD4_Memory_uns_0h	GECCO_distal	Wald ratio	1	0.241427	0.984966	1.062	1.02276	0.735327
ENSG00000124299	TN_40h	GECCO_distal	Wald ratio	1	0.244269	0.980483	1.08048	1.02927	0.736152
ENSG00000198771	CD4_Naive_stim_5d	GECCO_distal	Wald ratio	1	0.0290412	1.00838	1.1678	1.08517	0.436445
ENSG00000151773	TN_0h	GECCO_distal	Wald ratio	1	0.82185	0.961117	1.03199	0.995922	0.937193
ENSG00000242086	TCM_40h	GECCO_distal	Wald ratio	1	0.955199	0.95798	1.04137	0.998805	0.985109
ENSG00000258289	TN_0h	GECCO_distal	Wald ratio	1	0.813228	0.970999	1.03821	1.00404	0.937193
ENSG00000196405	CD4_Naive_stim_40h	GECCO_distal	Wald ratio	1	0.6883	0.953412	1.07494	1.01235	0.891807
ENSG00000141698	TN_cycling_5d	GECCO_distal	Wald ratio	1	0.437499	0.97744	1.05417	1.01508	0.825118
ENSG00000197119	TCM_40h	GECCO_distal	Wald ratio	1	0.0413503	0.92525	0.998447	0.961152	0.520164
ENSG00000141560	CD4_Naive_stim_40h	GECCO_distal	Wald ratio	1	0.61251	0.971746	1.04984	1.01004	0.885048
ENSG00000131981	nTreg_40h	GECCO_distal	Wald ratio	1	0.170646	0.927968	1.01333	0.96971	0.680544
ENSG00000101181	TN_cycling_40h	GECCO_distal	Wald ratio	1	0.283122	0.981259	1.06686	1.02317	0.752205
ENSG00000236935	TCM_40h	GECCO_distal	Wald ratio	1	0.397467	0.975483	1.06453	1.01904	0.811348
ENSG00000047662	TCM_0h	GECCO_distal	Wald ratio	1	0.439684	0.984829	1.03581	1.01	0.8257
ENSG00000141698	CD4_Memory_uns_0h	GECCO_distal	Wald ratio	1	0.72779	0.972467	1.04079	1.00605	0.906163
ENSG00000063854	TCM_5d	GECCO_distal	Wald ratio	1	0.887992	0.944176	1.051	0.996156	0.957441
ENSG00000204711	TEM_5d	GECCO_distal	Wald ratio	1	0.0554145	0.999316	1.06158	1.02998	0.552753
ENSG00000101126	CD4_Naive_uns_0h	GECCO_distal	Wald ratio	1	0.118461	0.992369	1.06999	1.03045	0.634412
ENSG00000119411	CD4_Naive_stim_40h	GECCO_distal	Wald ratio	1	0.48364	0.96335	1.08206	1.02098	0.842222
ENSG00000142252	CD4_Naive_uns_0h	GECCO_distal	Wald ratio	1	0.0024222	0.910667	0.980092	0.944742	0.169768
ENSG00000272501	TEM_5d	GECCO_distal	Wald ratio	1	0.0955807	0.993699	1.08128	1.03656	0.611076
ENSG00000158525	TN_cycling_5d	GECCO_distal	Wald ratio	1	0.716876	0.976956	1.03448	1.00531	0.903325
ENSG00000090487	CD4_Naive_uns_0h	GECCO_distal	Wald ratio	1	0.919339	0.934135	1.06337	0.996658	0.970719
ENSG00000105193	TN_cycling_40h	GECCO_distal	Wald ratio	1	0.510392	0.968276	1.06699	1.01643	0.856602
ENSG00000272211	nTreg_0h	GECCO_distal	Wald ratio	1	0.625688	0.957619	1.02639	0.991407	0.887632
ENSG00000158525	TN_40h	GECCO_distal	Wald ratio	1	0.824608	0.972014	1.03626	1.00363	0.937193
ENSG00000211751	CD4_Memory_uns_0h	GECCO_distal	Wald ratio	1	0.252318	0.982277	1.07047	1.02543	0.741608
ENSG00000162600	TCM_40h	GECCO_distal	Wald ratio	1	0.859104	0.944339	1.07109	1.00572	0.949942
ENSG00000120675	TEM_LA	GECCO_distal	Wald ratio	1	0.211816	0.986708	1.06221	1.02376	0.706377
ENSG00000178078	TN_16h	GECCO_distal	Wald ratio	1	0.311409	0.974026	1.08604	1.02851	0.768991
ENSG00000128059	CD4_Naive_uns_0h	GECCO_distal	Wald ratio	1	0.586232	0.970539	1.05432	1.01156	0.881862
ENSG00000162174	TN_cycling_40h	GECCO_distal	Wald ratio	1	0.983651	0.947759	1.05632	1.00057	0.992802
ENSG00000183891	TCM_40h	GECCO_distal	Wald ratio	1	0.181183	0.94445	1.01086	0.977089	0.680544
ENSG00000141698	nTreg_40h	GECCO_distal	Wald ratio	1	0.764177	0.965891	1.04838	1.00629	0.916457
ENSG00000111371	CD4_Naive_stim_40h	GECCO_distal	Wald ratio	1	0.381172	0.964503	1.09914	1.02962	0.80482
ENSG00000220205	CD4_Naive_uns_0h	GECCO_distal	Wald ratio	1	0.679308	0.924743	1.05231	0.986464	0.891807
ENSG00000065268	CD4_Naive_uns_0h	GECCO_distal	Wald ratio	1	0.570478	0.962636	1.07155	1.01563	0.87514
ENSG00000161016	TEM_HLApositive_40h	GECCO_distal	Wald ratio	1	0.180288	0.899564	1.02009	0.957933	0.680544
ENSG00000167535	TN_5d	GECCO_distal	Wald ratio	1	0.00913013	0.878495	0.981811	0.928717	0.277436
ENSG00000197119	CD4_Memory_stim_40h	GECCO_distal	Wald ratio	1	0.0413503	0.937798	0.998716	0.967778	0.520164
ENSG00000204644	CD4_Naive_stim_5d	GECCO_distal	Wald ratio	1	0.522895	0.983074	1.03415	1.00829	0.857037
ENSG00000162704	CD4_Memory_uns_0h	GECCO_distal	Wald ratio	1	0.105698	0.925938	1.00739	0.965804	0.619
ENSG00000022556	CD4_Naive_stim_16h	GECCO_distal	Wald ratio	1	0.427718	0.947285	1.02322	0.98452	0.823004
ENSG00000050344	TCM_16h	GECCO_distal	Wald ratio	1	0.163519	0.900904	1.01779	0.957566	0.673099
ENSG00000163380	TCM_0h	GECCO_distal	Wald ratio	1	0.407134	0.939216	1.02576	0.981534	0.812704
ENSG00000160193	TN_cycling_40h	GECCO_distal	Wald ratio	1	0.59273	0.974006	1.04719	1.00993	0.881862
ENSG00000116679	CD4_Naive_stim_5d	GECCO_distal	Wald ratio	1	0.00518707	1.0192	1.11436	1.06572	0.242081
ENSG00000259865	CD4_Memory_uns_0h	GECCO_distal	Wald ratio	1	0.469938	0.935034	1.03147	0.982069	0.836484
ENSG00000221923	TN_cycling_40h	GECCO_distal	Wald ratio	1	0.204807	0.947399	1.01165	0.978998	0.697927
ENSG00000120675	TN_HSP_5d	GECCO_distal	Wald ratio	1	0.185548	0.991617	1.04441	1.01767	0.680544
ENSG00000173917	nTreg_40h	GECCO_distal	Wald ratio	1	0.234226	0.982055	1.07683	1.02835	0.729719
ENSG00000167515	TN_0h	GECCO_distal	Wald ratio	1	0.15389	0.922283	1.01284	0.966503	0.661971
ENSG00000188428	CD4_Naive_stim_40h	GECCO_distal	Wald ratio	1	0.667569	0.967952	1.05217	1.00918	0.891755
ENSG00000138185	TEM_40h	GECCO_distal	Wald ratio	1	0.0484576	0.919827	0.999717	0.95894	0.551708
ENSG00000158985	CD4_Naive_uns_0h	GECCO_distal	Wald ratio	1	0.819298	0.958765	1.05466	1.00557	0.937193
ENSG00000085491	CD4_Naive_stim_5d	GECCO_distal	Wald ratio	1	0.29834	0.98034	1.06689	1.0227	0.758015
ENSG00000184752	CD4_Naive_stim_16h	GECCO_distal	Wald ratio	1	0.403468	0.948419	1.02153	0.984297	0.811348
ENSG00000160194	T_ER-stress_5d	GECCO_distal	Wald ratio	1	0.250859	0.986363	1.05399	1.01961	0.741608
ENSG00000100299	TN_40h	GECCO_distal	Wald ratio	1	0.646605	0.956856	1.02776	0.991674	0.88841
ENSG00000023608	TN_40h	GECCO_distal	Wald ratio	1	0.219103	0.899919	1.02447	0.960177	0.709534
ENSG00000100116	CD4_Naive_stim_40h	GECCO_distal	Wald ratio	1	0.0529823	0.999252	1.12404	1.05981	0.552753
ENSG00000198586	TCM_40h	GECCO_distal	Wald ratio	1	0.74858	0.953489	1.06849	1.00935	0.914036
ENSG00000184986	TCM_0h	GECCO_distal	Wald ratio	1	0.0731478	0.944417	1.00257	0.973057	0.575118
ENSG00000105483	CD4_Memory_stim_40h	GECCO_distal	Wald ratio	1	0.820509	0.919893	1.11111	1.01099	0.937193
ENSG00000155542	TN_IFN_5d	GECCO_distal	Wald ratio	1	0.782011	0.951254	1.03833	0.993837	0.92662
ENSG00000141698	nTreg_16h	GECCO_distal	Wald ratio	1	0.72779	0.947214	1.08074	1.01178	0.906163
ENSG00000123219	CD4_Naive_stim_40h	GECCO_distal	Wald ratio	1	0.754661	0.931414	1.10297	1.01357	0.914036
ENSG00000123989	TN_40h	GECCO_distal	Wald ratio	1	0.645681	0.915345	1.05637	0.983334	0.88841
ENSG00000140682	CD4_Memory_stim_5d	GECCO_distal	Wald ratio	1	0.239819	0.987134	1.05312	1.01959	0.734846
ENSG00000221923	CD4_Naive_stim_16h	GECCO_distal	Wald ratio	1	0.204807	0.957999	1.00924	0.983286	0.697927
ENSG00000119688	TEM_40h	GECCO_distal	Wald ratio	1	0.276028	0.90601	1.02859	0.965354	0.752205
ENSG00000221923	TN_cycling_5d	GECCO_distal	Wald ratio	1	0.188939	0.949925	1.01019	0.979596	0.684222
ENSG00000168958	TN_40h	GECCO_distal	Wald ratio	1	0.662226	0.957415	1.07088	1.01256	0.891755
ENSG00000177030	TN_5d	GECCO_distal	Wald ratio	1	0.542726	0.959763	1.02184	0.990315	0.86209
ENSG00000164713	CD4_Naive_stim_5d	GECCO_distal	Wald ratio	1	0.190978	0.884932	1.0247	0.952256	0.684804
ENSG00000224877	TCM_0h	GECCO_distal	Wald ratio	1	0.974099	0.96068	1.04234	1.00068	0.991197
ENSG00000149485	CD4_Memory_stim_16h	GECCO_distal	Wald ratio	1	1.30938996011216e-06	0.889224	0.951507	0.919838	0.000648148
ENSG00000142632	CD4_Memory_stim_40h	GECCO_distal	Wald ratio	1	0.00606611	0.918356	0.985902	0.95153	0.250643
ENSG00000130592	CD4_Memory_stim_5d	GECCO_distal	Wald ratio	1	0.0847211	0.916884	1.00558	0.960206	0.598036
ENSG00000118640	TN_40h	GECCO_distal	Wald ratio	1	0.0793464	0.901153	1.00578	0.952028	0.589516
ENSG00000229999	TN_16h	GECCO_distal	Wald ratio	1	0.669819	0.953577	1.03102	0.991543	0.891755
ENSG00000128928	CD4_Naive_stim_40h	GECCO_distal	Wald ratio	1	0.478849	0.940532	1.02918	0.983859	0.836956
ENSG00000159063	CD4_Naive_stim_16h	GECCO_distal	Wald ratio	1	0.119639	0.99101	1.08184	1.03543	0.634412
ENSG00000137944	CD4_Naive_stim_40h	GECCO_distal	Wald ratio	1	0.824141	0.964941	1.04584	1.00457	0.937193
ENSG00000133392	TN_0h	GECCO_distal	Wald ratio	1	0.98957	0.967193	1.03346	0.999779	0.993913
ENSG00000013573	TCM_0h	GECCO_distal	Wald ratio	1	0.50781	0.976611	1.04898	1.01215	0.855465
ENSG00000198586	TN_cycling_40h	GECCO_distal	Wald ratio	1	0.74858	0.946258	1.07987	1.01086	0.914036
ENSG00000117226	TCM_5d	GECCO_distal	Wald ratio	1	0.251973	0.896477	1.02907	0.96049	0.741608
ENSG00000160072	CD4_Memory_stim_16h	GECCO_distal	Wald ratio	1	0.121625	0.873671	1.01599	0.942146	0.634412
ENSG00000151552	TEM_5d	GECCO_distal	Wald ratio	1	0.595368	0.954081	1.02733	0.990029	0.881862
ENSG00000272501	CD4_Memory_stim_40h	GECCO_distal	Wald ratio	1	0.611121	0.963241	1.06576	1.01321	0.885048
ENSG00000105939	TEM_16h	GECCO_distal	Wald ratio	1	0.401511	0.919668	1.03411	0.975212	0.811348
ENSG00000124587	CD4_Memory_uns_0h	GECCO_distal	Wald ratio	1	0.479774	0.971185	1.06418	1.01662	0.8377
ENSG00000138381	TN_40h	GECCO_distal	Wald ratio	1	0.690034	0.954079	1.0316	0.992084	0.891964
ENSG00000160193	CD4_Memory_stim_16h	GECCO_distal	Wald ratio	1	0.59273	0.967902	1.05878	1.01232	0.881862
ENSG00000124802	TCM_40h	GECCO_distal	Wald ratio	1	0.356122	0.921805	1.02973	0.974273	0.790052
ENSG00000149054	CD4_Naive_stim_5d	GECCO_distal	Wald ratio	1	0.0379428	0.937121	0.998143	0.967151	0.502521
ENSG00000186470	CD4_Naive_stim_16h	GECCO_distal	Wald ratio	1	0.478945	0.939839	1.02954	0.98367	0.836956
ENSG00000160124	CD4_Memory_uns_0h	GECCO_distal	Wald ratio	1	0.220513	0.952297	1.01134	0.981375	0.709534
ENSG00000075142	TN_0h	GECCO_distal	Wald ratio	1	0.134348	0.920942	1.01109	0.964962	0.647245
ENSG00000204711	TCM_5d	GECCO_distal	Wald ratio	1	0.0554145	0.999422	1.05176	1.02526	0.552753
ENSG00000160256	CD4_Naive_stim_5d	GECCO_distal	Wald ratio	1	0.737679	0.949317	1.07622	1.01078	0.910951
ENSG00000074935	TN_16h	GECCO_distal	Wald ratio	1	0.460457	0.931314	1.03275	0.980722	0.836484
ENSG00000182923	CD4_Naive_stim_40h	GECCO_distal	Wald ratio	1	0.0939342	0.991064	1.1213	1.05417	0.611076
ENSG00000089775	TN_40h	GECCO_distal	Wald ratio	1	0.223966	0.979114	1.09429	1.0351	0.715112
ENSG00000004534	TN_0h	GECCO_distal	Wald ratio	1	0.353599	0.913133	1.03302	0.971229	0.788208
ENSG00000152944	TN_40h	GECCO_distal	Wald ratio	1	0.0815571	0.897429	1.0064	0.950355	0.595478
ENSG00000164008	TN_5d	GECCO_distal	Wald ratio	1	0.100115	0.994632	1.06337	1.02843	0.619
ENSG00000166260	TN_40h	GECCO_distal	Wald ratio	1	0.943393	0.965822	1.0381	1.00131	0.979121
ENSG00000107771	TCM_0h	GECCO_distal	Wald ratio	1	0.135398	0.928473	1.01008	0.968419	0.648337
ENSG00000132507	TEM_5d	GECCO_distal	Wald ratio	1	0.670956	0.958741	1.02749	0.992522	0.891755
ENSG00000275074	TN_5d	GECCO_distal	Wald ratio	1	0.363302	0.931957	1.02615	0.977919	0.795728
ENSG00000156261	TN_cycling_5d	GECCO_distal	Wald ratio	1	0.385656	0.939378	1.02446	0.980996	0.80562
ENSG00000156170	TN_40h	GECCO_distal	Wald ratio	1	0.00265789	0.864842	0.969905	0.915868	0.179919
ENSG00000141698	TM_ER-stress_40h	GECCO_distal	Wald ratio	1	0.764177	0.944675	1.08057	1.01034	0.916457
ENSG00000246174	TN_5d	GECCO_distal	Wald ratio	1	0.119639	0.992125	1.07129	1.03095	0.634412
ENSG00000160193	TCM_40h	GECCO_distal	Wald ratio	1	0.505795	0.97639	1.04965	1.01236	0.853226
ENSG00000124614	TN_LA	GECCO_distal	Wald ratio	1	0.000576102	1.02417	1.09093	1.05702	0.0701958
ENSG00000230148	CD4_Memory_stim_40h	GECCO_distal	Wald ratio	1	0.416745	0.972876	1.06866	1.01964	0.81638
ENSG00000173917	TN_0h	GECCO_distal	Wald ratio	1	0.177534	0.990658	1.05208	1.02091	0.680544
ENSG00000143537	CD4_Naive_stim_5d	GECCO_distal	Wald ratio	1	0.00556298	1.01893	1.1154	1.06607	0.242081
ENSG00000123395	CD4_Memory_stim_5d	GECCO_distal	Wald ratio	1	0.328498	0.886838	1.04101	0.960834	0.772468
ENSG00000181649	CD4_Naive_stim_16h	GECCO_distal	Wald ratio	1	0.261266	0.906482	1.027	0.96486	0.744058
ENSG00000197043	TEM_40h	GECCO_distal	Wald ratio	1	0.0352937	0.912342	0.996734	0.953605	0.480264
ENSG00000169255	CD4_Naive_stim_16h	GECCO_distal	Wald ratio	1	0.787207	0.950969	1.03884	0.993933	0.930056
ENSG00000260708	CD4_Memory_stim_5d	GECCO_distal	Wald ratio	1	0.487177	0.940372	1.02973	0.984039	0.845038
ENSG00000167220	CD4_Naive_stim_16h	GECCO_distal	Wald ratio	1	0.341237	0.974523	1.07738	1.02466	0.781549
ENSG00000189306	HSP_16h	GECCO_distal	Wald ratio	1	0.71613	0.966401	1.051	1.00782	0.903325
ENSG00000115956	CD4_Memory_stim_40h	GECCO_distal	Wald ratio	1	0.712092	0.965127	1.05334	1.00827	0.903325
ENSG00000005059	CD4_Naive_stim_40h	GECCO_distal	Wald ratio	1	0.713553	0.931224	1.04998	0.988823	0.903325
ENSG00000181929	TEM_5d	GECCO_distal	Wald ratio	1	0.0787186	0.917416	1.00469	0.960062	0.589494
ENSG00000166435	CD4_Naive_stim_5d	GECCO_distal	Wald ratio	1	0.542215	0.984758	1.02965	1.00696	0.86209
ENSG00000164978	TN_5d	GECCO_distal	Wald ratio	1	0.955282	0.96525	1.03816	1.00104	0.985109
ENSG00000085491	CD4_Memory_stim_40h	GECCO_distal	Wald ratio	1	0.29834	0.965495	1.12132	1.04049	0.758015
ENSG00000229043	CD4_Memory_stim_40h	GECCO_distal	Wald ratio	1	0.0115594	0.929405	0.990815	0.959619	0.277436
ENSG00000103148	TN_40h	GECCO_distal	Wald ratio	1	0.959361	0.950713	1.05468	1.00135	0.985619
ENSG00000110665	CD4_Naive_stim_40h	GECCO_distal	Wald ratio	1	0.317311	0.980586	1.06231	1.02063	0.769945
ENSG00000164008	TN_IFN_5d	GECCO_distal	Wald ratio	1	0.117874	0.99043	1.08927	1.03868	0.634412
ENSG00000063660	TEM_16h	GECCO_distal	Wald ratio	1	0.704133	0.965635	1.05314	1.00844	0.90049
ENSG00000134779	CD4_Memory_stim_5d	GECCO_distal	Wald ratio	1	0.0671887	0.997479	1.07662	1.03629	0.556045
ENSG00000221947	CD4_Memory_stim_16h	GECCO_distal	Wald ratio	1	0.591328	0.977742	1.04028	1.00853	0.881862
ENSG00000149485	TCM_16h	GECCO_distal	Wald ratio	1	1.30938996011216e-06	0.895248	0.954231	0.924269	0.000648148
ENSG00000171840	TCM_16h	GECCO_distal	Wald ratio	1	0.729038	0.962333	1.05641	1.00828	0.907238
ENSG00000167220	TN_16h	GECCO_distal	Wald ratio	1	0.888424	0.952513	1.05776	1.00376	0.957441
ENSG00000100744	CD4_Naive_stim_16h	GECCO_distal	Wald ratio	1	0.267138	0.942883	1.01643	0.978964	0.748193
ENSG00000142089	CD4_Memory_uns_0h	GECCO_distal	Wald ratio	1	0.594056	0.954302	1.02714	0.99005	0.881862
ENSG00000198734	TN_40h	GECCO_distal	Wald ratio	1	0.273973	0.933765	1.01962	0.975751	0.752205
ENSG00000198466	TN_5d	GECCO_distal	Wald ratio	1	0.804863	0.940628	1.04865	0.993172	0.934816
ENSG00000274422	TCM_5d	GECCO_distal	Wald ratio	1	0.987062	0.941547	1.06103	0.999506	0.993913
ENSG00000184613	CD4_Naive_stim_16h	GECCO_distal	Wald ratio	1	0.562625	0.930326	1.14199	1.03074	0.871129
ENSG00000130414	TEM_40h	GECCO_distal	Wald ratio	1	0.37739	0.918399	1.03278	0.973914	0.802882
ENSG00000115750	CD4_Naive_stim_40h	GECCO_distal	Wald ratio	1	0.735553	0.964046	1.05323	1.00765	0.909474
ENSG00000186468	CD4_Memory_stim_5d	GECCO_distal	Wald ratio	1	0.30625	0.900611	1.03342	0.964734	0.762737
ENSG00000023191	CD4_Memory_stim_5d	GECCO_distal	Wald ratio	1	0.19076	0.96599	1.18951	1.07194	0.684804
ENSG00000214063	HSP_16h	GECCO_distal	Wald ratio	1	0.313878	0.943131	1.01898	0.980323	0.769807
ENSG00000160124	T_ER-stress_5d	GECCO_distal	Wald ratio	1	0.220513	0.955352	1.01059	0.982585	0.709534
ENSG00000173917	TEM_5d	GECCO_distal	Wald ratio	1	0.234226	0.986048	1.05912	1.02193	0.729719
ENSG00000229056	TN_NFKB	GECCO_distal	Wald ratio	1	0.149676	0.926007	1.01181	0.967958	0.657882
ENSG00000244045	TN_40h	GECCO_distal	Wald ratio	1	0.957466	0.954488	1.05042	1.0013	0.985206
ENSG00000124614	CD4_Naive_stim_40h	GECCO_distal	Wald ratio	1	0.000181714	1.03261	1.10807	1.06968	0.0378729
ENSG00000113749	CD4_Naive_stim_16h	GECCO_distal	Wald ratio	1	0.574405	0.966376	1.06361	1.01383	0.877658
ENSG00000119013	CD4_Naive_stim_5d	GECCO_distal	Wald ratio	1	0.143761	0.985154	1.10823	1.04488	0.657882
ENSG00000184752	TN_5d	GECCO_distal	Wald ratio	1	0.403468	0.957581	1.01759	0.98713	0.811348
ENSG00000085871	TN_HSP_5d	GECCO_distal	Wald ratio	1	0.183401	0.934443	1.01306	0.972957	0.680544
ENSG00000186470	TN_IFN_5d	GECCO_distal	Wald ratio	1	0.478945	0.956901	1.02089	0.988377	0.836956
ENSG00000237541	TCM_LA	GECCO_distal	Wald ratio	1	0.0022181	1.02643	1.12648	1.07529	0.169768
ENSG00000177595	TN_40h	GECCO_distal	Wald ratio	1	0.0151945	0.792976	0.975577	0.879551	0.327672
ENSG00000104081	CD4_Naive_stim_16h	GECCO_distal	Wald ratio	1	0.765168	0.966108	1.04799	1.00622	0.917368
ENSG00000143198	TN_16h	GECCO_distal	Wald ratio	1	0.591328	0.959984	1.02355	0.991257	0.881862
ENSG00000234745	TN_40h	GECCO_distal	Wald ratio	1	0.0240187	0.932606	0.995101	0.963347	0.386642
ENSG00000135541	CD4_Naive_stim_5d	GECCO_distal	Wald ratio	1	0.402312	0.921292	1.03344	0.975757	0.811348
ENSG00000152219	T_ER-stress_5d	GECCO_distal	Wald ratio	1	0.842423	0.963396	1.04677	1.00422	0.94128
ENSG00000169684	TN_40h	GECCO_distal	Wald ratio	1	0.33679	0.943978	1.01993	0.981218	0.776982
ENSG00000280670	CD4_Naive_stim_5d	GECCO_distal	Wald ratio	1	0.840497	0.976181	1.03007	1.00276	0.94128
ENSG00000213512	TN_LA	GECCO_distal	Wald ratio	1	0.0565638	0.935792	1.00092	0.967806	0.552753
ENSG00000145725	TN_16h	GECCO_distal	Wald ratio	1	0.975529	0.935671	1.06656	0.998976	0.991197
ENSG00000166750	CD4_Naive_stim_40h	GECCO_distal	Wald ratio	1	0.557428	0.958913	1.08091	1.01808	0.866672
ENSG00000171530	CD4_Naive_stim_5d	GECCO_distal	Wald ratio	1	0.16617	0.90918	1.01651	0.961351	0.674158
ENSG00000160213	CD4_Memory_uns_0h	GECCO_distal	Wald ratio	1	0.807679	0.968262	1.04227	1.00458	0.935723
ENSG00000130592	CD4_Memory_uns_0h	GECCO_distal	Wald ratio	1	0.108261	0.907177	1.00972	0.957074	0.624035
ENSG00000135047	TN_40h	GECCO_distal	Wald ratio	1	0.962779	0.961858	1.04163	1.00095	0.987173
ENSG00000108107	TCM_0h	GECCO_distal	Wald ratio	1	0.0137376	0.848495	0.981456	0.912557	0.303069
ENSG00000248098	CD4_Naive_stim_5d	GECCO_distal	Wald ratio	1	0.702774	0.943502	1.03998	0.990568	0.900023
ENSG00000163599	TEM_40h	GECCO_distal	Wald ratio	1	0.00519476	1.03799	1.23666	1.13298	0.242081
ENSG00000176476	CD4_Memory_uns_0h	GECCO_distal	Wald ratio	1	0.251519	0.945338	1.01483	0.979466	0.741608
ENSG00000184752	TN_40h	GECCO_distal	Wald ratio	1	0.403468	0.960325	1.01642	0.987974	0.811348
ENSG00000115364	TN_5d	GECCO_distal	Wald ratio	1	0.673717	0.928141	1.04938	0.9869	0.891807
ENSG00000170522	TCM_16h	GECCO_distal	Wald ratio	1	0.0854324	0.993726	1.10131	1.04614	0.598036
ENSG00000182871	CD4_Naive_uns_0h	GECCO_distal	Wald ratio	1	0.157485	0.991274	1.0556	1.02293	0.663096
ENSG00000115866	CD4_Naive_uns_0h	GECCO_distal	Wald ratio	1	0.104449	0.992589	1.08248	1.03656	0.619
ENSG00000105193	TCM_0h	GECCO_distal	Wald ratio	1	0.941927	0.940913	1.05817	0.99782	0.97838
ENSG00000136819	CD4_Naive_stim_16h	GECCO_distal	Wald ratio	1	0.372699	0.915326	1.03371	0.972719	0.802882
ENSG00000175691	TCM_40h	GECCO_distal	Wald ratio	1	0.732804	0.948587	1.03782	0.992201	0.908975
ENSG00000100410	TN_40h	GECCO_distal	Wald ratio	1	0.555734	0.942962	1.03209	0.986518	0.866672
ENSG00000268996	CD4_Naive_stim_40h	GECCO_distal	Wald ratio	1	0.279359	0.983875	1.05792	1.02023	0.752205
ENSG00000172345	CD4_Naive_stim_16h	GECCO_distal	Wald ratio	1	0.314095	0.942726	1.01913	0.980186	0.769807
ENSG00000151150	CD4_Naive_stim_40h	GECCO_distal	Wald ratio	1	0.689157	0.957592	1.06775	1.01117	0.891964
ENSG00000204644	TCM_40h	GECCO_distal	Wald ratio	1	0.522895	0.983789	1.03267	1.00794	0.857037
ENSG00000115825	TN_0h	GECCO_distal	Wald ratio	1	0.299055	0.907515	1.03027	0.966949	0.758015
ENSG00000196683	TN_16h	GECCO_distal	Wald ratio	1	0.0336548	1.00461	1.12125	1.06133	0.480264
ENSG00000164530	CD4_Memory_uns_0h	GECCO_distal	Wald ratio	1	0.466519	0.945813	1.02586	0.985023	0.836484
ENSG00000244459	TCM_0h	GECCO_distal	Wald ratio	1	0.224104	0.946928	1.01286	0.979341	0.715112
ENSG00000065268	T_ER-stress_5d	GECCO_distal	Wald ratio	1	0.0365362	1.00269	1.08674	1.04387	0.489622
ENSG00000084072	CD4_Naive_stim_5d	GECCO_distal	Wald ratio	1	0.472789	0.953274	1.02244	0.987253	0.836484
ENSG00000140682	CD4_Naive_stim_5d	GECCO_distal	Wald ratio	1	0.328696	0.987365	1.03871	1.01271	0.772468
ENSG00000176974	CD4_Naive_stim_5d	GECCO_distal	Wald ratio	1	0.768092	0.963825	1.05116	1.00655	0.918438
ENSG00000140905	TN_IFN_40h	GECCO_distal	Wald ratio	1	0.367344	0.96765	1.09296	1.0284	0.800086
ENSG00000123179	TCM_16h	GECCO_distal	Wald ratio	1	0.867632	0.959969	1.03505	0.996803	0.949942
ENSG00000100365	TEM_40h	GECCO_distal	Wald ratio	1	0.609442	0.90628	1.05941	0.979859	0.885048
ENSG00000158161	TN_16h	GECCO_distal	Wald ratio	1	0.625383	0.960918	1.02425	0.992081	0.887632
ENSG00000134202	TCM_LA	GECCO_distal	Wald ratio	1	0.215564	0.937795	1.01459	0.97544	0.708703
ENSG00000235750	CD4_Naive_uns_0h	GECCO_distal	Wald ratio	1	0.244232	0.981399	1.07653	1.02787	0.736152
ENSG00000126005	TN_40h	GECCO_distal	Wald ratio	1	0.628602	0.943562	1.03572	0.988567	0.888007
ENSG00000184752	CD4_Memory_uns_0h	GECCO_distal	Wald ratio	1	0.403468	0.969773	1.01242	0.990869	0.811348
ENSG00000167720	CD4_Naive_stim_5d	GECCO_distal	Wald ratio	1	0.761282	0.96278	1.02814	0.994923	0.915064
ENSG00000251022	T_ER-stress_5d	GECCO_distal	Wald ratio	1	0.607052	0.970295	1.05296	1.01078	0.885048
ENSG00000100564	TN_HSP_5d	GECCO_distal	Wald ratio	1	0.326082	0.979253	1.0651	1.02128	0.772468
ENSG00000177697	CD4_Naive_stim_5d	GECCO_distal	Wald ratio	1	0.29265	0.942822	1.0179	0.979642	0.758015
ENSG00000234745	TEM_40h	GECCO_distal	Wald ratio	1	0.0240187	0.922296	0.994322	0.957632	0.386642
ENSG00000139684	TCM_16h	GECCO_distal	Wald ratio	1	0.621777	0.950773	1.03064	0.9899	0.887632
ENSG00000188735	CD4_Memory_stim_16h	GECCO_distal	Wald ratio	1	0.349857	0.98293	1.04982	1.01583	0.784687
ENSG00000063854	CD4_Naive_stim_16h	GECCO_distal	Wald ratio	1	0.862778	0.953572	1.05838	1.00461	0.949942
ENSG00000125877	CD4_Memory_stim_40h	GECCO_distal	Wald ratio	1	0.000424717	0.756914	0.923637	0.83613	0.0600671
ENSG00000160856	CD4_Memory_stim_40h	GECCO_distal	Wald ratio	1	0.984043	0.961693	1.04067	1.0004	0.992945
ENSG00000163380	CD4_Naive_uns_0h	GECCO_distal	Wald ratio	1	0.407134	0.931232	1.02932	0.979046	0.812704
ENSG00000176049	CD4_Memory_stim_40h	GECCO_distal	Wald ratio	1	0.350236	0.979374	1.06056	1.01916	0.784687
ENSG00000198937	TN_0h	GECCO_distal	Wald ratio	1	0.33064	0.977241	1.07079	1.02295	0.772468
ENSG00000131238	TN_40h	GECCO_distal	Wald ratio	1	0.428555	0.924268	1.034	0.977597	0.823004
ENSG00000124588	TN_16h	GECCO_distal	Wald ratio	1	0.243345	0.94536	1.01436	0.979252	0.735327
ENSG00000111371	TCM_5d	GECCO_distal	Wald ratio	1	0.437471	0.957385	1.10594	1.02898	0.825118
ENSG00000114648	TCM_40h	GECCO_distal	Wald ratio	1	0.448964	0.973147	1.06342	1.01728	0.835086
ENSG00000125618	TCM_40h	GECCO_distal	Wald ratio	1	0.856646	0.96058	1.034	0.996612	0.94893
ENSG00000189306	TCM_5d	GECCO_distal	Wald ratio	1	0.71613	0.948468	1.08005	1.01212	0.903325
ENSG00000118777	TEM_5d	GECCO_distal	Wald ratio	1	0.495164	0.957964	1.02099	0.988974	0.850693
ENSG00000146066	TEM_5d	GECCO_distal	Wald ratio	1	0.328877	0.97792	1.06892	1.02241	0.772468
ENSG00000160284	TN_HSP_5d	GECCO_distal	Wald ratio	1	0.0165211	1.00927	1.09632	1.05189	0.327937
ENSG00000068097	TCM_16h	GECCO_distal	Wald ratio	1	0.746024	0.948414	1.07674	1.01054	0.914036
ENSG00000175643	TEM_HLApositive_5d	GECCO_distal	Wald ratio	1	0.815503	0.928868	1.09827	1.01002	0.937193
ENSG00000204592	CD4_Naive_stim_40h	GECCO_distal	Wald ratio	1	0.144974	0.976114	1.17872	1.07264	0.657882
ENSG00000142632	TEM_40h	GECCO_distal	Wald ratio	1	0.00606611	0.910207	0.984439	0.946595	0.250643
ENSG00000115902	TN_5d	GECCO_distal	Wald ratio	1	0.28072	0.917676	1.02523	0.969963	0.752205
ENSG00000141994	TN_16h	GECCO_distal	Wald ratio	1	0.471525	0.959363	1.01938	0.988916	0.836484
ENSG00000233184	CD4_Naive_stim_40h	GECCO_distal	Wald ratio	1	0.68417	0.949543	1.08209	1.01365	0.891807
ENSG00000165983	CD4_Memory_stim_40h	GECCO_distal	Wald ratio	1	0.158364	0.871485	1.02267	0.944058	0.665027
ENSG00000231663	TN_0h	GECCO_distal	Wald ratio	1	0.68856	0.974818	1.03937	1.00658	0.891807
ENSG00000124614	CD4_Memory_stim_5d	GECCO_distal	Wald ratio	1	0.000181714	1.03563	1.11849	1.07627	0.0378729
ENSG00000137767	TEM_40h	GECCO_distal	Wald ratio	1	0.952346	0.953963	1.05137	1.00148	0.985109
ENSG00000083642	CD4_Memory_stim_5d	GECCO_distal	Wald ratio	1	0.910981	0.933003	1.06382	0.996265	0.968353
ENSG00000113658	CD4_Naive_stim_16h	GECCO_distal	Wald ratio	1	0.204693	0.949563	1.01115	0.979873	0.697927
ENSG00000101166	TCM_5d	GECCO_distal	Wald ratio	1	0.122118	0.987582	1.11161	1.04776	0.634412
ENSG00000204472	CD4_Naive_stim_16h	GECCO_distal	Wald ratio	1	0.148413	0.990732	1.06352	1.02648	0.657882
ENSG00000228672	CD4_Naive_stim_40h	GECCO_distal	Wald ratio	1	0.0955807	0.993822	1.07963	1.03584	0.611076
ENSG00000163807	TN_40h	GECCO_distal	Wald ratio	1	0.568216	0.959261	1.07871	1.01723	0.874083
ENSG00000137106	TN_IFN_5d	GECCO_distal	Wald ratio	1	0.361506	0.933124	1.02556	0.978252	0.793769
ENSG00000122862	CD4_Naive_uns_0h	GECCO_distal	Wald ratio	1	0.619	0.946062	1.03356	0.988842	0.885784
ENSG00000237310	TCM_40h	GECCO_distal	Wald ratio	1	0.984755	0.959837	1.04102	0.999604	0.993156
ENSG00000090621	CD4_Naive_stim_40h	GECCO_distal	Wald ratio	1	0.626321	0.873308	1.08497	0.973404	0.887632
ENSG00000258315	CD4_Naive_stim_5d	GECCO_distal	Wald ratio	1	0.277813	0.93079	1.02082	0.974764	0.752205
ENSG00000136240	CD4_Naive_stim_5d	GECCO_distal	Wald ratio	1	0.530065	0.966332	1.0688	1.01627	0.858644
ENSG00000117226	TN_0h	GECCO_distal	Wald ratio	1	0.12551	0.934724	1.00831	0.970818	0.639252
ENSG00000240344	TEM_16h	GECCO_distal	Wald ratio	1	0.0959581	0.988126	1.15796	1.06968	0.611076
ENSG00000104518	TCM_40h	GECCO_distal	Wald ratio	1	0.163463	0.989125	1.06687	1.02726	0.673099
ENSG00000181649	CD4_Naive_stim_40h	GECCO_distal	Wald ratio	1	0.261266	0.929422	1.02006	0.973686	0.744058
ENSG00000221923	TN_5d	GECCO_distal	Wald ratio	1	0.191148	0.95143	1.01	0.980277	0.684804
ENSG00000174574	TN_40h	GECCO_distal	Wald ratio	1	0.213713	0.901784	1.02339	0.960667	0.706724
ENSG00000156711	TN_40h	GECCO_distal	Wald ratio	1	0.0601426	0.997271	1.13968	1.0661	0.556045
ENSG00000188372	TEM_5d	GECCO_distal	Wald ratio	1	0.183759	0.9306	1.01389	0.971352	0.680544
ENSG00000197766	CD4_Naive_stim_40h	GECCO_distal	Wald ratio	1	0.97759	0.960892	1.04191	1.00058	0.992037
ENSG00000111602	TN_40h	GECCO_distal	Wald ratio	1	0.617075	0.89132	1.07067	0.976887	0.885048
ENSG00000026297	TCM_40h	GECCO_distal	Wald ratio	1	0.883395	0.961506	1.03437	0.997271	0.956448
ENSG00000129347	TN_40h	GECCO_distal	Wald ratio	1	0.0951889	0.942471	1.00477	0.973121	0.611076
ENSG00000197928	CD4_Memory_uns_0h	GECCO_distal	Wald ratio	1	0.234068	0.950341	1.01253	0.980943	0.729719
ENSG00000115350	CD4_Memory_stim_16h	GECCO_distal	Wald ratio	1	0.588231	0.968684	1.05771	1.01222	0.881862
ENSG00000128408	CD4_Naive_stim_40h	GECCO_distal	Wald ratio	1	0.664136	0.9515	1.03219	0.991024	0.891755
ENSG00000101158	TEM_40h	GECCO_distal	Wald ratio	1	0.05144	0.893022	1.00035	0.945165	0.552753
ENSG00000087076	CD4_Memory_uns_0h	GECCO_distal	Wald ratio	1	0.791745	0.959683	1.03188	0.995126	0.930912
ENSG00000188227	TN_16h	GECCO_distal	Wald ratio	1	0.392551	0.969606	1.08181	1.02417	0.810134
ENSG00000224877	TEM_5d	GECCO_distal	Wald ratio	1	0.934425	0.955517	1.05074	1.002	0.976172
ENSG00000123104	TN_0h	GECCO_distal	Wald ratio	1	0.00263055	1.03059	1.15353	1.09033	0.179603
ENSG00000130312	CD4_Naive_stim_5d	GECCO_distal	Wald ratio	1	0.106445	0.991733	1.08965	1.03954	0.619
ENSG00000175611	CD4_Memory_stim_5d	GECCO_distal	Wald ratio	1	0.281679	0.950146	1.01499	0.982033	0.752205
ENSG00000137154	TN_IFN_5d	GECCO_distal	Wald ratio	1	0.00913383	0.909128	0.986594	0.947069	0.277436
ENSG00000163171	CD4_Naive_stim_16h	GECCO_distal	Wald ratio	1	0.427357	0.944022	1.0247	0.983533	0.823004
ENSG00000119632	TN_0h	GECCO_distal	Wald ratio	1	0.995467	0.963827	1.03731	0.999894	0.99597
ENSG00000139625	CD4_Memory_uns_0h	GECCO_distal	Wald ratio	1	0.726891	0.962491	1.02702	0.994235	0.906163
ENSG00000143537	TN_IFN_5d	GECCO_distal	Wald ratio	1	0.00556298	1.02863	1.17871	1.10112	0.242081
ENSG00000107796	CD4_Naive_stim_40h	GECCO_distal	Wald ratio	1	0.167587	0.913236	1.01589	0.963194	0.675091
ENSG00000237945	TCM_40h	GECCO_distal	Wald ratio	1	0.0105565	0.88954	0.984648	0.935887	0.277436
ENSG00000144827	CD4_Naive_stim_16h	GECCO_distal	Wald ratio	1	0.590547	0.97178	1.05157	1.01089	0.881862
ENSG00000110871	TN_5d	GECCO_distal	Wald ratio	1	0.651831	0.929763	1.04662	0.986464	0.88841
ENSG00000185808	TN_IFN_40h	GECCO_distal	Wald ratio	1	0.0851567	0.927602	1.00488	0.965468	0.598036
ENSG00000138777	CD4_Naive_stim_5d	GECCO_distal	Wald ratio	1	0.0699675	0.996947	1.08112	1.03818	0.564875
ENSG00000254682	TN_HSP_5d	GECCO_distal	Wald ratio	1	0.914676	0.970048	1.02763	0.998425	0.968739
ENSG00000186470	TCM_5d	GECCO_distal	Wald ratio	1	0.478945	0.947341	1.02571	0.985747	0.836956
ENSG00000105607	TEM_40h	GECCO_distal	Wald ratio	1	0.167665	0.981159	1.11569	1.04627	0.675091
ENSG00000170291	CD4_Naive_uns_0h	GECCO_distal	Wald ratio	1	0.132802	0.938464	1.00841	0.97281	0.642903
ENSG00000171067	TCM_5d	GECCO_distal	Wald ratio	1	0.619378	0.919176	1.05148	0.983104	0.885784
ENSG00000138381	TN_NFKB	GECCO_distal	Wald ratio	1	0.690034	0.963305	1.02505	0.993699	0.891964
ENSG00000148290	CD4_Memory_stim_16h	GECCO_distal	Wald ratio	1	0.0160448	1.00962	1.09788	1.05282	0.327937
ENSG00000166503	TEM_16h	GECCO_distal	Wald ratio	1	0.4101	0.979797	1.05127	1.01491	0.812704
ENSG00000164039	CD4_Memory_stim_40h	GECCO_distal	Wald ratio	1	0.795064	0.949276	1.07032	1.00798	0.931993
ENSG00000124193	TEM_40h	GECCO_distal	Wald ratio	1	0.0776762	0.993899	1.12353	1.05673	0.589494
ENSG00000186470	TCM_40h	GECCO_distal	Wald ratio	1	0.276595	0.940538	1.01769	0.978355	0.752205
ENSG00000175643	TEM_5d	GECCO_distal	Wald ratio	1	0.369735	0.975666	1.06845	1.021	0.802319
ENSG00000074201	TN_IFN_40h	GECCO_distal	Wald ratio	1	0.321394	0.97869	1.06786	1.0223	0.772468
ENSG00000160593	TN_16h	GECCO_distal	Wald ratio	1	0.703654	0.963123	1.05725	1.00909	0.900023
ENSG00000256053	CD4_Memory_stim_40h	GECCO_distal	Wald ratio	1	0.86108	0.811969	1.19023	0.983072	0.949942
ENSG00000100336	TEM_5d	GECCO_distal	Wald ratio	1	0.615018	0.966354	1.05956	1.01188	0.885048
ENSG00000175390	TN_16h	GECCO_distal	Wald ratio	1	0.461663	0.962034	1.08901	1.02355	0.836484
ENSG00000237651	T_ER-stress_5d	GECCO_distal	Wald ratio	1	0.123689	0.923016	1.00967	0.965373	0.634412
ENSG00000173272	TEM_LA	GECCO_distal	Wald ratio	1	0.153325	0.929649	1.01152	0.969722	0.661971
ENSG00000135047	CD4_Naive_stim_16h	GECCO_distal	Wald ratio	1	0.962779	0.95164	1.05336	1.00121	0.987173
ENSG00000166750	CD4_Memory_uns_0h	GECCO_distal	Wald ratio	1	0.719238	0.890499	1.08332	0.982187	0.903325
ENSG00000198625	CD4_Naive_stim_16h	GECCO_distal	Wald ratio	1	0.087138	0.857277	1.01051	0.930747	0.598036
ENSG00000091136	TN_16h	GECCO_distal	Wald ratio	1	0.614806	0.95965	1.02466	0.991621	0.885048
ENSG00000243150	CD4_Memory_uns_0h	GECCO_distal	Wald ratio	1	0.810653	0.969261	1.04072	1.00436	0.937007
ENSG00000249859	TCM_16h	GECCO_distal	Wald ratio	1	0.711608	0.963817	1.05547	1.0086	0.903325
ENSG00000085063	CD4_Naive_stim_16h	GECCO_distal	Wald ratio	1	0.774753	0.948688	1.04003	0.993312	0.923546
ENSG00000180376	CD4_Naive_stim_5d	GECCO_distal	Wald ratio	1	0.493515	0.973718	1.05679	1.0144	0.849704
ENSG00000033178	TN_0h	GECCO_distal	Wald ratio	1	0.144145	0.94199	1.00876	0.974806	0.657882
ENSG00000124380	CD4_Naive_stim_16h	GECCO_distal	Wald ratio	1	0.0869217	0.994392	1.08678	1.03956	0.598036
ENSG00000196405	TCM_40h	GECCO_distal	Wald ratio	1	0.6883	0.952588	1.07635	1.01258	0.891807
ENSG00000035115	TN_LA	GECCO_distal	Wald ratio	1	0.317311	0.917988	1.02814	0.971505	0.769945
ENSG00000123219	TEM_0h	GECCO_distal	Wald ratio	1	0.662911	0.963985	1.02361	0.993349	0.891755
ENSG00000160221	TEMRA_5d	GECCO_distal	Wald ratio	1	0.642185	0.967121	1.02083	0.993614	0.88841
ENSG00000116679	TCM_5d	GECCO_distal	Wald ratio	1	0.00518707	1.02243	1.13462	1.07707	0.242081
ENSG00000104047	CD4_Naive_stim_40h	GECCO_distal	Wald ratio	1	0.0749704	0.910309	1.00452	0.956253	0.577407
ENSG00000089335	CD4_Memory_uns_0h	GECCO_distal	Wald ratio	1	0.474651	0.94464	1.02686	0.984894	0.836956
ENSG00000171033	TN_16h	GECCO_distal	Wald ratio	1	0.832245	0.969921	1.03867	1.00371	0.938861
ENSG00000137814	TN_40h	GECCO_distal	Wald ratio	1	0.337406	0.971581	1.08775	1.02802	0.77795
ENSG00000106153	TN_16h	GECCO_distal	Wald ratio	1	0.0812027	0.99399	1.10876	1.04981	0.595478
ENSG00000138271	TEM_16h	GECCO_distal	Wald ratio	1	0.172505	0.986345	1.07973	1.03198	0.680544
ENSG00000186184	TN_5d	GECCO_distal	Wald ratio	1	0.104586	0.926754	1.00718	0.96613	0.619
ENSG00000149084	TEM_5d	GECCO_distal	Wald ratio	1	0.066753	0.912734	1.00305	0.956829	0.556045
ENSG00000003402	TEM_40h	GECCO_distal	Wald ratio	1	0.204884	0.986698	1.06443	1.02483	0.697927
ENSG00000128944	CD4_Memory_stim_16h	GECCO_distal	Wald ratio	1	0.478849	0.950788	1.11355	1.02896	0.836956
ENSG00000026297	CD4_Naive_uns_0h	GECCO_distal	Wald ratio	1	0.883395	0.974452	1.02253	0.9982	0.956448
ENSG00000182551	TCM_40h	GECCO_distal	Wald ratio	1	0.650671	0.945579	1.09372	1.01695	0.88841
ENSG00000104946	TCM_5d	GECCO_distal	Wald ratio	1	0.410867	0.953077	1.01984	0.985896	0.812704
ENSG00000126432	TCM_16h	GECCO_distal	Wald ratio	1	0.471193	0.969285	1.0698	1.0183	0.836484
ENSG00000160213	TN_40h	GECCO_distal	Wald ratio	1	0.221102	0.988307	1.05216	1.01974	0.709534
ENSG00000103707	CD4_Memory_stim_40h	GECCO_distal	Wald ratio	1	0.655116	0.910463	1.16087	1.02807	0.88841
ENSG00000171103	CD4_Naive_stim_40h	GECCO_distal	Wald ratio	1	0.00632838	0.892198	0.981442	0.935756	0.25703
ENSG00000138035	TN_cycling_40h	GECCO_distal	Wald ratio	1	0.431477	0.931316	1.03086	0.979826	0.824007
ENSG00000089063	TN_0h	GECCO_distal	Wald ratio	1	0.816427	0.938168	1.0516	0.993264	0.937193
ENSG00000086062	TCM_0h	GECCO_distal	Wald ratio	1	0.112988	0.993153	1.06709	1.02946	0.626915
ENSG00000184986	TN_5d	GECCO_distal	Wald ratio	1	0.0860225	0.923477	1.00528	0.963511	0.598036
ENSG00000188735	CD4_Memory_stim_5d	GECCO_distal	Wald ratio	1	0.349857	0.981578	1.05391	1.0171	0.784687
ENSG00000177106	CD4_Naive_stim_16h	GECCO_distal	Wald ratio	1	0.0682232	0.925433	1.0028	0.963339	0.560288
ENSG00000165819	TN_40h	GECCO_distal	Wald ratio	1	0.23617	0.903156	1.02543	0.962355	0.732653
ENSG00000168653	TN_cycling_5d	GECCO_distal	Wald ratio	1	0.907205	0.960983	1.04585	1.00252	0.966904
ENSG00000156261	TN_cycling_40h	GECCO_distal	Wald ratio	1	0.385656	0.945246	1.02199	0.982872	0.80562
ENSG00000126246	CD4_Memory_stim_5d	GECCO_distal	Wald ratio	1	0.197323	0.92656	1.01587	0.970189	0.694921
ENSG00000175470	CD4_Naive_stim_40h	GECCO_distal	Wald ratio	1	0.768148	0.937559	1.04877	0.991606	0.918438
ENSG00000259865	TN_0h	GECCO_distal	Wald ratio	1	0.0360286	0.33518	0.96386	0.568389	0.485283
ENSG00000240005	CD4_Memory_stim_5d	GECCO_distal	Wald ratio	1	0.454252	0.962119	1.01743	0.989386	0.836484
ENSG00000167720	CD4_Memory_stim_5d	GECCO_distal	Wald ratio	1	0.724687	0.952838	1.03416	0.992668	0.906163
ENSG00000204920	CD4_Naive_stim_5d	GECCO_distal	Wald ratio	1	0.237417	0.986848	1.05488	1.0203	0.733352
ENSG00000055950	CD4_Naive_stim_16h	GECCO_distal	Wald ratio	1	0.62642	0.950399	1.03111	0.98993	0.887632
ENSG00000134954	CD4_Memory_stim_5d	GECCO_distal	Wald ratio	1	0.0303306	0.830855	0.990802	0.907311	0.449042
ENSG00000164346	TCM_40h	GECCO_distal	Wald ratio	1	0.324307	0.940293	1.02057	0.979611	0.772468
ENSG00000140682	TN_IFN_5d	GECCO_distal	Wald ratio	1	0.328696	0.984825	1.04673	1.01531	0.772468
ENSG00000099785	TN_40h	GECCO_distal	Wald ratio	1	0.984583	0.943442	1.06118	1.00058	0.993156
ENSG00000115446	TCM_40h	GECCO_distal	Wald ratio	1	0.743301	0.964074	1.0526	1.00737	0.914036
ENSG00000165948	TN_cycling_40h	GECCO_distal	Wald ratio	1	0.88866	0.949266	1.04616	0.996535	0.957441
ENSG00000158525	TN_HSP_5d	GECCO_distal	Wald ratio	1	0.716876	0.978804	1.03164	1.00488	0.903325
ENSG00000168824	TCM_0h	GECCO_distal	Wald ratio	1	0.429064	0.943187	1.02517	0.983326	0.823004
ENSG00000141556	CD4_Naive_stim_16h	GECCO_distal	Wald ratio	1	0.621715	0.941625	1.03661	0.987976	0.887632
ENSG00000105607	CD4_Memory_stim_5d	GECCO_distal	Wald ratio	1	0.314158	0.965622	1.11499	1.03762	0.769807
ENSG00000137154	CD4_Naive_stim_5d	GECCO_distal	Wald ratio	1	0.00913383	0.8832	0.982558	0.931556	0.277436
ENSG00000117226	TEM_5d	GECCO_distal	Wald ratio	1	0.291014	0.946904	1.01649	0.98108	0.758015
ENSG00000213203	CD4_Memory_stim_40h	GECCO_distal	Wald ratio	1	0.947199	0.880774	1.12598	0.995859	0.98217
ENSG00000163599	CD4_Naive_stim_16h	GECCO_distal	Wald ratio	1	0.00519476	1.01545	1.09127	1.05268	0.242081
ENSG00000134202	TEM_16h	GECCO_distal	Wald ratio	1	0.470384	0.961038	1.01852	0.98936	0.836484
ENSG00000183891	CD4_Memory_stim_40h	GECCO_distal	Wald ratio	1	0.181183	0.93883	1.012	0.974727	0.680544
ENSG00000079257	TN_40h	GECCO_distal	Wald ratio	1	0.171271	0.920894	1.01476	0.96669	0.680544
ENSG00000156795	CD4_Naive_stim_5d	GECCO_distal	Wald ratio	1	0.229158	0.922808	1.01943	0.969915	0.721646
ENSG00000138185	TEM_5d	GECCO_distal	Wald ratio	1	0.0619482	0.954224	1.00114	0.977402	0.556045
ENSG00000140105	TM_ER-stress_40h	GECCO_distal	Wald ratio	1	0.0424852	1.00172	1.10518	1.05218	0.524934
ENSG00000150867	TN_40h	GECCO_distal	Wald ratio	1	0.280841	0.906392	1.02893	0.965718	0.752205
ENSG00000147421	CD4_Memory_stim_5d	GECCO_distal	Wald ratio	1	0.542215	0.949618	1.02754	0.987813	0.86209
ENSG00000135047	TN_0h	GECCO_distal	Wald ratio	1	0.603426	0.965544	1.02058	0.992681	0.885048
ENSG00000225733	TN_40h	GECCO_distal	Wald ratio	1	0.750753	0.942514	1.04362	0.991777	0.914036
ENSG00000148290	TN_cycling_40h	GECCO_distal	Wald ratio	1	0.556374	0.974042	1.05007	1.01134	0.866672
ENSG00000135541	CD4_Memory_stim_16h	GECCO_distal	Wald ratio	1	0.863458	0.94228	1.05113	0.995216	0.949942
ENSG00000198937	TEM_0h	GECCO_distal	Wald ratio	1	0.33064	0.979775	1.06258	1.02034	0.772468
ENSG00000259865	CD4_Naive_stim_5d	GECCO_distal	Wald ratio	1	0.469938	0.930356	1.03386	0.980743	0.836484
ENSG00000140682	TN_cycling_5d	GECCO_distal	Wald ratio	1	0.276491	0.984374	1.05661	1.01985	0.752205
ENSG00000171806	TN_40h	GECCO_distal	Wald ratio	1	0.352533	0.978595	1.06257	1.01972	0.786939
ENSG00000125124	CD4_Naive_stim_5d	GECCO_distal	Wald ratio	1	0.914032	0.960652	1.04584	1.00234	0.968739
ENSG00000160221	TCM_LA	GECCO_distal	Wald ratio	1	0.642185	0.971323	1.01811	0.99444	0.88841
ENSG00000120675	TCM_0h	GECCO_distal	Wald ratio	1	0.285954	0.98835	1.04052	1.0141	0.753879
ENSG00000224877	CD4_Naive_stim_16h	GECCO_distal	Wald ratio	1	0.317311	0.964668	1.1173	1.03818	0.769945
ENSG00000141564	CD4_Memory_stim_5d	GECCO_distal	Wald ratio	1	0.952784	0.942036	1.05782	0.998251	0.985109
ENSG00000074935	CD4_Naive_stim_40h	GECCO_distal	Wald ratio	1	0.458715	0.907322	1.04487	0.973672	0.836484
ENSG00000171530	TN_0h	GECCO_distal	Wald ratio	1	0.150357	0.946227	1.00852	0.976878	0.657882
ENSG00000166435	TEM_40h	GECCO_distal	Wald ratio	1	0.416295	0.983303	1.04154	1.012	0.81638
ENSG00000066379	CD4_Memory_stim_16h	GECCO_distal	Wald ratio	1	0.589941	0.926416	1.04442	0.983652	0.881862
ENSG00000138772	CD4_Naive_stim_5d	GECCO_distal	Wald ratio	1	0.81369	0.965086	1.0283	0.996193	0.937193
ENSG00000141556	CD4_Memory_stim_5d	GECCO_distal	Wald ratio	1	0.524932	0.946728	1.02832	0.986682	0.857739
ENSG00000197043	TCM_40h	GECCO_distal	Wald ratio	1	0.0352937	0.927171	0.997307	0.961599	0.480264
ENSG00000240065	CD4_Naive_stim_16h	GECCO_distal	Wald ratio	1	0.396168	0.961889	1.10316	1.03011	0.810134
ENSG00000119632	CD4_Memory_uns_0h	GECCO_distal	Wald ratio	1	0.433331	0.945571	1.02429	0.984144	0.82474
ENSG00000141994	CD4_Memory_stim_5d	GECCO_distal	Wald ratio	1	0.0857152	0.877526	1.00862	0.940791	0.598036
ENSG00000160310	TCM_LA	GECCO_distal	Wald ratio	1	0.0455003	1.00085	1.08826	1.04364	0.548496
ENSG00000117592	CD4_Naive_stim_40h	GECCO_distal	Wald ratio	1	0.695942	0.919912	1.0573	0.986218	0.896383
ENSG00000135124	CD4_Memory_stim_40h	GECCO_distal	Wald ratio	1	0.252727	0.933353	1.0183	0.974904	0.741608
ENSG00000048162	TCM_40h	GECCO_distal	Wald ratio	1	0.344609	0.86578	1.05164	0.954195	0.782315
ENSG00000231389	CD4_Naive_uns_0h	GECCO_distal	Wald ratio	1	0.0385119	1.0032	1.12474	1.06223	0.509206
ENSG00000125743	CD4_Memory_uns_0h	GECCO_distal	Wald ratio	1	0.1709	0.950988	1.00896	0.979543	0.680544
ENSG00000159228	CD4_Naive_stim_40h	GECCO_distal	Wald ratio	1	0.53048	0.964407	1.07289	1.0172	0.858644
ENSG00000197043	TN_40h	GECCO_distal	Wald ratio	1	0.0352937	0.928929	0.997374	0.962543	0.480264
ENSG00000231887	CD4_Naive_stim_40h	GECCO_distal	Wald ratio	1	0.896669	0.935409	1.06022	0.995859	0.961888
ENSG00000271553	TN_0h	GECCO_distal	Wald ratio	1	0.215259	0.986472	1.06232	1.02369	0.708703
ENSG00000178381	TN_5d	GECCO_distal	Wald ratio	1	0.0115594	0.904365	0.98741	0.944976	0.277436
ENSG00000081665	TN_HSP_5d	GECCO_distal	Wald ratio	1	0.557382	0.974974	1.04812	1.01089	0.866672
ENSG00000160221	CD4_Memory_uns_0h	GECCO_distal	Wald ratio	1	0.642185	0.96899	1.01962	0.993981	0.88841
ENSG00000161265	TN_0h	GECCO_distal	Wald ratio	1	0.197323	0.938081	1.01328	0.974957	0.694921
ENSG00000050344	CD4_Memory_stim_16h	GECCO_distal	Wald ratio	1	0.14331	0.889149	1.01718	0.951013	0.657882
ENSG00000136824	CD4_Naive_stim_40h	GECCO_distal	Wald ratio	1	0.852891	0.819756	1.17868	0.982969	0.94779
ENSG00000142856	CD4_Memory_uns_0h	GECCO_distal	Wald ratio	1	0.150144	0.990478	1.06441	1.02678	0.657882
ENSG00000125877	TN_16h	GECCO_distal	Wald ratio	1	0.049598	0.933429	0.99994	0.966112	0.551708
ENSG00000168824	CD4_Memory_uns_0h	GECCO_distal	Wald ratio	1	0.429064	0.948923	1.02253	0.985041	0.823004
ENSG00000105499	TCM_5d	GECCO_distal	Wald ratio	1	0.147603	0.98936	1.07381	1.03072	0.657882
ENSG00000144791	CD4_Naive_uns_0h	GECCO_distal	Wald ratio	1	0.783865	0.96143	1.05352	1.00642	0.927984
ENSG00000171033	TEM_16h	GECCO_distal	Wald ratio	1	0.605764	0.936847	1.03877	0.986494	0.885048
ENSG00000176485	TCM_40h	GECCO_distal	Wald ratio	1	0.0781387	0.993954	1.12048	1.05532	0.589494
ENSG00000100744	CD4_Memory_stim_16h	GECCO_distal	Wald ratio	1	0.267138	0.936053	1.01847	0.976394	0.748193
ENSG00000097033	CD4_Memory_uns_0h	GECCO_distal	Wald ratio	1	0.128213	0.906402	1.01246	0.957966	0.641042
ENSG00000137106	CD4_Memory_stim_40h	GECCO_distal	Wald ratio	1	0.361506	0.852025	1.06014	0.950401	0.793769
ENSG00000123427	CD4_Memory_stim_5d	GECCO_distal	Wald ratio	1	0.604097	0.971089	1.05174	1.01061	0.885048
ENSG00000113595	TCM_5d	GECCO_distal	Wald ratio	1	0.59469	0.935705	1.03881	0.985912	0.881862
ENSG00000151150	CD4_Naive_stim_16h	GECCO_distal	Wald ratio	1	0.589319	0.94006	1.03574	0.986741	0.881862
ENSG00000187764	CD4_Naive_stim_16h	GECCO_distal	Wald ratio	1	0.162236	0.977541	1.14524	1.05807	0.67308
ENSG00000134824	CD4_Memory_stim_40h	GECCO_distal	Wald ratio	1	0.0868607	0.942093	1.00403	0.97257	0.598036
ENSG00000257103	TN_40h	GECCO_distal	Wald ratio	1	0.468078	0.941697	1.13962	1.03594	0.836484
ENSG00000139625	CD4_Naive_stim_40h	GECCO_distal	Wald ratio	1	0.800221	0.957384	1.03416	0.995032	0.931993
ENSG00000157992	CD4_Memory_stim_40h	GECCO_distal	Wald ratio	1	0.0815197	0.996353	1.064	1.02962	0.595478
ENSG00000069966	CD4_Naive_stim_16h	GECCO_distal	Wald ratio	1	0.982049	0.916546	1.0889	0.999011	0.992331
ENSG00000135124	TEM_HLApositive_40h	GECCO_distal	Wald ratio	1	0.252727	0.921445	1.02175	0.970302	0.741608
ENSG00000241945	CD4_Naive_stim_16h	GECCO_distal	Wald ratio	1	0.655426	0.964181	1.02321	0.993258	0.88841
ENSG00000168385	TCM_40h	GECCO_distal	Wald ratio	1	0.716703	0.894745	1.07947	0.982776	0.903325
ENSG00000244879	CD4_Naive_stim_5d	GECCO_distal	Wald ratio	1	0.877009	0.961997	1.03363	0.997169	0.954896
ENSG00000272831	CD4_Naive_stim_16h	GECCO_distal	Wald ratio	1	0.636821	0.925237	1.04868	0.985028	0.88841
ENSG00000153551	CD4_Memory_uns_0h	GECCO_distal	Wald ratio	1	0.899227	0.957902	1.03851	0.997393	0.963543
ENSG00000164597	CD4_Naive_uns_0h	GECCO_distal	Wald ratio	1	0.798197	0.955819	1.03537	0.994799	0.931993
ENSG00000168275	CD4_Memory_stim_5d	GECCO_distal	Wald ratio	1	0.195364	0.986297	1.06985	1.02723	0.694162
ENSG00000184752	TCM_16h	GECCO_distal	Wald ratio	1	0.403468	0.951102	1.02037	0.985129	0.811348
ENSG00000114648	TN_0h	GECCO_distal	Wald ratio	1	0.448964	0.975348	1.058	1.01584	0.835086
ENSG00000060069	TN_5d	GECCO_distal	Wald ratio	1	0.463355	0.937502	1.02983	0.982582	0.836484
ENSG00000197930	CD4_Naive_stim_5d	GECCO_distal	Wald ratio	1	0.319282	0.845409	1.0563	0.944989	0.772468
ENSG00000161055	TN_5d	GECCO_distal	Wald ratio	1	0.469633	0.961311	1.01836	0.989423	0.836484
ENSG00000257704	TCM_5d	GECCO_distal	Wald ratio	1	0.598231	0.949898	1.03006	0.989168	0.883788
ENSG00000005059	TN_40h	GECCO_distal	Wald ratio	1	0.713553	0.911757	1.06528	0.985533	0.903325
ENSG00000132507	TCM_40h	GECCO_distal	Wald ratio	1	0.670956	0.95694	1.02874	0.99219	0.891755
ENSG00000124588	TCM_5d	GECCO_distal	Wald ratio	1	0.243345	0.944046	1.01472	0.978744	0.735327
ENSG00000229056	TEM_40h	GECCO_distal	Wald ratio	1	0.0959518	0.922746	1.00657	0.963747	0.611076
ENSG00000258315	CD4_Naive_stim_40h	GECCO_distal	Wald ratio	1	0.542344	0.935727	1.03554	0.98437	0.86209
ENSG00000156030	CD4_Memory_stim_5d	GECCO_distal	Wald ratio	1	0.374063	0.944615	1.02165	0.982379	0.802882
ENSG00000173113	nTreg_16h	GECCO_distal	Wald ratio	1	0.467991	0.964466	1.08191	1.0215	0.836484
ENSG00000177465	TN_IFN_5d	GECCO_distal	Wald ratio	1	0.818636	0.953686	1.06182	1.0063	0.937193
ENSG00000101161	CD4_Memory_stim_40h	GECCO_distal	Wald ratio	1	0.653544	0.916783	1.14855	1.02614	0.88841
ENSG00000003402	TN_5d	GECCO_distal	Wald ratio	1	0.204884	0.97719	1.11359	1.04316	0.697927
ENSG00000204472	TCM_40h	GECCO_distal	Wald ratio	1	0.393474	0.979154	1.05501	1.01638	0.810134
ENSG00000139625	TEM_40h	GECCO_distal	Wald ratio	1	0.800221	0.95266	1.03811	0.99447	0.931993
ENSG00000140416	TN_40h	GECCO_distal	Wald ratio	1	0.832012	0.911268	1.07764	0.990967	0.938861
ENSG00000188735	TN_0h	GECCO_distal	Wald ratio	1	0.349857	0.984591	1.04483	1.01426	0.784687
ENSG00000081665	TN_IFN_40h	GECCO_distal	Wald ratio	1	0.557382	0.971012	1.05607	1.01265	0.866672
ENSG00000147421	CD4_Naive_stim_16h	GECCO_distal	Wald ratio	1	0.542215	0.951852	1.02628	0.988364	0.86209
ENSG00000228106	TN_40h	GECCO_distal	Wald ratio	1	0.941119	0.943097	1.05583	0.997875	0.97838
ENSG00000158435	CD4_Naive_stim_16h	GECCO_distal	Wald ratio	1	0.29235	0.966909	1.11827	1.03984	0.758015
ENSG00000136240	CD4_Memory_uns_0h	GECCO_distal	Wald ratio	1	0.530065	0.974891	1.05064	1.01206	0.858644
ENSG00000111906	TN_0h	GECCO_distal	Wald ratio	1	0.311106	0.976488	1.07754	1.02577	0.768991
ENSG00000231389	CD4_Naive_stim_40h	GECCO_distal	Wald ratio	1	0.679575	0.948242	1.03525	0.990792	0.891807
ENSG00000143198	TCM_16h	GECCO_distal	Wald ratio	1	0.557428	0.90782	1.05354	0.977968	0.866672
ENSG00000100592	CD4_Memory_stim_5d	GECCO_distal	Wald ratio	1	0.768092	0.963053	1.0523	1.00669	0.918438
ENSG00000134697	CD4_Naive_stim_5d	GECCO_distal	Wald ratio	1	0.780901	0.918786	1.06572	0.989529	0.926477
ENSG00000055950	TEM_40h	GECCO_distal	Wald ratio	1	0.886997	0.933786	1.06104	0.995379	0.957441
ENSG00000152495	TCM_0h	GECCO_distal	Wald ratio	1	0.969515	0.945519	1.05536	0.998929	0.989939
ENSG00000178202	TN_IFN_5d	GECCO_distal	Wald ratio	1	0.255804	0.973098	1.10796	1.03834	0.742999
ENSG00000146066	TCM_16h	GECCO_distal	Wald ratio	1	0.344609	0.968168	1.09702	1.03058	0.782315
ENSG00000214078	TM_ER-stress_40h	GECCO_distal	Wald ratio	1	0.27866	0.940468	1.01784	0.978388	0.752205
ENSG00000164978	CD4_Memory_stim_40h	GECCO_distal	Wald ratio	1	0.368418	0.95957	1.1177	1.03562	0.800293
ENSG00000173113	CD4_Memory_uns_0h	GECCO_distal	Wald ratio	1	0.330086	0.982674	1.05338	1.01741	0.772468
ENSG00000134809	TN_cycling_40h	GECCO_distal	Wald ratio	1	0.626834	0.952914	1.02949	0.99046	0.887632
ENSG00000168827	CD4_Memory_stim_16h	GECCO_distal	Wald ratio	1	0.610277	0.947518	1.09614	1.01913	0.885048
ENSG00000165983	TN_40h	GECCO_distal	Wald ratio	1	0.856532	0.951985	1.06099	1.00501	0.94893
ENSG00000234745	TEM_0h	GECCO_distal	Wald ratio	1	0.641031	0.97795	1.03688	1.00698	0.88841
ENSG00000118181	TN_0h	GECCO_distal	Wald ratio	1	0.192279	0.863016	1.03006	0.942845	0.685968
ENSG00000074201	TN_16h	GECCO_distal	Wald ratio	1	0.345285	0.974459	1.07673	1.02432	0.782315
ENSG00000112167	CD4_Naive_uns_0h	GECCO_distal	Wald ratio	1	0.197892	0.987425	1.06302	1.02453	0.694921
ENSG00000083642	CD4_Naive_uns_0h	GECCO_distal	Wald ratio	1	0.909766	0.957577	1.04987	1.00266	0.968071
ENSG00000197043	CD4_Memory_uns_0h	GECCO_distal	Wald ratio	1	0.0352937	0.861621	0.994702	0.925774	0.480264
ENSG00000120675	TCM_5d	GECCO_distal	Wald ratio	1	0.185548	0.991937	1.04268	1.01699	0.680544
ENSG00000272211	CD4_Memory_stim_16h	GECCO_distal	Wald ratio	1	0.653116	0.946699	1.03494	0.989835	0.88841
ENSG00000116771	CD4_Naive_stim_40h	GECCO_distal	Wald ratio	1	0.931393	0.928422	1.07039	0.99688	0.976172
ENSG00000085871	CD4_Naive_uns_0h	GECCO_distal	Wald ratio	1	0.122092	0.991893	1.07137	1.03087	0.634412
ENSG00000168765	TM_ER-stress_40h	GECCO_distal	Wald ratio	1	0.317311	0.978792	1.06833	1.02258	0.769945
ENSG00000065268	TN_5d	GECCO_distal	Wald ratio	1	0.00439809	1.02002	1.11327	1.06562	0.242081
ENSG00000198734	TCM_5d	GECCO_distal	Wald ratio	1	0.273973	0.93792	1.01834	0.977304	0.752205
ENSG00000083642	CD4_Memory_stim_16h	GECCO_distal	Wald ratio	1	0.910981	0.957766	1.03924	0.997674	0.968353
ENSG00000188820	CD4_Memory_stim_40h	GECCO_distal	Wald ratio	1	0.760302	0.954428	1.06592	1.00864	0.914837
ENSG00000187624	TEM_HLApositive_40h	GECCO_distal	Wald ratio	1	0.208874	0.944531	1.01256	0.977952	0.705355
ENSG00000204644	CD4_Memory_stim_5d	GECCO_distal	Wald ratio	1	0.522895	0.984135	1.03196	1.00776	0.857037
ENSG00000005436	TN_16h	GECCO_distal	Wald ratio	1	0.9121	0.933592	1.06331	0.996343	0.968739
ENSG00000167768	CD4_Memory_stim_40h	GECCO_distal	Wald ratio	1	0.942309	0.957423	1.04124	0.998452	0.97838
ENSG00000165171	nTreg_40h	GECCO_distal	Wald ratio	1	0.000398347	0.918211	0.975773	0.946554	0.0600671
ENSG00000138439	TN_5d	GECCO_distal	Wald ratio	1	0.62637	0.952606	1.02966	0.990386	0.887632
ENSG00000227191	CD4_Memory_uns_0h	GECCO_distal	Wald ratio	1	0.236574	0.922825	1.02003	0.970213	0.733046
ENSG00000172922	TN_16h	GECCO_distal	Wald ratio	1	0.807549	0.952995	1.03821	0.994692	0.935723
ENSG00000185808	TN_5d	GECCO_distal	Wald ratio	1	0.0200638	0.892638	0.990369	0.940234	0.352339
ENSG00000215845	TN_16h	GECCO_distal	Wald ratio	1	0.990776	0.966324	1.03527	1.0002	0.993913
ENSG00000167914	CD4_Naive_stim_5d	GECCO_distal	Wald ratio	1	0.29235	0.985029	1.05138	1.01767	0.758015
ENSG00000197958	TEM_40h	GECCO_distal	Wald ratio	1	0.802587	0.958083	1.0569	1.00628	0.932721
ENSG00000196126	T_ER-stress_5d	GECCO_distal	Wald ratio	1	2.39805902660904e-09	0.8559	0.924348	0.889466	9.49631374537181e-06
ENSG00000133106	CD4_Naive_stim_16h	GECCO_distal	Wald ratio	1	0.431793	0.946025	1.1386	1.03786	0.824007
ENSG00000179218	CD4_Memory_stim_40h	GECCO_distal	Wald ratio	1	0.798799	0.775074	1.21671	0.971102	0.931993
ENSG00000160213	CD4_Naive_stim_40h	GECCO_distal	Wald ratio	1	0.221102	0.989366	1.0473	1.01792	0.709534
ENSG00000149196	TN_IFN_40h	GECCO_distal	Wald ratio	1	0.530443	0.964228	1.07328	1.0173	0.858644
ENSG00000251022	CD4_Memory_stim_16h	GECCO_distal	Wald ratio	1	0.552215	0.980325	1.03787	1.00869	0.865534
ENSG00000151657	TN_40h	GECCO_distal	Wald ratio	1	0.314178	0.970945	1.09607	1.03161	0.769807
ENSG00000130816	TN_0h	GECCO_distal	Wald ratio	1	0.0220518	1.00753	1.10152	1.05348	0.373185
ENSG00000141994	CD4_Naive_stim_16h	GECCO_distal	Wald ratio	1	0.434747	0.937451	1.02817	0.981763	0.82474
ENSG00000244752	TCM_16h	GECCO_distal	Wald ratio	1	0.7914	0.979833	1.02709	1.00318	0.930912
ENSG00000144120	TN_16h	GECCO_distal	Wald ratio	1	0.261672	0.988046	1.04525	1.01625	0.744946
ENSG00000146243	TN_40h	GECCO_distal	Wald ratio	1	0.372915	0.946507	1.02083	0.982965	0.802882
ENSG00000196683	TN_IFN_5d	GECCO_distal	Wald ratio	1	0.0641794	0.998007	1.07221	1.03444	0.556045
ENSG00000221923	TN_40h	GECCO_distal	Wald ratio	1	0.188939	0.957416	1.00863	0.982689	0.684222
ENSG00000123600	CD4_Naive_stim_5d	GECCO_distal	Wald ratio	1	0.559989	0.948041	1.02932	0.987844	0.868688
ENSG00000158985	TCM_0h	GECCO_distal	Wald ratio	1	0.471163	0.972449	1.06229	1.01638	0.836484
ENSG00000245937	TN_40h	GECCO_distal	Wald ratio	1	0.0287834	0.869072	0.992366	0.928675	0.434933
ENSG00000158769	CD4_Memory_stim_5d	GECCO_distal	Wald ratio	1	0.683872	0.973833	1.04125	1.00698	0.891807
ENSG00000129422	CD4_Naive_stim_5d	GECCO_distal	Wald ratio	1	0.0392924	1.00213	1.08845	1.0444	0.516532
ENSG00000168268	CD4_Memory_stim_5d	GECCO_distal	Wald ratio	1	0.640738	0.964233	1.06097	1.01145	0.88841
ENSG00000231887	TN_16h	GECCO_distal	Wald ratio	1	0.678527	0.943093	1.03887	0.989825	0.891807
ENSG00000241837	CD4_Naive_stim_40h	GECCO_distal	Wald ratio	1	0.965534	0.924764	1.08518	1.00176	0.988077
ENSG00000197958	TN_cycling_40h	GECCO_distal	Wald ratio	1	0.802587	0.956902	1.05859	1.00646	0.932721
ENSG00000146574	CD4_Naive_stim_16h	GECCO_distal	Wald ratio	1	0.760863	0.975418	1.03463	1.00459	0.914837
ENSG00000067334	TN_40h	GECCO_distal	Wald ratio	1	0.157223	0.972828	1.18579	1.07404	0.663096
ENSG00000124587	TCM_16h	GECCO_distal	Wald ratio	1	0.733857	0.971849	1.04137	1.00601	0.90935
ENSG00000137288	CD4_Naive_stim_40h	GECCO_distal	Wald ratio	1	0.549281	0.914095	1.04894	0.979199	0.864432
ENSG00000268001	TN_16h	GECCO_distal	Wald ratio	1	0.644719	0.972569	1.04595	1.00859	0.88841
ENSG00000171202	CD4_Memory_stim_16h	GECCO_distal	Wald ratio	1	0.867632	0.933536	1.08498	1.00641	0.949942
ENSG00000188735	TN_16h	GECCO_distal	Wald ratio	1	0.349857	0.975282	1.07324	1.02309	0.784687
ENSG00000155542	TEM_HLApositive_40h	GECCO_distal	Wald ratio	1	0.782011	0.95068	1.0388	0.993763	0.92662
ENSG00000160185	TN_0h	GECCO_distal	Wald ratio	1	0.607841	0.940329	1.03665	0.987315	0.885048
ENSG00000164008	CD4_Naive_stim_40h	GECCO_distal	Wald ratio	1	0.382754	0.984751	1.04085	1.01241	0.805371
ENSG00000109323	TN_0h	GECCO_distal	Wald ratio	1	0.414908	0.950709	1.02107	0.985261	0.81638
ENSG00000154642	TEM_40h	GECCO_distal	Wald ratio	1	0.217233	0.978528	1.10019	1.03758	0.709534
ENSG00000026297	TN_5d	GECCO_distal	Wald ratio	1	0.883395	0.966628	1.02965	0.99764	0.956448
ENSG00000134824	nTreg_40h	GECCO_distal	Wald ratio	1	0.0868607	0.935441	1.00451	0.969362	0.598036
ENSG00000164674	TEM_40h	GECCO_distal	Wald ratio	1	0.0197362	1.02097	1.27106	1.13917	0.350473
ENSG00000172687	TN_40h	GECCO_distal	Wald ratio	1	0.91854	0.955913	1.04145	0.997766	0.970719
ENSG00000170291	CD4_Memory_stim_16h	GECCO_distal	Wald ratio	1	0.52832	0.960607	1.02084	0.990265	0.858644
ENSG00000173917	TN_cycling_5d	GECCO_distal	Wald ratio	1	0.275571	0.983793	1.05898	1.0207	0.752205
ENSG00000149485	TCM_40h	GECCO_distal	Wald ratio	1	1.30938996011216e-06	0.877922	0.946368	0.911503	0.000648148
ENSG00000132329	CD4_Naive_stim_5d	GECCO_distal	Wald ratio	1	0.589964	0.969542	1.0559	1.0118	0.881862
ENSG00000110931	TCM_40h	GECCO_distal	Wald ratio	1	0.00989097	0.896899	0.985258	0.940041	0.277436
ENSG00000158985	TCM_16h	GECCO_distal	Wald ratio	1	0.471163	0.963288	1.08426	1.02198	0.836484
ENSG00000144580	CD4_Memory_stim_16h	GECCO_distal	Wald ratio	1	0.271332	0.974372	1.09678	1.03377	0.752205
ENSG00000139044	TN_40h	GECCO_distal	Wald ratio	1	0.227863	0.992663	1.0314	1.01184	0.718707
ENSG00000148484	CD4_Memory_stim_16h	GECCO_distal	Wald ratio	1	0.91313	0.945407	1.06477	1.00331	0.968739
ENSG00000139192	TEM_5d	GECCO_distal	Wald ratio	1	0.294279	0.947556	1.01645	0.981398	0.758015
ENSG00000103550	TN_5d	GECCO_distal	Wald ratio	1	0.049497	1.00014	1.13322	1.0646	0.551708
ENSG00000141994	TN_IFN_40h	GECCO_distal	Wald ratio	1	0.434747	0.901794	1.04546	0.970974	0.82474
ENSG00000156261	CD4_Memory_stim_16h	GECCO_distal	Wald ratio	1	0.162911	0.805223	1.03713	0.913849	0.673099
ENSG00000126246	TCM_40h	GECCO_distal	Wald ratio	1	0.615233	0.948691	1.03166	0.989307	0.885048
ENSG00000142856	CD4_Naive_stim_5d	GECCO_distal	Wald ratio	1	0.101414	0.94964	1.00463	0.97675	0.619
ENSG00000164008	CD4_Naive_stim_16h	GECCO_distal	Wald ratio	1	0.110195	0.993815	1.06274	1.0277	0.626915
ENSG00000012963	TN_5d	GECCO_distal	Wald ratio	1	0.199485	0.98474	1.07644	1.02957	0.696154
ENSG00000197971	CD4_Memory_uns_0h	GECCO_distal	Wald ratio	1	0.333384	0.925314	1.02667	0.974676	0.77636
ENSG00000186470	CD4_Memory_uns_0h	GECCO_distal	Wald ratio	1	0.478945	0.96417	1.01727	0.990364	0.836956
ENSG00000180104	CD4_Naive_stim_16h	GECCO_distal	Wald ratio	1	0.637664	0.976171	1.04016	1.00766	0.88841
ENSG00000115866	TCM_40h	GECCO_distal	Wald ratio	1	0.00735181	1.02122	1.14478	1.08123	0.273602
ENSG00000105499	TN_40h	GECCO_distal	Wald ratio	1	0.742641	0.955394	1.03307	0.993474	0.913594
ENSG00000081665	CD4_Memory_stim_16h	GECCO_distal	Wald ratio	1	0.684675	0.963618	1.05805	1.00973	0.891807
ENSG00000135916	CD4_Naive_stim_40h	GECCO_distal	Wald ratio	1	0.535091	0.923891	1.04196	0.981151	0.86209
ENSG00000172578	TN_0h	GECCO_distal	Wald ratio	1	0.425227	0.97	1.07491	1.02111	0.823004
ENSG00000106153	TN_0h	GECCO_distal	Wald ratio	1	0.696455	0.961135	1.02683	0.993441	0.896753
ENSG00000272211	TEM_16h	GECCO_distal	Wald ratio	1	0.630174	0.940864	1.0376	0.988051	0.88841
ENSG00000124570	CD4_Memory_uns_0h	GECCO_distal	Wald ratio	1	0.345424	0.984701	1.04502	1.01441	0.782315
ENSG00000114648	CD4_Memory_stim_16h	GECCO_distal	Wald ratio	1	0.448964	0.973033	1.0637	1.01736	0.835086
ENSG00000268804	CD4_Naive_stim_40h	GECCO_distal	Wald ratio	1	0.615194	0.944665	1.03426	0.988448	0.885048
ENSG00000251022	CD4_Naive_stim_5d	GECCO_distal	Wald ratio	1	0.647568	0.974521	1.04238	1.00788	0.88841
ENSG00000101442	TCM_5d	GECCO_distal	Wald ratio	1	0.317311	0.980526	1.06251	1.0207	0.769945
ENSG00000146066	TN_IFN_40h	GECCO_distal	Wald ratio	1	0.287786	0.982693	1.0606	1.02091	0.757122
ENSG00000100410	CD4_Memory_stim_5d	GECCO_distal	Wald ratio	1	0.555734	0.922037	1.04462	0.981414	0.866672
ENSG00000156261	TEM_40h	GECCO_distal	Wald ratio	1	0.385656	0.932724	1.02727	0.978858	0.80562
ENSG00000029639	CD4_Memory_stim_16h	GECCO_distal	Wald ratio	1	0.106996	0.944736	1.00556	0.974672	0.619
ENSG00000065268	TEM_40h	GECCO_distal	Wald ratio	1	0.0121935	1.01124	1.09565	1.0526	0.277436
ENSG00000124588	TEM_40h	GECCO_distal	Wald ratio	1	0.243345	0.910327	1.02412	0.965551	0.735327
ENSG00000145287	TN_cycling_40h	GECCO_distal	Wald ratio	1	0.43002	0.882167	1.05485	0.964651	0.823643
ENSG00000178202	CD4_Naive_stim_40h	GECCO_distal	Wald ratio	1	0.1759	0.985106	1.08543	1.03405	0.680544
ENSG00000099956	CD4_Memory_stim_16h	GECCO_distal	Wald ratio	1	0.530581	0.912401	1.04836	0.978023	0.858644
ENSG00000182871	CD4_Naive_stim_40h	GECCO_distal	Wald ratio	1	0.157485	0.991248	1.05577	1.023	0.663096
ENSG00000218739	CD4_Memory_uns_0h	GECCO_distal	Wald ratio	1	0.629935	0.948988	1.0322	0.989722	0.88841
ENSG00000158985	CD4_Naive_stim_5d	GECCO_distal	Wald ratio	1	0.471163	0.951353	1.11389	1.02942	0.836484
ENSG00000110719	TCM_40h	GECCO_distal	Wald ratio	1	0.621081	0.915288	1.05428	0.98233	0.887632
ENSG00000100299	CD4_Naive_stim_40h	GECCO_distal	Wald ratio	1	0.706838	0.955952	1.03101	0.992774	0.901765
ENSG00000125753	CD4_Memory_stim_40h	GECCO_distal	Wald ratio	1	0.953237	0.836038	1.2094	1.00554	0.985109
ENSG00000173113	TN_NFKB	GECCO_distal	Wald ratio	1	0.467991	0.974523	1.05776	1.01529	0.836484
ENSG00000086061	TN_IFN_5d	GECCO_distal	Wald ratio	1	0.188812	0.983124	1.09011	1.03523	0.684222
ENSG00000117226	CD4_Memory_stim_5d	GECCO_distal	Wald ratio	1	0.355211	0.928806	1.02687	0.976606	0.788916
ENSG00000168291	TCM_40h	GECCO_distal	Wald ratio	1	0.756439	0.968567	1.04493	1.00602	0.914837
ENSG00000110455	TEM_5d	GECCO_distal	Wald ratio	1	0.883982	0.964666	1.03147	0.99751	0.956448
ENSG00000175334	TCM_0h	GECCO_distal	Wald ratio	1	0.918827	0.95657	1.05051	1.00244	0.970719
ENSG00000141428	TN_40h	GECCO_distal	Wald ratio	1	0.0796348	0.891779	1.00641	0.947363	0.59055
ENSG00000141994	TN_40h	GECCO_distal	Wald ratio	1	0.0732959	0.92133	1.0037	0.961633	0.575118
ENSG00000119684	CD4_Naive_stim_40h	GECCO_distal	Wald ratio	1	0.558194	0.95181	1.09578	1.02126	0.867352
ENSG00000226266	CD4_Memory_stim_40h	GECCO_distal	Wald ratio	1	0.112634	0.993915	1.05966	1.02626	0.626915
ENSG00000214087	CD4_Naive_stim_5d	GECCO_distal	Wald ratio	1	0.2385	0.99034	1.03977	1.01475	0.733352
ENSG00000137106	CD4_Naive_uns_0h	GECCO_distal	Wald ratio	1	0.361506	0.960621	1.01476	0.987319	0.793769
ENSG00000166823	TN_40h	GECCO_distal	Wald ratio	1	0.646522	0.940406	1.03888	0.988417	0.88841
ENSG00000110619	TN_5d	GECCO_distal	Wald ratio	1	0.326707	0.974653	1.08015	1.02605	0.772468
ENSG00000188846	TN_0h	GECCO_distal	Wald ratio	1	0.851585	0.946936	1.06826	1.00577	0.947135
ENSG00000169062	CD4_Naive_stim_40h	GECCO_distal	Wald ratio	1	0.827435	0.964303	1.0465	1.00456	0.938233
ENSG00000198912	TN_40h	GECCO_distal	Wald ratio	1	0.848936	0.943216	1.04928	0.994835	0.945568
ENSG00000204822	TN_0h	GECCO_distal	Wald ratio	1	0.939773	0.958608	1.04672	1.0017	0.97838
ENSG00000250317	CD4_Naive_stim_16h	GECCO_distal	Wald ratio	1	0.894925	0.964678	1.03192	0.997732	0.960928
ENSG00000186470	TEM_HLApositive_5d	GECCO_distal	Wald ratio	1	0.478945	0.929325	1.03499	0.980737	0.836956
ENSG00000180992	TN_16h	GECCO_distal	Wald ratio	1	0.148821	0.949558	1.00788	0.978286	0.657882
ENSG00000109775	CD4_Memory_stim_16h	GECCO_distal	Wald ratio	1	0.412403	0.974347	1.0654	1.01886	0.81517
ENSG00000146707	TN_cycling_40h	GECCO_distal	Wald ratio	1	0.183759	0.938368	1.01227	0.97462	0.680544
ENSG00000264745	TEM_0h	GECCO_distal	Wald ratio	1	0.927565	0.962896	1.03506	0.998325	0.976125
ENSG00000135778	TCM_5d	GECCO_distal	Wald ratio	1	0.339297	0.980726	1.05812	1.01869	0.779973
ENSG00000113749	TN_40h	GECCO_distal	Wald ratio	1	0.496243	0.976233	1.05089	1.01287	0.850961
ENSG00000132507	CD4_Memory_stim_16h	GECCO_distal	Wald ratio	1	0.670956	0.948997	1.03427	0.990718	0.891755
ENSG00000237651	TN_16h	GECCO_distal	Wald ratio	1	0.0491711	0.948054	0.999903	0.973634	0.551708
ENSG00000144182	TN_0h	GECCO_distal	Wald ratio	1	0.979674	0.953439	1.05015	1.00063	0.992202
ENSG00000245954	CD4_Memory_stim_40h	GECCO_distal	Wald ratio	1	0.376617	0.947028	1.0208	0.983223	0.802882
ENSG00000166275	TN_0h	GECCO_distal	Wald ratio	1	0.755219	0.954696	1.03421	0.993658	0.914036
ENSG00000104518	TN_IFN_40h	GECCO_distal	Wald ratio	1	0.163463	0.983775	1.10168	1.04106	0.673099
ENSG00000134324	CD4_Naive_uns_0h	GECCO_distal	Wald ratio	1	0.971762	0.947487	1.05341	0.999044	0.990395
ENSG00000164253	CD4_Naive_stim_5d	GECCO_distal	Wald ratio	1	0.703467	0.960409	1.0617	1.00978	0.900023
ENSG00000029639	TCM_16h	GECCO_distal	Wald ratio	1	0.106996	0.925166	1.00761	0.965509	0.619
ENSG00000169682	TEM_5d	GECCO_distal	Wald ratio	1	0.834969	0.949509	1.06624	1.00618	0.939607
ENSG00000183569	TN_40h	GECCO_distal	Wald ratio	1	0.686959	0.954372	1.03125	0.992067	0.891807
ENSG00000086232	CD4_Naive_stim_5d	GECCO_distal	Wald ratio	1	0.176698	0.914881	1.0165	0.964352	0.680544
ENSG00000134202	TN_cycling_5d	GECCO_distal	Wald ratio	1	0.527662	0.964506	1.0187	0.991231	0.858644
ENSG00000107099	CD4_Memory_uns_0h	GECCO_distal	Wald ratio	1	0.294058	0.926394	1.02341	0.973694	0.758015
ENSG00000164118	TN_40h	GECCO_distal	Wald ratio	1	0.455551	0.911452	1.04246	0.974759	0.836484
ENSG00000249859	CD4_Memory_uns_0h	GECCO_distal	Wald ratio	1	0.808313	0.964807	1.02833	0.996062	0.935723
ENSG00000168765	TN_16h	GECCO_distal	Wald ratio	1	0.384693	0.976898	1.0625	1.0188	0.80562
ENSG00000151148	CD4_Naive_stim_40h	GECCO_distal	Wald ratio	1	0.732417	0.97522	1.03634	1.00532	0.908975
ENSG00000171067	CD4_Naive_stim_5d	GECCO_distal	Wald ratio	1	0.688188	0.94829	1.03567	0.991017	0.891807
ENSG00000103496	TN_16h	GECCO_distal	Wald ratio	1	0.691046	0.950205	1.03444	0.991426	0.892108
ENSG00000138095	CD4_Naive_stim_16h	GECCO_distal	Wald ratio	1	0.24648	0.970065	1.12562	1.04495	0.740002
ENSG00000166796	TN_IFN_40h	GECCO_distal	Wald ratio	1	0.0905873	0.996389	1.05059	1.02313	0.607495
ENSG00000184752	TEM_0h	GECCO_distal	Wald ratio	1	0.403468	0.967385	1.01343	0.990139	0.811348
ENSG00000139625	TEM_LA	GECCO_distal	Wald ratio	1	0.33122	0.934327	1.02316	0.977737	0.77325
ENSG00000159479	CD4_Naive_stim_16h	GECCO_distal	Wald ratio	1	0.957748	0.938933	1.06877	1.00175	0.985368
ENSG00000179057	CD4_Naive_stim_5d	GECCO_distal	Wald ratio	1	0.426595	0.973673	1.06513	1.01837	0.823004
ENSG00000117226	CD4_Naive_uns_0h	GECCO_distal	Wald ratio	1	0.12551	0.938412	1.00782	0.972497	0.639252
ENSG00000267080	CD4_Naive_stim_16h	GECCO_distal	Wald ratio	1	0.33501	0.93041	1.02487	0.976499	0.776775
ENSG00000130312	CD4_Memory_stim_40h	GECCO_distal	Wald ratio	1	0.106445	0.979943	1.2331	1.09926	0.619
ENSG00000154719	TN_IFN_40h	GECCO_distal	Wald ratio	1	0.116083	0.99025	1.09313	1.04042	0.632745
ENSG00000129055	TCM_40h	GECCO_distal	Wald ratio	1	0.101526	0.992165	1.09171	1.04075	0.619
ENSG00000185201	CD4_Naive_stim_5d	GECCO_distal	Wald ratio	1	0.617075	0.952114	1.08619	1.01695	0.885048
ENSG00000154122	CD4_Naive_uns_0h	GECCO_distal	Wald ratio	1	0.0112739	1.01745	1.14504	1.07936	0.277436
ENSG00000166452	TN_40h	GECCO_distal	Wald ratio	1	0.631909	0.935678	1.11571	1.02174	0.88841
ENSG00000167720	TN_5d	GECCO_distal	Wald ratio	1	0.798895	0.943603	1.04571	0.993344	0.931993
ENSG00000124570	CD4_Memory_stim_40h	GECCO_distal	Wald ratio	1	0.345424	0.967817	1.09794	1.03083	0.782315
ENSG00000139044	TN_cycling_40h	GECCO_distal	Wald ratio	1	0.227863	0.991873	1.03485	1.01313	0.718707
ENSG00000172500	CD4_Naive_stim_5d	GECCO_distal	Wald ratio	1	0.0424164	1.0035	1.22256	1.10763	0.524934
ENSG00000188186	CD4_Naive_stim_5d	GECCO_distal	Wald ratio	1	0.390398	0.909788	1.03762	0.971604	0.810134
ENSG00000166435	TEM_0h	GECCO_distal	Wald ratio	1	0.542215	0.975679	1.04796	1.01117	0.86209
ENSG00000226659	TEM_40h	GECCO_distal	Wald ratio	1	0.166752	0.986615	1.08115	1.0328	0.674158
ENSG00000145390	CD4_Memory_uns_0h	GECCO_distal	Wald ratio	1	0.253098	0.930159	1.01925	0.973686	0.742135
ENSG00000131634	TN_0h	GECCO_distal	Wald ratio	1	0.981785	0.967493	1.03281	0.99962	0.992331
ENSG00000139625	TN_16h	GECCO_distal	Wald ratio	1	0.800221	0.958777	1.033	0.995198	0.931993
ENSG00000159461	TN_0h	GECCO_distal	Wald ratio	1	0.431477	0.975885	1.05881	1.0165	0.824007
ENSG00000141698	CD4_Memory_stim_40h	GECCO_distal	Wald ratio	1	0.764177	0.952801	1.06804	1.00878	0.916457
ENSG00000277149	TEM_LA	GECCO_distal	Wald ratio	1	0.869856	0.957948	1.037	0.996691	0.950258
ENSG00000122188	TCM_16h	GECCO_distal	Wald ratio	1	0.110741	0.991386	1.08788	1.03851	0.626915
ENSG00000136240	CD4_Naive_stim_40h	GECCO_distal	Wald ratio	1	0.982843	0.960179	1.04055	0.999559	0.992331
ENSG00000242485	TCM_40h	GECCO_distal	Wald ratio	1	0.491174	0.955897	1.0985	1.02472	0.849704
ENSG00000152527	TN_0h	GECCO_distal	Wald ratio	1	0.255804	0.946002	1.01488	0.979834	0.742999
ENSG00000167414	TN_16h	GECCO_distal	Wald ratio	1	0.267441	0.927596	1.02106	0.973207	0.748193
ENSG00000131669	CD4_Naive_stim_40h	GECCO_distal	Wald ratio	1	0.954313	0.953249	1.05207	1.00144	0.985109
ENSG00000247317	TN_5d	GECCO_distal	Wald ratio	1	0.686232	0.963562	1.05801	1.00968	0.891807
ENSG00000183386	CD4_Memory_uns_0h	GECCO_distal	Wald ratio	1	0.00118034	1.02302	1.09663	1.05919	0.11263
ENSG00000198171	CD4_Memory_stim_40h	GECCO_distal	Wald ratio	1	0.112522	0.966913	1.37702	1.15389	0.626915
ENSG00000140092	CD4_Memory_stim_5d	GECCO_distal	Wald ratio	1	0.0531408	0.850465	1.00109	0.92271	0.552753
ENSG00000182919	TCM_40h	GECCO_distal	Wald ratio	1	0.677714	0.968949	1.04972	1.00852	0.891807
ENSG00000231389	TN_HSP_5d	GECCO_distal	Wald ratio	1	0.679575	0.945286	1.03736	0.990254	0.891807
ENSG00000196139	CD4_Memory_uns_0h	GECCO_distal	Wald ratio	1	0.285954	0.931621	1.02111	0.975342	0.753879
ENSG00000174749	CD4_Naive_stim_40h	GECCO_distal	Wald ratio	1	0.791382	0.933748	1.05364	0.991882	0.930912
ENSG00000240065	TN_40h	GECCO_distal	Wald ratio	1	0.396168	0.979717	1.05314	1.01577	0.810134
ENSG00000169684	CD4_Memory_stim_40h	GECCO_distal	Wald ratio	1	0.33679	0.88947	1.0409	0.96221	0.776982
ENSG00000154814	TN_0h	GECCO_distal	Wald ratio	1	0.00395858	0.870814	0.974017	0.920971	0.24189
ENSG00000105323	TCM_0h	GECCO_distal	Wald ratio	1	0.74011	0.964707	1.05187	1.00735	0.912003
ENSG00000133106	TN_5d	GECCO_distal	Wald ratio	1	0.648289	0.969089	1.05174	1.00957	0.88841
ENSG00000198468	TN_cycling_5d	GECCO_distal	Wald ratio	1	0.816703	0.959524	1.03312	0.99564	0.937193
ENSG00000134809	TEM_0h	GECCO_distal	Wald ratio	1	0.751289	0.927293	1.05598	0.989548	0.914036
ENSG00000167182	CD4_Memory_stim_16h	GECCO_distal	Wald ratio	1	0.235359	0.917184	1.02147	0.967925	0.730998
ENSG00000182871	TCM_40h	GECCO_distal	Wald ratio	1	0.27981	0.983637	1.05872	1.02049	0.752205
ENSG00000141564	CD4_Memory_stim_40h	GECCO_distal	Wald ratio	1	0.256912	0.927695	1.02025	0.972871	0.742999
ENSG00000233016	CD4_Naive_stim_40h	GECCO_distal	Wald ratio	1	0.683595	0.966743	1.02243	0.994195	0.891807
ENSG00000100744	CD4_Naive_stim_40h	GECCO_distal	Wald ratio	1	0.267138	0.945871	1.01553	0.980084	0.748193
ENSG00000178381	TN_16h	GECCO_distal	Wald ratio	1	0.0106237	0.938687	0.991698	0.964829	0.277436
ENSG00000089012	TN_16h	GECCO_distal	Wald ratio	1	0.280468	0.920284	1.02437	0.970931	0.752205
ENSG00000166275	CD4_Naive_stim_40h	GECCO_distal	Wald ratio	1	0.755219	0.93756	1.04789	0.991191	0.914036
ENSG00000204525	TEM_LA	GECCO_distal	Wald ratio	1	0.890295	0.969918	1.03579	1.00231	0.958141
ENSG00000101158	TN_5d	GECCO_distal	Wald ratio	1	0.05144	0.88286	1.00039	0.939789	0.552753
ENSG00000136238	TN_IFN_5d	GECCO_distal	Wald ratio	1	0.699003	0.96429	1.05574	1.00898	0.898145
ENSG00000273155	TEM_HLApositive_5d	GECCO_distal	Wald ratio	1	0.795435	0.950351	1.0398	0.994069	0.931993
ENSG00000109323	CD4_Naive_uns_0h	GECCO_distal	Wald ratio	1	0.414908	0.953645	1.01977	0.986153	0.81638
ENSG00000078070	CD4_Memory_stim_5d	GECCO_distal	Wald ratio	1	0.713099	0.940279	1.04302	0.99032	0.903325
ENSG00000100116	TN_5d	GECCO_distal	Wald ratio	1	0.0529823	0.999348	1.10721	1.0519	0.552753
ENSG00000183780	T_ER-stress_5d	GECCO_distal	Wald ratio	1	0.27328	0.982043	1.06614	1.02323	0.752205
ENSG00000166347	CD4_Memory_stim_16h	GECCO_distal	Wald ratio	1	0.00122221	1.03298	1.14147	1.08587	0.114403
ENSG00000123219	nTreg_0h	GECCO_distal	Wald ratio	1	0.921721	0.950404	1.04709	0.997574	0.971783
ENSG00000180376	TCM_16h	GECCO_distal	Wald ratio	1	0.493515	0.975963	1.05175	1.01315	0.849704
ENSG00000133313	CD4_Memory_stim_16h	GECCO_distal	Wald ratio	1	0.159117	0.98754	1.07951	1.0325	0.667319
ENSG00000136449	CD4_Memory_stim_5d	GECCO_distal	Wald ratio	1	0.580516	0.964451	1.06676	1.01431	0.881862
ENSG00000136573	CD4_Memory_uns_0h	GECCO_distal	Wald ratio	1	0.397712	0.9784	1.05652	1.01671	0.811348
ENSG00000168038	CD4_Memory_stim_40h	GECCO_distal	Wald ratio	1	0.133614	0.99275	1.05625	1.02401	0.64526
ENSG00000184898	CD4_Naive_uns_0h	GECCO_distal	Wald ratio	1	0.141508	0.991043	1.06504	1.02738	0.657882
ENSG00000126878	CD4_Naive_stim_40h	GECCO_distal	Wald ratio	1	0.666198	0.952998	1.03125	0.991353	0.891755
ENSG00000134202	HSP_16h	GECCO_distal	Wald ratio	1	0.215564	0.941628	1.01366	0.976981	0.708703
ENSG00000229999	TN_IFN_5d	GECCO_distal	Wald ratio	1	0.606339	0.947005	1.03229	0.988728	0.885048
ENSG00000117054	TN_16h	GECCO_distal	Wald ratio	1	0.956501	0.961975	1.04184	1.00111	0.985109
ENSG00000169062	CD4_Memory_stim_5d	GECCO_distal	Wald ratio	1	0.827376	0.946605	1.07102	1.00689	0.938233
ENSG00000158525	TCM_16h	GECCO_distal	Wald ratio	1	0.824608	0.968069	1.04157	1.00415	0.937193
ENSG00000187231	CD4_Memory_stim_5d	GECCO_distal	Wald ratio	1	0.7173	0.95586	1.03155	0.992986	0.903325
ENSG00000132792	T_ER-stress_5d	GECCO_distal	Wald ratio	1	0.970816	0.970433	1.03165	1.00057	0.989939
ENSG00000111671	TN_0h	GECCO_distal	Wald ratio	1	0.0601738	0.998422	1.07825	1.03757	0.556045
ENSG00000166451	TN_IFN_40h	GECCO_distal	Wald ratio	1	0.256954	0.954315	1.19131	1.06625	0.742999
ENSG00000170889	TCM_0h	GECCO_distal	Wald ratio	1	0.979412	0.97237	1.02918	1.00037	0.992202
ENSG00000101166	CD4_Memory_stim_5d	GECCO_distal	Wald ratio	1	0.122118	0.98778	1.10972	1.04698	0.634412
ENSG00000115525	CD4_Memory_stim_16h	GECCO_distal	Wald ratio	1	0.263175	0.957234	1.17351	1.05987	0.748193
ENSG00000276023	CD4_Naive_stim_40h	GECCO_distal	Wald ratio	1	0.326707	0.942667	1.01985	0.980501	0.772468
ENSG00000184428	CD4_Naive_stim_40h	GECCO_distal	Wald ratio	1	0.200629	0.918957	1.0179	0.967166	0.697706
ENSG00000117054	CD4_Naive_stim_5d	GECCO_distal	Wald ratio	1	0.956501	0.948783	1.05716	1.00151	0.985109
ENSG00000143799	TCM_40h	GECCO_distal	Wald ratio	1	0.305363	0.962177	1.13099	1.04317	0.762203
ENSG00000247572	CD4_Naive_uns_0h	GECCO_distal	Wald ratio	1	0.259981	0.981467	1.07172	1.0256	0.744058
ENSG00000198171	CD4_Naive_stim_40h	GECCO_distal	Wald ratio	1	0.049598	1.00011	1.13881	1.06721	0.551708
ENSG00000136982	TN_40h	GECCO_distal	Wald ratio	1	0.792429	0.910404	1.07427	0.98895	0.931163
ENSG00000172992	CD4_Memory_stim_40h	GECCO_distal	Wald ratio	1	0.462066	0.915213	1.04107	0.976116	0.836484
ENSG00000260708	CD4_Naive_stim_40h	GECCO_distal	Wald ratio	1	0.573237	0.962532	1.02136	0.991511	0.876861
ENSG00000168765	TN_IFN_5d	GECCO_distal	Wald ratio	1	0.456212	0.980644	1.04448	1.01206	0.836484
ENSG00000163956	TN_16h	GECCO_distal	Wald ratio	1	0.951806	0.944416	1.05524	0.998291	0.985109
ENSG00000181649	TCM_40h	GECCO_distal	Wald ratio	1	0.261266	0.917165	1.02374	0.968987	0.744058
ENSG00000116679	TN_HSP_5d	GECCO_distal	Wald ratio	1	0.00518707	1.02402	1.14472	1.08269	0.242081
ENSG00000089693	TCM_40h	GECCO_distal	Wald ratio	1	0.305289	0.957347	1.14934	1.04896	0.762203
ENSG00000215845	TN_IFN_40h	GECCO_distal	Wald ratio	1	0.990776	0.959581	1.04263	1.00024	0.993913
ENSG00000110665	TN_cycling_5d	GECCO_distal	Wald ratio	1	0.317311	0.980787	1.06164	1.02041	0.769945
ENSG00000189362	TCM_40h	GECCO_distal	Wald ratio	1	0.586096	0.937728	1.03701	0.986119	0.881862
ENSG00000233016	TEM_40h	GECCO_distal	Wald ratio	1	0.683595	0.952941	1.03211	0.991737	0.891807
ENSG00000255328	TCM_5d	GECCO_distal	Wald ratio	1	0.502686	0.967132	1.01652	0.99152	0.852404
ENSG00000160124	TN_40h	GECCO_distal	Wald ratio	1	0.220513	0.961986	1.00898	0.985203	0.709534
ENSG00000158941	TN_40h	GECCO_distal	Wald ratio	1	0.141102	0.88262	1.01793	0.947861	0.657882
ENSG00000160194	TEM_16h	GECCO_distal	Wald ratio	1	0.250859	0.972477	1.11279	1.04027	0.741608
ENSG00000196139	CD4_Naive_uns_0h	GECCO_distal	Wald ratio	1	0.884261	0.970305	1.0356	1.00242	0.956448
ENSG00000186522	CD4_Memory_uns_0h	GECCO_distal	Wald ratio	1	0.81423	0.951385	1.03994	0.994679	0.937193
ENSG00000197958	CD4_Naive_stim_5d	GECCO_distal	Wald ratio	1	0.802587	0.95683	1.05869	1.00647	0.932721
ENSG00000099956	CD4_Naive_stim_40h	GECCO_distal	Wald ratio	1	0.492435	0.93388	1.03347	0.982413	0.849704
ENSG00000156030	TN_16h	GECCO_distal	Wald ratio	1	0.296974	0.939325	1.0193	0.978495	0.758015
ENSG00000143870	CD4_Memory_stim_40h	GECCO_distal	Wald ratio	1	0.198543	0.889875	1.75351	1.24916	0.695778
ENSG00000240005	T_ER-stress_5d	GECCO_distal	Wald ratio	1	0.454252	0.952259	1.02213	0.986574	0.836484
ENSG00000100219	CD4_Memory_stim_5d	GECCO_distal	Wald ratio	1	0.264044	0.906555	1.02725	0.965016	0.748193
ENSG00000170222	CD4_Memory_uns_0h	GECCO_distal	Wald ratio	1	0.426787	0.971474	1.07081	1.01993	0.823004
ENSG00000172543	CD4_Naive_uns_0h	GECCO_distal	Wald ratio	1	0.0179576	0.940794	0.994282	0.967168	0.332289
ENSG00000177697	TEM_40h	GECCO_distal	Wald ratio	1	0.066753	0.892978	1.00379	0.946763	0.556045
ENSG00000005020	TCM_5d	GECCO_distal	Wald ratio	1	0.413253	0.977372	1.05727	1.01654	0.815591
ENSG00000198586	TN_0h	GECCO_distal	Wald ratio	1	0.9899	0.960381	1.04071	0.999741	0.993913
ENSG00000172543	TEM_5d	GECCO_distal	Wald ratio	1	0.0179576	0.932696	0.993475	0.962606	0.332289
ENSG00000186792	CD4_Memory_stim_40h	GECCO_distal	Wald ratio	1	0.752162	0.922876	1.0597	0.988925	0.914036
ENSG00000164978	TN_IFN_5d	GECCO_distal	Wald ratio	1	0.606956	0.97337	1.04728	1.00965	0.885048
ENSG00000164346	TN_0h	GECCO_distal	Wald ratio	1	0.497701	0.955936	1.02214	0.988483	0.850961
ENSG00000197958	CD4_Memory_stim_40h	GECCO_distal	Wald ratio	1	0.802587	0.736543	1.48468	1.04572	0.932721
ENSG00000177106	TN_16h	GECCO_distal	Wald ratio	1	0.0682232	0.928736	1.00267	0.964995	0.560288
ENSG00000227354	TN_40h	GECCO_distal	Wald ratio	1	0.470901	0.97929	1.04633	1.01225	0.836484
ENSG00000160593	CD4_Naive_uns_0h	GECCO_distal	Wald ratio	1	0.073769	0.99675	1.07353	1.03443	0.575153
ENSG00000102898	CD4_Memory_stim_40h	GECCO_distal	Wald ratio	1	0.783615	0.858988	1.22328	1.02508	0.927984
ENSG00000273611	TN_cycling_40h	GECCO_distal	Wald ratio	1	0.520624	0.949087	1.02681	0.987184	0.857037
ENSG00000143799	CD4_Naive_stim_40h	GECCO_distal	Wald ratio	1	0.254805	0.968658	1.12767	1.04515	0.742135
ENSG00000169230	CD4_Naive_stim_5d	GECCO_distal	Wald ratio	1	0.468452	0.947161	1.12527	1.03238	0.836484
ENSG00000100336	CD4_Memory_stim_5d	GECCO_distal	Wald ratio	1	0.615018	0.970392	1.05212	1.01043	0.885048
ENSG00000178381	TCM_40h	GECCO_distal	Wald ratio	1	0.0121992	0.886908	0.985427	0.934871	0.277436
ENSG00000117054	CD4_Naive_stim_16h	GECCO_distal	Wald ratio	1	0.956501	0.9475	1.05867	1.00154	0.985109
ENSG00000004534	TCM_0h	GECCO_distal	Wald ratio	1	0.353599	0.932182	1.02543	0.977693	0.788208
ENSG00000184903	TN_16h	GECCO_distal	Wald ratio	1	0.0226979	1.00746	1.10398	1.05462	0.376871
ENSG00000198417	TCM_0h	GECCO_distal	Wald ratio	1	0.112847	0.93669	1.00693	0.971176	0.626915
ENSG00000125818	TN_40h	GECCO_distal	Wald ratio	1	0.655288	0.933143	1.04448	0.987245	0.88841
ENSG00000140368	TN_0h	GECCO_distal	Wald ratio	1	0.857788	0.951217	1.06192	1.00505	0.949368
ENSG00000224877	CD4_Memory_uns_0h	GECCO_distal	Wald ratio	1	0.934425	0.963639	1.04111	1.00162	0.976172
ENSG00000141560	TCM_5d	GECCO_distal	Wald ratio	1	0.61251	0.966353	1.0598	1.012	0.885048
ENSG00000158525	TEM_40h	GECCO_distal	Wald ratio	1	0.824608	0.976477	1.03032	1.00304	0.937193
ENSG00000245954	TEM_LA	GECCO_distal	Wald ratio	1	0.123155	0.921648	1.0098	0.964715	0.634412
ENSG00000077935	CD4_Naive_stim_5d	GECCO_distal	Wald ratio	1	0.664136	0.952574	1.03145	0.991227	0.891755
ENSG00000146386	TCM_16h	GECCO_distal	Wald ratio	1	0.932382	0.960665	1.04473	1.00182	0.976172
ENSG00000196683	T_ER-stress_5d	GECCO_distal	Wald ratio	1	0.0641794	0.997594	1.08781	1.04172	0.556045
ENSG00000160284	CD4_Memory_uns_0h	GECCO_distal	Wald ratio	1	0.00720644	1.01088	1.07159	1.04079	0.273602
ENSG00000125148	TEM_5d	GECCO_distal	Wald ratio	1	0.603935	0.94836	1.03131	0.988965	0.885048
ENSG00000161055	TN_IFN_5d	GECCO_distal	Wald ratio	1	0.469633	0.951895	1.02299	0.986802	0.836484
ENSG00000114423	TN_0h	GECCO_distal	Wald ratio	1	0.843474	0.942794	1.0493	0.994623	0.94195
ENSG00000109944	CD4_Memory_stim_16h	GECCO_distal	Wald ratio	1	0.0787365	0.9125	1.00499	0.957627	0.589494
ENSG00000254682	TEM_HLApositive_40h	GECCO_distal	Wald ratio	1	0.914676	0.950495	1.04656	0.997372	0.968739
ENSG00000070770	TCM_5d	GECCO_distal	Wald ratio	1	0.545337	0.954515	1.0249	0.989083	0.86209
ENSG00000197119	TEM_5d	GECCO_distal	Wald ratio	1	0.0413503	0.934786	0.998652	0.966192	0.520164
ENSG00000166435	TEM_16h	GECCO_distal	Wald ratio	1	0.416295	0.976447	1.05931	1.01703	0.81638
ENSG00000160193	CD4_Memory_stim_40h	GECCO_distal	Wald ratio	1	0.505795	0.96069	1.08473	1.02083	0.853226
ENSG00000167468	TN_5d	GECCO_distal	Wald ratio	1	0.64722	0.945736	1.03528	0.989495	0.88841
ENSG00000168268	CD4_Naive_stim_5d	GECCO_distal	Wald ratio	1	0.640738	0.965919	1.05796	1.01089	0.88841
ENSG00000182742	TN_40h	GECCO_distal	Wald ratio	1	0.416745	0.970792	1.07421	1.02119	0.81638
ENSG00000081791	CD4_Naive_stim_40h	GECCO_distal	Wald ratio	1	0.740427	0.943571	1.04215	0.991637	0.912003
ENSG00000157978	CD4_Memory_uns_0h	GECCO_distal	Wald ratio	1	0.213028	0.934305	1.01527	0.973945	0.706377
ENSG00000204946	CD4_Naive_stim_16h	GECCO_distal	Wald ratio	1	0.465042	0.944176	1.0266	0.984524	0.836484
ENSG00000267080	CD4_Memory_stim_16h	GECCO_distal	Wald ratio	1	0.0993223	0.887117	1.01041	0.946757	0.619
ENSG00000196810	CD4_Memory_stim_16h	GECCO_distal	Wald ratio	1	0.775097	0.926026	1.05897	0.99027	0.923679
ENSG00000146574	TEM_5d	GECCO_distal	Wald ratio	1	0.760863	0.974956	1.0353	1.00467	0.914837
ENSG00000229999	CD4_Memory_uns_0h	GECCO_distal	Wald ratio	1	0.606339	0.955508	1.02692	0.99057	0.885048
ENSG00000100376	TN_IFN_5d	GECCO_distal	Wald ratio	1	0.0112218	0.930499	0.990818	0.960185	0.277436
ENSG00000214026	TN_0h	GECCO_distal	Wald ratio	1	0.798872	0.959239	1.03256	0.995224	0.931993
ENSG00000111671	CD4_Naive_uns_0h	GECCO_distal	Wald ratio	1	0.0601738	0.998411	1.07883	1.03784	0.556045
ENSG00000229999	CD4_Naive_stim_16h	GECCO_distal	Wald ratio	1	0.669819	0.957288	1.02845	0.992231	0.891755
ENSG00000215305	CD4_Naive_stim_40h	GECCO_distal	Wald ratio	1	0.0539838	0.999144	1.10596	1.05119	0.552753
ENSG00000182742	CD4_Naive_stim_5d	GECCO_distal	Wald ratio	1	0.382481	0.975347	1.06725	1.02026	0.805371
ENSG00000169230	CD4_Naive_stim_40h	GECCO_distal	Wald ratio	1	0.468452	0.919681	1.19965	1.05038	0.836484
ENSG00000136717	TN_0h	GECCO_distal	Wald ratio	1	0.814847	0.950295	1.04091	0.994574	0.937193
ENSG00000198586	CD4_Naive_stim_40h	GECCO_distal	Wald ratio	1	0.74858	0.959715	1.05886	1.00807	0.914036
ENSG00000203546	TN_40h	GECCO_distal	Wald ratio	1	0.81369	0.969152	1.0407	1.00429	0.937193
ENSG00000091640	CD4_Naive_stim_5d	GECCO_distal	Wald ratio	1	0.20996	0.984998	1.07119	1.02719	0.705355
ENSG00000063854	CD4_Naive_uns_0h	GECCO_distal	Wald ratio	1	0.48468	0.974106	1.05687	1.01464	0.843663
ENSG00000164253	CD4_Naive_stim_40h	GECCO_distal	Wald ratio	1	0.703467	0.952772	1.07433	1.01173	0.900023
ENSG00000182310	TN_40h	GECCO_distal	Wald ratio	1	0.744185	0.96876	1.04542	1.00636	0.914036
ENSG00000267080	TN_5d	GECCO_distal	Wald ratio	1	0.581703	0.935009	1.03843	0.985365	0.881862
ENSG00000026297	CD4_Naive_stim_40h	GECCO_distal	Wald ratio	1	0.883395	0.961365	1.0345	0.997261	0.956448
ENSG00000258315	TN_IFN_5d	GECCO_distal	Wald ratio	1	0.277813	0.886368	1.03526	0.957924	0.752205
ENSG00000229043	TN_5d	GECCO_distal	Wald ratio	1	0.0118721	0.907744	0.98805	0.947046	0.277436
ENSG00000161265	CD4_Memory_uns_0h	GECCO_distal	Wald ratio	1	0.197323	0.929675	1.01517	0.971482	0.694921
ENSG00000146066	TCM_40h	GECCO_distal	Wald ratio	1	0.328877	0.980398	1.06088	1.01985	0.772468
ENSG00000075914	CD4_Naive_stim_40h	GECCO_distal	Wald ratio	1	0.928719	0.918442	1.08074	0.996293	0.976172
ENSG00000158985	TEM_5d	GECCO_distal	Wald ratio	1	0.471163	0.9577	1.09799	1.02545	0.836484
ENSG00000186432	TN_16h	GECCO_distal	Wald ratio	1	0.0222153	0.846037	0.987221	0.913907	0.373699
ENSG00000179344	T_ER-stress_5d	GECCO_distal	Wald ratio	1	0.18513	0.992331	1.04064	1.0162	0.680544
ENSG00000163875	TN_5d	GECCO_distal	Wald ratio	1	0.857153	0.953359	1.0591	1.00484	0.94893
ENSG00000070770	CD4_Naive_stim_16h	GECCO_distal	Wald ratio	1	0.545337	0.955785	1.02418	0.989393	0.86209
ENSG00000130511	CD4_Memory_uns_0h	GECCO_distal	Wald ratio	1	0.818739	0.943522	1.04704	0.993933	0.937193
ENSG00000215845	TN_5d	GECCO_distal	Wald ratio	1	0.119247	0.935633	1.00763	0.970966	0.634412
ENSG00000164308	T_ER-stress_5d	GECCO_distal	Wald ratio	1	0.151512	0.992345	1.05086	1.02118	0.657882
ENSG00000160221	CD4_Naive_uns_0h	GECCO_distal	Wald ratio	1	0.642185	0.969713	1.01915	0.994124	0.88841
ENSG00000172922	CD4_Naive_stim_5d	GECCO_distal	Wald ratio	1	0.726127	0.955919	1.06684	1.00986	0.906163
ENSG00000176978	TCM_16h	GECCO_distal	Wald ratio	1	0.320037	0.915816	1.02916	0.970835	0.772468
ENSG00000103876	TCM_40h	GECCO_distal	Wald ratio	1	0.372915	0.969865	1.08503	1.02583	0.802882
ENSG00000067334	CD4_Naive_stim_16h	GECCO_distal	Wald ratio	1	0.157223	0.975837	1.16335	1.06548	0.663096
ENSG00000198466	TCM_40h	GECCO_distal	Wald ratio	1	0.720661	0.946614	1.03866	0.991571	0.903965
ENSG00000167792	CD4_Memory_stim_16h	GECCO_distal	Wald ratio	1	0.660872	0.922192	1.05272	0.985294	0.891755
ENSG00000180376	CD4_Memory_stim_16h	GECCO_distal	Wald ratio	1	0.0944985	0.990768	1.12414	1.05535	0.611076
ENSG00000063660	TEM_40h	GECCO_distal	Wald ratio	1	0.373293	0.976325	1.06593	1.02014	0.802882
ENSG00000260349	CD4_Naive_stim_5d	GECCO_distal	Wald ratio	1	0.467681	0.949663	1.024	0.986134	0.836484
ENSG00000057608	TN_IFN_5d	GECCO_distal	Wald ratio	1	0.69088	0.937916	1.04339	0.989247	0.892108
ENSG00000164308	TCM_LA	GECCO_distal	Wald ratio	1	0.159526	0.991124	1.05574	1.02292	0.668491
ENSG00000257218	CD4_Naive_stim_16h	GECCO_distal	Wald ratio	1	0.495016	0.966987	1.0719	1.01809	0.850693
ENSG00000214026	CD4_Naive_stim_40h	GECCO_distal	Wald ratio	1	0.654071	0.953788	1.03015	0.991234	0.88841
ENSG00000170430	CD4_Naive_stim_5d	GECCO_distal	Wald ratio	1	0.305289	0.98246	1.05813	1.01959	0.762203
ENSG00000188372	TN_cycling_40h	GECCO_distal	Wald ratio	1	0.183759	0.920242	1.01607	0.966968	0.680544
ENSG00000197766	TCM_0h	GECCO_distal	Wald ratio	1	0.794951	0.965055	1.04754	1.00545	0.931993
ENSG00000276045	CD4_Memory_stim_5d	GECCO_distal	Wald ratio	1	0.636669	0.95452	1.07908	1.01489	0.88841
ENSG00000162620	CD4_Naive_stim_16h	GECCO_distal	Wald ratio	1	0.19821	0.987248	1.06384	1.02483	0.694921
ENSG00000115350	TN_IFN_5d	GECCO_distal	Wald ratio	1	0.588231	0.973205	1.04906	1.01042	0.881862
ENSG00000132507	TCM_LA	GECCO_distal	Wald ratio	1	0.670956	0.947455	1.03536	0.990431	0.891755
ENSG00000144567	TCM_0h	GECCO_distal	Wald ratio	1	0.392803	0.973949	1.06952	1.02061	0.810134
ENSG00000166750	TN_IFN_40h	GECCO_distal	Wald ratio	1	0.584608	0.964881	1.06546	1.01392	0.881862
ENSG00000164008	TCM_16h	GECCO_distal	Wald ratio	1	0.100115	0.992165	1.09396	1.04182	0.619
ENSG00000226899	TN_16h	GECCO_distal	Wald ratio	1	0.415897	0.963519	1.01548	0.989158	0.81638
ENSG00000160284	TM_ER-stress_40h	GECCO_distal	Wald ratio	1	0.0165211	1.01037	1.10828	1.05819	0.327937
ENSG00000089335	CD4_Naive_uns_0h	GECCO_distal	Wald ratio	1	0.295279	0.925305	1.02386	0.973338	0.758015
ENSG00000160194	TEM_5d	GECCO_distal	Wald ratio	1	0.250859	0.986527	1.05331	1.01937	0.741608
ENSG00000097033	TEM_0h	GECCO_distal	Wald ratio	1	0.155956	0.921178	1.01324	0.966112	0.663096
ENSG00000105499	CD4_Memory_stim_5d	GECCO_distal	Wald ratio	1	0.141616	0.990632	1.06807	1.02862	0.657882
ENSG00000180992	CD4_Naive_stim_16h	GECCO_distal	Wald ratio	1	0.148821	0.894933	1.01698	0.954007	0.657882
ENSG00000246898	CD4_Naive_stim_40h	GECCO_distal	Wald ratio	1	0.142008	0.987726	1.08993	1.03757	0.657882
ENSG00000184903	TCM_16h	GECCO_distal	Wald ratio	1	0.195896	0.985294	1.07497	1.02916	0.694492
ENSG00000196655	TEM_40h	GECCO_distal	Wald ratio	1	0.410747	0.984643	1.03859	1.01126	0.812704
ENSG00000084072	CD4_Memory_stim_16h	GECCO_distal	Wald ratio	1	0.472789	0.941662	1.02827	0.984014	0.836484
ENSG00000125629	CD4_Memory_stim_5d	GECCO_distal	Wald ratio	1	0.989362	0.910382	1.09985	1.00064	0.993913
ENSG00000150316	CD4_Naive_stim_40h	GECCO_distal	Wald ratio	1	0.552019	0.93733	1.03519	0.985046	0.865534
ENSG00000197043	TN_IFN_5d	GECCO_distal	Wald ratio	1	0.0352937	0.909095	0.996607	0.951846	0.480264
ENSG00000164941	CD4_Naive_stim_5d	GECCO_distal	Wald ratio	1	0.0729196	0.909427	1.00422	0.955651	0.575118
ENSG00000003402	TN_cycling_5d	GECCO_distal	Wald ratio	1	0.440269	0.967609	1.07864	1.02162	0.8257
ENSG00000176974	TCM_40h	GECCO_distal	Wald ratio	1	0.768092	0.951365	1.06985	1.00887	0.918438
ENSG00000154743	TN_40h	GECCO_distal	Wald ratio	1	0.166247	0.984455	1.09529	1.0384	0.674158
ENSG00000164008	CD4_Memory_stim_40h	GECCO_distal	Wald ratio	1	0.100115	0.993813	1.07342	1.03285	0.619
ENSG00000114054	CD4_Naive_stim_5d	GECCO_distal	Wald ratio	1	0.37056	0.960195	1.1151	1.03475	0.802882
ENSG00000166451	CD4_Memory_stim_40h	GECCO_distal	Wald ratio	1	0.256954	0.950545	1.2091	1.07205	0.742999
ENSG00000183891	TN_HSP_5d	GECCO_distal	Wald ratio	1	0.181183	0.931679	1.01346	0.971709	0.680544
ENSG00000163743	CD4_Naive_stim_40h	GECCO_distal	Wald ratio	1	0.503655	0.950704	1.02514	0.987222	0.852404
ENSG00000196151	TN_IFN_5d	GECCO_distal	Wald ratio	1	0.0728853	0.908888	1.00425	0.955378	0.575118
ENSG00000246366	TCM_5d	GECCO_distal	Wald ratio	1	0.825871	0.948705	1.04292	0.9947	0.93736
ENSG00000120675	TCM_16h	GECCO_distal	Wald ratio	1	0.185548	0.992835	1.03782	1.01508	0.680544
ENSG00000127311	CD4_Memory_stim_5d	GECCO_distal	Wald ratio	1	0.103641	0.985444	1.17138	1.0744	0.619
ENSG00000159256	CD4_Naive_uns_0h	GECCO_distal	Wald ratio	1	0.101682	0.986317	1.16568	1.07225	0.619
ENSG00000166896	CD4_Memory_uns_0h	GECCO_distal	Wald ratio	1	0.00689521	0.911814	0.985416	0.947901	0.273602
ENSG00000158525	T_ER-stress_5d	GECCO_distal	Wald ratio	1	0.824608	0.973425	1.03438	1.00344	0.937193
ENSG00000111671	TN_16h	GECCO_distal	Wald ratio	1	0.0353528	1.00318	1.09352	1.04738	0.480264
ENSG00000108599	TN_0h	GECCO_distal	Wald ratio	1	0.412628	0.964967	1.09077	1.02594	0.81517
ENSG00000149328	CD4_Naive_stim_40h	GECCO_distal	Wald ratio	1	0.329717	0.931957	1.02394	0.976868	0.772468
ENSG00000188846	CD4_Memory_uns_0h	GECCO_distal	Wald ratio	1	0.420802	0.9726	1.06877	1.01955	0.820199
ENSG00000131507	TCM_0h	GECCO_distal	Wald ratio	1	0.873716	0.952183	1.04253	0.996331	0.952882
ENSG00000235750	TN_40h	GECCO_distal	Wald ratio	1	0.0789896	0.99646	1.06693	1.03109	0.589494
ENSG00000188846	TN_NFKB	GECCO_distal	Wald ratio	1	0.221875	0.984374	1.07021	1.0264	0.71115
ENSG00000255320	TCM_5d	GECCO_distal	Wald ratio	1	0.0116333	1.0106	1.0876	1.0484	0.277436
ENSG00000172500	CD4_Memory_stim_5d	GECCO_distal	Wald ratio	1	0.0424164	1.00489	1.32397	1.15345	0.524934
ENSG00000084072	TEM_5d	GECCO_distal	Wald ratio	1	0.472789	0.955082	1.02154	0.987754	0.836484
ENSG00000280670	CD4_Memory_stim_16h	GECCO_distal	Wald ratio	1	0.840497	0.970253	1.03781	1.00346	0.94128
ENSG00000166503	TEM_5d	GECCO_distal	Wald ratio	1	0.4101	0.969167	1.07974	1.02296	0.812704
ENSG00000163993	CD4_Naive_stim_16h	GECCO_distal	Wald ratio	1	0.0637488	0.998214	1.0664	1.03174	0.556045
ENSG00000105583	CD4_Memory_stim_16h	GECCO_distal	Wald ratio	1	0.566388	0.881289	1.25971	1.05364	0.87362
ENSG00000124380	TN_16h	GECCO_distal	Wald ratio	1	0.180512	0.987732	1.0678	1.02699	0.680544
ENSG00000124570	CD4_Naive_stim_5d	GECCO_distal	Wald ratio	1	0.345424	0.976755	1.06949	1.02207	0.782315
ENSG00000268996	CD4_Naive_stim_5d	GECCO_distal	Wald ratio	1	0.140385	0.991022	1.06586	1.02776	0.657547
ENSG00000135541	CD4_Memory_stim_40h	GECCO_distal	Wald ratio	1	0.863458	0.901849	1.09051	0.991701	0.949942
ENSG00000171806	CD4_Naive_stim_5d	GECCO_distal	Wald ratio	1	0.352533	0.983245	1.04853	1.01536	0.786939
ENSG00000128604	CD4_Naive_stim_5d	GECCO_distal	Wald ratio	1	0.932726	0.967436	1.03084	0.998634	0.976172
ENSG00000132329	TN_HSP_5d	GECCO_distal	Wald ratio	1	0.589964	0.965612	1.06346	1.01336	0.881862
ENSG00000122034	TCM_40h	GECCO_distal	Wald ratio	1	0.0186109	1.01159	1.13471	1.07138	0.33576
ENSG00000280670	TN_0h	GECCO_distal	Wald ratio	1	0.840497	0.978085	1.0276	1.00254	0.94128
ENSG00000231500	TEM_LA	GECCO_distal	Wald ratio	1	0.0123655	1.01008	1.08618	1.04744	0.277436
ENSG00000188042	TCM_16h	GECCO_distal	Wald ratio	1	0.275313	0.915925	1.02533	0.969086	0.752205
ENSG00000225234	CD4_Memory_uns_0h	GECCO_distal	Wald ratio	1	0.298823	0.938775	1.01959	0.97835	0.758015
ENSG00000076924	CD4_Naive_stim_16h	GECCO_distal	Wald ratio	1	0.824938	0.958987	1.05394	1.00534	0.93736
ENSG00000047662	TCM_40h	GECCO_distal	Wald ratio	1	0.439684	0.986296	1.03227	1.00902	0.8257
ENSG00000149485	CD4_Memory_stim_5d	GECCO_distal	Wald ratio	1	1.30938996011216e-06	0.875243	0.945144	0.909522	0.000648148
ENSG00000148290	CD4_Naive_stim_5d	GECCO_distal	Wald ratio	1	0.00967884	1.01783	1.13672	1.07563	0.277436
ENSG00000113558	TN_0h	GECCO_distal	Wald ratio	1	0.875928	0.954414	1.05626	1.00405	0.954896
ENSG00000168803	TN_0h	GECCO_distal	Wald ratio	1	0.601447	0.946383	1.03243	0.988471	0.885048
ENSG00000112343	TCM_40h	GECCO_distal	Wald ratio	1	0.905734	0.895765	1.10245	0.993748	0.966507
ENSG00000180376	CD4_Memory_stim_40h	GECCO_distal	Wald ratio	1	0.0944985	0.982987	1.24173	1.10481	0.611076
ENSG00000101181	TEM_40h	GECCO_distal	Wald ratio	1	0.283122	0.98525	1.05215	1.01815	0.752205
ENSG00000159202	TCM_16h	GECCO_distal	Wald ratio	1	0.0282834	1.00851	1.16282	1.08292	0.429127
ENSG00000144827	TEM_5d	GECCO_distal	Wald ratio	1	0.493481	0.970699	1.06362	1.0161	0.849704
ENSG00000124249	CD4_Memory_stim_16h	GECCO_distal	Wald ratio	1	0.292224	0.96483	1.12635	1.04247	0.758015
ENSG00000111669	TCM_16h	GECCO_distal	Wald ratio	1	0.0601738	0.858263	1.00321	0.92791	0.556045
ENSG00000135845	TN_0h	GECCO_distal	Wald ratio	1	0.144319	0.988862	1.0796	1.03323	0.657882
ENSG00000144815	CD4_Memory_stim_5d	GECCO_distal	Wald ratio	1	0.748065	0.925109	1.05752	0.989099	0.914036
ENSG00000109133	TN_40h	GECCO_distal	Wald ratio	1	0.059811	0.891395	1.00233	0.945237	0.556045
ENSG00000258289	CD4_Naive_stim_40h	GECCO_distal	Wald ratio	1	0.774482	0.910311	1.13445	1.01622	0.923363
ENSG00000132507	nTreg_16h	GECCO_distal	Wald ratio	1	0.670956	0.956112	1.02931	0.992037	0.891755
ENSG00000145287	TN_40h	GECCO_distal	Wald ratio	1	0.380323	0.944436	1.02205	0.982479	0.804315
ENSG00000110665	CD4_Memory_stim_5d	GECCO_distal	Wald ratio	1	0.320423	0.978541	1.06854	1.02255	0.772468
ENSG00000142089	CD4_Naive_stim_40h	GECCO_distal	Wald ratio	1	0.131218	0.94201	1.00779	0.974346	0.641042
ENSG00000182362	TCM_16h	GECCO_distal	Wald ratio	1	0.884352	0.940844	1.07332	1.0049	0.956448
ENSG00000101166	CD4_Naive_stim_40h	GECCO_distal	Wald ratio	1	0.614776	0.934802	1.04068	0.98632	0.885048
ENSG00000038002	CD4_Naive_stim_16h	GECCO_distal	Wald ratio	1	0.335452	0.945919	1.01914	0.981847	0.776775
ENSG00000162613	TCM_16h	GECCO_distal	Wald ratio	1	0.241985	0.938351	1.01619	0.976495	0.735327
ENSG00000139182	CD4_Memory_stim_5d	GECCO_distal	Wald ratio	1	0.968921	0.947245	1.05346	0.998944	0.989939
ENSG00000139428	TN_IFN_5d	GECCO_distal	Wald ratio	1	0.748968	0.942353	1.04363	0.991701	0.914036
ENSG00000254635	TN_40h	GECCO_distal	Wald ratio	1	0.994785	0.967549	1.03377	1.00011	0.99597
ENSG00000235750	TCM_40h	GECCO_distal	Wald ratio	1	0.392936	0.982131	1.04696	1.01403	0.810134
ENSG00000136014	TN_40h	GECCO_distal	Wald ratio	1	0.022271	1.00638	1.08639	1.04562	0.373699
ENSG00000165476	TN_0h	GECCO_distal	Wald ratio	1	0.15265	0.989837	1.06756	1.02796	0.66029
ENSG00000154518	CD4_Naive_stim_16h	GECCO_distal	Wald ratio	1	0.578913	0.781658	1.14754	0.947092	0.881283
ENSG00000162174	TN_40h	GECCO_distal	Wald ratio	1	0.989638	0.94939	1.05404	1.00035	0.993913
ENSG00000159231	CD4_Naive_stim_5d	GECCO_distal	Wald ratio	1	0.375258	0.939137	1.02396	0.980631	0.802882
ENSG00000160194	CD4_Naive_stim_5d	GECCO_distal	Wald ratio	1	0.250859	0.988382	1.04576	1.01667	0.741608
ENSG00000022556	TN_IFN_5d	GECCO_distal	Wald ratio	1	0.808597	0.946594	1.04374	0.993981	0.935723
ENSG00000158161	TEM_5d	GECCO_distal	Wald ratio	1	0.625383	0.942356	1.03634	0.98823	0.887632
ENSG00000140905	TN_cycling_40h	GECCO_distal	Wald ratio	1	0.546129	0.975242	1.04852	1.01122	0.862652
ENSG00000166839	nTreg_40h	GECCO_distal	Wald ratio	1	0.975225	0.963447	1.03918	1.0006	0.991197
ENSG00000149218	TCM_16h	GECCO_distal	Wald ratio	1	0.504985	0.928486	1.03721	0.981344	0.852404
ENSG00000151665	TN_16h	GECCO_distal	Wald ratio	1	0.294814	0.942939	1.01798	0.979743	0.758015
ENSG00000196653	CD4_Naive_stim_16h	GECCO_distal	Wald ratio	1	0.840653	0.964661	1.04519	1.00412	0.94128
ENSG00000233016	TCM_16h	GECCO_distal	Wald ratio	1	0.683595	0.961309	1.02621	0.99323	0.891807
ENSG00000227354	CD4_Memory_stim_40h	GECCO_distal	Wald ratio	1	0.614776	0.952112	1.02945	0.990024	0.885048
ENSG00000163468	CD4_Memory_uns_0h	GECCO_distal	Wald ratio	1	0.524187	0.97348	1.05417	1.01302	0.857406
ENSG00000141127	TEM_5d	GECCO_distal	Wald ratio	1	0.56004	0.943065	1.03226	0.986655	0.868688
ENSG00000164978	CD4_Memory_stim_5d	GECCO_distal	Wald ratio	1	0.606956	0.976138	1.04221	1.00863	0.885048
ENSG00000166839	CD4_Naive_stim_5d	GECCO_distal	Wald ratio	1	0.989771	0.978997	1.02174	1.00014	0.993913
ENSG00000175575	TN_16h	GECCO_distal	Wald ratio	1	0.568375	0.961973	1.07315	1.01604	0.874083
ENSG00000228857	TN_HSP_5d	GECCO_distal	Wald ratio	1	0.58956	0.98094	1.03444	1.00734	0.881862
ENSG00000175390	TN_40h	GECCO_distal	Wald ratio	1	0.461663	0.95332	1.11105	1.02917	0.836484
ENSG00000164615	CD4_Naive_stim_40h	GECCO_distal	Wald ratio	1	0.0558312	0.998224	1.15537	1.07393	0.552753
ENSG00000178381	CD4_Naive_stim_40h	GECCO_distal	Wald ratio	1	0.0110574	0.922822	0.989688	0.95567	0.277436
ENSG00000273759	TCM_5d	GECCO_distal	Wald ratio	1	0.0187234	0.911199	0.991601	0.95055	0.337021
ENSG00000233016	CD4_Naive_stim_5d	GECCO_distal	Wald ratio	1	0.683595	0.962791	1.02518	0.993494	0.891807
ENSG00000184986	TN_40h	GECCO_distal	Wald ratio	1	0.0729564	0.925965	1.00343	0.963918	0.575118
ENSG00000139192	CD4_Memory_stim_16h	GECCO_distal	Wald ratio	1	0.294279	0.952457	1.01486	0.983164	0.758015
ENSG00000141127	TN_HSP_5d	GECCO_distal	Wald ratio	1	0.77443	0.95872	1.05823	1.00725	0.923363
ENSG00000184752	TN_HSP_5d	GECCO_distal	Wald ratio	1	0.403468	0.950939	1.02044	0.985078	0.811348
ENSG00000145365	CD4_Naive_uns_0h	GECCO_distal	Wald ratio	1	0.0405973	1.00146	1.06915	1.03475	0.519436
ENSG00000105939	TEM_0h	GECCO_distal	Wald ratio	1	0.379296	0.957539	1.01665	0.986654	0.802882
ENSG00000224043	TCM_40h	GECCO_distal	Wald ratio	1	0.102625	0.88828	1.01087	0.947593	0.619
ENSG00000159228	TCM_5d	GECCO_distal	Wald ratio	1	0.842517	0.961808	1.04888	1.0044	0.94128
ENSG00000048162	CD4_Memory_stim_40h	GECCO_distal	Wald ratio	1	0.813825	0.782484	1.36653	1.03406	0.937193
ENSG00000185043	CD4_Naive_stim_16h	GECCO_distal	Wald ratio	1	0.964662	0.933473	1.06801	0.998479	0.987734
ENSG00000122188	CD4_Naive_uns_0h	GECCO_distal	Wald ratio	1	0.0571763	0.998504	1.10478	1.0503	0.552753
ENSG00000100376	CD4_Memory_uns_0h	GECCO_distal	Wald ratio	1	0.0112218	0.941035	0.992247	0.966302	0.277436
ENSG00000154719	TN_40h	GECCO_distal	Wald ratio	1	0.116083	0.989057	1.10517	1.0455	0.632745
ENSG00000138757	CD4_Memory_stim_5d	GECCO_distal	Wald ratio	1	0.0401747	0.900737	0.997607	0.947936	0.516532
ENSG00000198586	TCM_16h	GECCO_distal	Wald ratio	1	0.750127	0.966221	1.04885	1.00669	0.914036
ENSG00000198466	CD4_Memory_stim_40h	GECCO_distal	Wald ratio	1	0.720661	0.937036	1.04599	0.990016	0.903965
ENSG00000228439	CD4_Naive_stim_5d	GECCO_distal	Wald ratio	1	0.637935	0.959162	1.02588	0.99196	0.88841
ENSG00000231500	TCM_0h	GECCO_distal	Wald ratio	1	0.0123655	1.00801	1.06794	1.03754	0.277436
ENSG00000134202	TCM_16h	GECCO_distal	Wald ratio	1	0.527662	0.967141	1.01727	0.991891	0.858644
ENSG00000026297	TCM_16h	GECCO_distal	Wald ratio	1	0.883395	0.951154	1.04405	0.99652	0.956448
ENSG00000160284	CD4_Memory_stim_16h	GECCO_distal	Wald ratio	1	0.0165211	1.00679	1.0698	1.03782	0.327937
ENSG00000124570	TCM_16h	GECCO_distal	Wald ratio	1	0.345424	0.973108	1.08098	1.02563	0.782315
ENSG00000258757	TN_5d	GECCO_distal	Wald ratio	1	0.378859	0.974928	1.06905	1.02091	0.802882
ENSG00000089157	TN_cycling_40h	GECCO_distal	Wald ratio	1	0.565794	0.974806	1.04777	1.01063	0.87362
ENSG00000141994	CD4_Memory_stim_16h	GECCO_distal	Wald ratio	1	0.128021	0.931307	1.00899	0.969372	0.641042
ENSG00000152749	TEM_40h	GECCO_distal	Wald ratio	1	0.674957	0.966695	1.0537	1.00926	0.891807
ENSG00000142252	TN_40h	GECCO_distal	Wald ratio	1	0.0024222	0.885483	0.974204	0.928785	0.169768
ENSG00000273611	CD4_Memory_stim_16h	GECCO_distal	Wald ratio	1	0.520624	0.955386	1.02338	0.988797	0.857037
ENSG00000099977	TN_cycling_40h	GECCO_distal	Wald ratio	1	0.115519	0.936238	1.00723	0.971083	0.632745
ENSG00000160194	TCM_40h	GECCO_distal	Wald ratio	1	0.250859	0.987562	1.04909	1.01786	0.741608
ENSG00000100075	TN_5d	GECCO_distal	Wald ratio	1	0.27866	0.982642	1.06267	1.02187	0.752205
ENSG00000103254	TN_cycling_40h	GECCO_distal	Wald ratio	1	0.358427	0.970678	1.08572	1.02659	0.793769
ENSG00000130592	TEM_0h	GECCO_distal	Wald ratio	1	0.0901493	0.926987	1.00552	0.965455	0.607495
ENSG00000165752	TCM_5d	GECCO_distal	Wald ratio	1	0.115899	0.933295	1.00761	0.96974	0.632745
ENSG00000165948	CD4_Memory_stim_40h	GECCO_distal	Wald ratio	1	0.88866	0.927577	1.06732	0.995001	0.957441
ENSG00000166750	TEM_40h	GECCO_distal	Wald ratio	1	0.584608	0.949366	1.09654	1.0203	0.881862
ENSG00000196329	CD4_Naive_stim_5d	GECCO_distal	Wald ratio	1	0.549329	0.935828	1.03591	0.9846	0.864432
ENSG00000232445	CD4_Naive_stim_40h	GECCO_distal	Wald ratio	1	0.649109	0.978834	1.03492	1.00649	0.88841
ENSG00000204472	TN_16h	GECCO_distal	Wald ratio	1	0.250411	0.985107	1.05924	1.0215	0.741608
ENSG00000168827	TCM_16h	GECCO_distal	Wald ratio	1	0.187276	0.978734	1.11616	1.04519	0.683274
ENSG00000118515	CD4_Memory_stim_16h	GECCO_distal	Wald ratio	1	0.697571	0.93015	1.04964	0.988091	0.897898
ENSG00000240344	TEM_HLApositive_5d	GECCO_distal	Wald ratio	1	0.120728	0.993199	1.06045	1.02628	0.634412
ENSG00000220205	CD4_Memory_stim_40h	GECCO_distal	Wald ratio	1	0.510009	0.775382	1.13474	0.938005	0.856602
ENSG00000198865	CD4_Naive_stim_16h	GECCO_distal	Wald ratio	1	0.855725	0.943442	1.04952	0.99507	0.94893
ENSG00000130770	TN_HSP_5d	GECCO_distal	Wald ratio	1	0.461013	0.970267	1.06884	1.01836	0.836484
ENSG00000188820	TCM_5d	GECCO_distal	Wald ratio	1	0.409583	0.942536	1.02442	0.982627	0.812704
ENSG00000158161	TN_0h	GECCO_distal	Wald ratio	1	0.625383	0.962435	1.02328	0.992393	0.887632
ENSG00000166796	CD4_Memory_stim_40h	GECCO_distal	Wald ratio	1	0.0905873	0.995866	1.05815	1.02654	0.607495
ENSG00000103254	CD4_Memory_stim_16h	GECCO_distal	Wald ratio	1	0.329258	0.952537	1.15605	1.04937	0.772468
ENSG00000187624	TEM_0h	GECCO_distal	Wald ratio	1	0.15078	0.949605	1.008	0.978365	0.657882
ENSG00000110931	TN_cycling_40h	GECCO_distal	Wald ratio	1	0.00989097	0.862546	0.98002	0.919408	0.277436
ENSG00000133466	CD4_Naive_stim_5d	GECCO_distal	Wald ratio	1	0.251921	0.929873	1.01925	0.973535	0.741608
ENSG00000036448	CD4_Memory_stim_5d	GECCO_distal	Wald ratio	1	0.454252	0.977855	1.05133	1.01393	0.836484
ENSG00000122034	CD4_Naive_stim_40h	GECCO_distal	Wald ratio	1	0.0186109	1.01173	1.13641	1.07226	0.33576
ENSG00000050344	TCM_40h	GECCO_distal	Wald ratio	1	0.14331	0.91823	1.01245	0.964188	0.657882
ENSG00000155849	CD4_Naive_stim_16h	GECCO_distal	Wald ratio	1	0.162236	0.98456	1.09734	1.03942	0.67308
ENSG00000169738	TN_cycling_40h	GECCO_distal	Wald ratio	1	0.208271	0.884958	1.027	0.953339	0.704645
ENSG00000152611	CD4_Memory_stim_5d	GECCO_distal	Wald ratio	1	0.674485	0.940003	1.04085	0.989141	0.891807
ENSG00000204516	CD4_Memory_stim_5d	GECCO_distal	Wald ratio	1	0.0120309	1.01294	1.10994	1.06033	0.277436
ENSG00000197930	CD4_Memory_stim_5d	GECCO_distal	Wald ratio	1	0.319282	0.837482	1.05955	0.941994	0.772468
ENSG00000141560	CD4_Naive_stim_5d	GECCO_distal	Wald ratio	1	0.61251	0.977843	1.03875	1.00784	0.885048
ENSG00000121716	TN_0h	GECCO_distal	Wald ratio	1	0.29726	0.98585	1.04773	1.01632	0.758015
ENSG00000131507	CD4_Naive_uns_0h	GECCO_distal	Wald ratio	1	0.435391	0.971026	1.07066	1.01963	0.82474
ENSG00000146574	TN_cycling_40h	GECCO_distal	Wald ratio	1	0.760863	0.974255	1.03632	1.00481	0.914837
ENSG00000112667	CD4_Memory_stim_40h	GECCO_distal	Wald ratio	1	0.454441	0.8752	1.06147	0.963848	0.836484
ENSG00000128944	TN_16h	GECCO_distal	Wald ratio	1	0.519914	0.965245	1.07246	1.01744	0.857037
ENSG00000146066	TCM_5d	GECCO_distal	Wald ratio	1	0.328877	0.978961	1.06553	1.02133	0.772468
ENSG00000185272	TN_0h	GECCO_distal	Wald ratio	1	0.482687	0.943726	1.02775	0.984842	0.841304
ENSG00000166750	TN_16h	GECCO_distal	Wald ratio	1	0.628781	0.959478	1.07085	1.01364	0.888007
ENSG00000203760	TN_40h	GECCO_distal	Wald ratio	1	0.378859	0.909106	1.28478	1.08074	0.802882
ENSG00000130775	CD4_Memory_uns_0h	GECCO_distal	Wald ratio	1	0.928491	0.974068	1.02426	0.99885	0.976172
ENSG00000036448	CD4_Memory_stim_40h	GECCO_distal	Wald ratio	1	0.454252	0.97456	1.05929	1.01604	0.836484
ENSG00000163319	TN_40h	GECCO_distal	Wald ratio	1	0.83342	0.947942	1.04404	0.994833	0.939065
ENSG00000099940	TN_40h	GECCO_distal	Wald ratio	1	0.683709	0.943502	1.03888	0.990042	0.891807
ENSG00000164308	TEM_40h	GECCO_distal	Wald ratio	1	0.151512	0.992965	1.04663	1.01944	0.657882
ENSG00000166347	TCM_40h	GECCO_distal	Wald ratio	1	0.131331	0.987579	1.10087	1.04269	0.641042
ENSG00000121413	CD4_Naive_uns_0h	GECCO_distal	Wald ratio	1	0.360728	0.934251	1.02506	0.978604	0.793769
ENSG00000196683	TEM_LA	GECCO_distal	Wald ratio	1	0.0641794	0.99814	1.06723	1.03211	0.556045
ENSG00000136240	CD4_Naive_uns_0h	GECCO_distal	Wald ratio	1	0.982843	0.970551	1.02967	0.999676	0.992331
ENSG00000269893	TCM_16h	GECCO_distal	Wald ratio	1	0.0173126	1.00847	1.09106	1.04895	0.332289
ENSG00000087077	TN_40h	GECCO_distal	Wald ratio	1	0.2265	0.979199	1.09282	1.03445	0.718707
ENSG00000158161	T_ER-stress_5d	GECCO_distal	Wald ratio	1	0.586724	0.97161	1.05223	1.01111	0.881862
ENSG00000163956	CD4_Memory_stim_16h	GECCO_distal	Wald ratio	1	0.485923	0.956975	1.09691	1.02456	0.844322
ENSG00000119977	TN_5d	GECCO_distal	Wald ratio	1	0.0557054	0.924685	1.00094	0.962059	0.552753
ENSG00000117010	TN_40h	GECCO_distal	Wald ratio	1	0.0931995	0.993305	1.0908	1.04091	0.611076
ENSG00000083642	TN_0h	GECCO_distal	Wald ratio	1	0.635975	0.969586	1.05185	1.00988	0.88841
ENSG00000158769	TCM_5d	GECCO_distal	Wald ratio	1	0.683872	0.975161	1.03909	1.00662	0.891807
ENSG00000149308	TN_0h	GECCO_distal	Wald ratio	1	0.0281776	1.01069	1.20706	1.10452	0.428342
ENSG00000245954	TCM_LA	GECCO_distal	Wald ratio	1	0.123155	0.910984	1.0112	0.959785	0.634412
ENSG00000149089	CD4_Memory_stim_5d	GECCO_distal	Wald ratio	1	0.354282	0.94327	1.02114	0.981431	0.788916
ENSG00000169230	CD4_Memory_stim_5d	GECCO_distal	Wald ratio	1	0.468452	0.901422	1.25311	1.06282	0.836484
ENSG00000188820	TN_cycling_5d	GECCO_distal	Wald ratio	1	0.760302	0.970932	1.0412	1.00545	0.914837
ENSG00000134779	TN_IFN_40h	GECCO_distal	Wald ratio	1	0.161155	0.98903	1.0686	1.02805	0.672194
ENSG00000198468	T_ER-stress_5d	GECCO_distal	Wald ratio	1	0.542344	0.945632	1.02983	0.986831	0.86209
ENSG00000206503	TCM_0h	GECCO_distal	Wald ratio	1	0.542344	0.955486	1.02423	0.98926	0.86209
ENSG00000277149	TN_IFN_40h	GECCO_distal	Wald ratio	1	0.622796	0.977658	1.03846	1.0076	0.887632
ENSG00000143799	TN_40h	GECCO_distal	Wald ratio	1	0.305595	0.969397	1.10424	1.03463	0.762203
ENSG00000160194	TN_cycling_40h	GECCO_distal	Wald ratio	1	0.250859	0.986674	1.05271	1.01916	0.741608
ENSG00000188820	TCM_16h	GECCO_distal	Wald ratio	1	0.760302	0.96906	1.04396	1.00581	0.914837
ENSG00000246366	TN_IFN_5d	GECCO_distal	Wald ratio	1	0.591328	0.953129	1.02774	0.989731	0.881862
ENSG00000245954	CD4_Naive_stim_16h	GECCO_distal	Wald ratio	1	0.123155	0.934252	1.00816	0.970502	0.634412
ENSG00000134824	CD4_Memory_stim_5d	GECCO_distal	Wald ratio	1	0.0868607	0.93273	1.00471	0.968052	0.598036
ENSG00000068796	CD4_Naive_stim_5d	GECCO_distal	Wald ratio	1	0.909766	0.932204	1.06452	0.99617	0.968071
ENSG00000026297	TN_40h	GECCO_distal	Wald ratio	1	0.883395	0.962819	1.03315	0.997366	0.956448
ENSG00000117280	TN_40h	GECCO_distal	Wald ratio	1	0.0644813	0.893541	1.00329	0.946827	0.556045
ENSG00000231621	TN_16h	GECCO_distal	Wald ratio	1	0.0224863	1.00621	1.08502	1.04487	0.375721
ENSG00000152219	CD4_Memory_stim_5d	GECCO_distal	Wald ratio	1	0.861316	0.960743	1.04905	1.00393	0.949942
ENSG00000168803	CD4_Naive_stim_40h	GECCO_distal	Wald ratio	1	0.576463	0.950573	1.02861	0.988821	0.879134
ENSG00000237945	CD4_Memory_uns_0h	GECCO_distal	Wald ratio	1	0.0434107	0.932456	0.998951	0.965131	0.52732
ENSG00000175550	TN_0h	GECCO_distal	Wald ratio	1	0.159162	0.927069	1.01249	0.968839	0.667319
ENSG00000182742	TCM_0h	GECCO_distal	Wald ratio	1	0.0963158	0.993776	1.07914	1.03558	0.611076
ENSG00000109814	CD4_Memory_stim_16h	GECCO_distal	Wald ratio	1	0.0897394	0.993312	1.09771	1.04421	0.607495
ENSG00000022556	CD4_Naive_stim_40h	GECCO_distal	Wald ratio	1	0.83986	0.959722	1.03399	0.996165	0.94128
ENSG00000164978	TCM_40h	GECCO_distal	Wald ratio	1	0.471112	0.965346	1.07927	1.02072	0.836484
ENSG00000254682	TN_cycling_40h	GECCO_distal	Wald ratio	1	0.914676	0.967252	1.03029	0.998276	0.968739
ENSG00000166503	CD4_Memory_stim_5d	GECCO_distal	Wald ratio	1	0.4101	0.977616	1.05703	1.01655	0.812704
ENSG00000165948	TN_40h	GECCO_distal	Wald ratio	1	0.869358	0.962185	1.04667	1.00354	0.950258
ENSG00000266472	CD4_Naive_stim_5d	GECCO_distal	Wald ratio	1	0.143017	0.984076	1.11737	1.04861	0.657882
ENSG00000157873	TN_40h	GECCO_distal	Wald ratio	1	0.128642	0.983266	1.14259	1.05994	0.641042
ENSG00000131370	TN_0h	GECCO_distal	Wald ratio	1	0.0942874	0.99307	1.09209	1.0414	0.611076
ENSG00000142089	TEM_16h	GECCO_distal	Wald ratio	1	0.0605807	0.921673	1.00178	0.96089	0.556045
ENSG00000005436	TCM_40h	GECCO_distal	Wald ratio	1	0.856646	0.942571	1.05039	0.995021	0.94893
ENSG00000035499	CD4_Naive_stim_40h	GECCO_distal	Wald ratio	1	0.958025	0.854114	1.16119	0.995885	0.985398
ENSG00000134996	CD4_Memory_stim_5d	GECCO_distal	Wald ratio	1	0.537991	0.963509	1.07384	1.01718	0.86209
ENSG00000131634	CD4_Memory_uns_0h	GECCO_distal	Wald ratio	1	0.981785	0.967297	1.03302	0.999617	0.992331
ENSG00000166164	TEM_5d	GECCO_distal	Wald ratio	1	0.70766	0.969377	1.04688	1.00739	0.901943
ENSG00000117569	CD4_Memory_uns_0h	GECCO_distal	Wald ratio	1	0.595246	0.940162	1.03602	0.986928	0.881862
ENSG00000132507	TCM_16h	GECCO_distal	Wald ratio	1	0.670956	0.962006	1.02525	0.993124	0.891755
ENSG00000230148	TN_40h	GECCO_distal	Wald ratio	1	0.177534	0.988027	1.06733	1.02691	0.680544
ENSG00000245954	TN_IFN_40h	GECCO_distal	Wald ratio	1	0.376617	0.946907	1.02085	0.983184	0.802882
ENSG00000012963	CD4_Memory_stim_5d	GECCO_distal	Wald ratio	1	0.199485	0.987576	1.06172	1.02398	0.696154
ENSG00000184117	CD4_Naive_stim_16h	GECCO_distal	Wald ratio	1	0.256699	0.921104	1.02217	0.970324	0.742999
ENSG00000089335	TN_16h	GECCO_distal	Wald ratio	1	0.284111	0.924514	1.02328	0.972645	0.753318
ENSG00000197345	CD4_Memory_uns_0h	GECCO_distal	Wald ratio	1	0.82359	0.963781	1.02979	0.99624	0.937193
ENSG00000214078	CD4_Naive_stim_40h	GECCO_distal	Wald ratio	1	0.27866	0.970804	1.00857	0.989508	0.752205
ENSG00000100744	TN_16h	GECCO_distal	Wald ratio	1	0.267138	0.947657	1.015	0.980753	0.748193
ENSG00000228857	TN_5d	GECCO_distal	Wald ratio	1	0.43585	0.983365	1.03968	1.01113	0.82474
ENSG00000169230	TEM_5d	GECCO_distal	Wald ratio	1	0.468452	0.933867	1.16039	1.04098	0.836484
ENSG00000198734	CD4_Naive_stim_40h	GECCO_distal	Wald ratio	1	0.273973	0.932588	1.01999	0.97531	0.752205
ENSG00000276023	CD4_Naive_stim_16h	GECCO_distal	Wald ratio	1	0.336281	0.934895	1.02327	0.978087	0.776775
ENSG00000184986	CD4_Memory_stim_40h	GECCO_distal	Wald ratio	1	0.0750192	0.901196	1.00501	0.951688	0.577407
ENSG00000116260	CD4_Naive_stim_40h	GECCO_distal	Wald ratio	1	0.745478	0.964331	1.05205	1.00724	0.914036
ENSG00000189306	TCM_40h	GECCO_distal	Wald ratio	1	0.71613	0.970559	1.04446	1.00683	0.903325
ENSG00000170430	CD4_Naive_stim_40h	GECCO_distal	Wald ratio	1	0.305289	0.979483	1.06844	1.02299	0.762203
ENSG00000276045	CD4_Memory_uns_0h	GECCO_distal	Wald ratio	1	0.816287	0.958396	1.0554	1.00573	0.937193
ENSG00000105583	CD4_Naive_stim_16h	GECCO_distal	Wald ratio	1	0.566388	0.88768	1.24319	1.0505	0.87362
ENSG00000105669	TN_40h	GECCO_distal	Wald ratio	1	0.0595824	0.9984	1.0842	1.04042	0.556045
ENSG00000237651	TN_IFN_40h	GECCO_distal	Wald ratio	1	0.0491711	0.943588	0.999895	0.971333	0.551708
ENSG00000179218	TN_40h	GECCO_distal	Wald ratio	1	0.760218	0.905904	1.07486	0.986774	0.914837
ENSG00000246366	TN_HSP_5d	GECCO_distal	Wald ratio	1	0.591328	0.962026	1.02231	0.99171	0.881862
ENSG00000143870	TCM_40h	GECCO_distal	Wald ratio	1	0.185224	0.977233	1.12649	1.04921	0.680544
ENSG00000129422	CD4_Naive_stim_16h	GECCO_distal	Wald ratio	1	0.235359	0.980978	1.08128	1.02991	0.730998
ENSG00000133106	CD4_Memory_stim_16h	GECCO_distal	Wald ratio	1	0.648289	0.945972	1.09334	1.01699	0.88841
ENSG00000140009	TEM_0h	GECCO_distal	Wald ratio	1	0.108982	0.947036	1.00547	0.975816	0.626822
ENSG00000123219	TCM_40h	GECCO_distal	Wald ratio	1	0.764177	0.955614	1.06376	1.00824	0.916457
ENSG00000267080	CD4_Naive_stim_40h	GECCO_distal	Wald ratio	1	0.581703	0.959878	1.02325	0.991056	0.881862
ENSG00000127399	TN_40h	GECCO_distal	Wald ratio	1	0.0352146	0.925518	0.997227	0.960703	0.480264
ENSG00000152219	TN_IFN_5d	GECCO_distal	Wald ratio	1	0.842423	0.94418	1.07294	1.0065	0.94128
ENSG00000187630	CD4_Memory_stim_5d	GECCO_distal	Wald ratio	1	0.578515	0.962566	1.07072	1.01521	0.881283
ENSG00000091640	CD4_Naive_stim_40h	GECCO_distal	Wald ratio	1	0.20996	0.989318	1.05007	1.01924	0.705355
ENSG00000100336	TN_IFN_5d	GECCO_distal	Wald ratio	1	0.615018	0.979159	1.03624	1.0073	0.885048
ENSG00000123600	TCM_0h	GECCO_distal	Wald ratio	1	0.559989	0.946672	1.03012	0.987517	0.868688
ENSG00000142089	TN_16h	GECCO_distal	Wald ratio	1	0.131188	0.945319	1.00733	0.975832	0.641042
ENSG00000123179	CD4_Naive_stim_16h	GECCO_distal	Wald ratio	1	0.867632	0.956808	1.03793	0.996546	0.949942
ENSG00000186470	CD4_Memory_stim_5d	GECCO_distal	Wald ratio	1	0.478945	0.948039	1.02536	0.98594	0.836956
ENSG00000144231	TN_0h	GECCO_distal	Wald ratio	1	0.593803	0.967014	1.06037	1.01262	0.881862
ENSG00000123975	TN_0h	GECCO_distal	Wald ratio	1	0.00881057	0.929413	0.989516	0.958993	0.277436
ENSG00000163380	CD4_Naive_stim_16h	GECCO_distal	Wald ratio	1	0.403421	0.90356	1.04164	0.970144	0.811348
ENSG00000138381	TN_16h	GECCO_distal	Wald ratio	1	0.690034	0.961673	1.0262	0.993414	0.891964
ENSG00000248019	CD4_Naive_uns_0h	GECCO_distal	Wald ratio	1	0.522788	0.946182	1.02851	0.98649	0.857037
ENSG00000134824	TM_ER-stress_40h	GECCO_distal	Wald ratio	1	0.187021	0.908832	1.01885	0.962269	0.683274
ENSG00000160194	TEM_HLApositive_5d	GECCO_distal	Wald ratio	1	0.250859	0.976369	1.0959	1.03441	0.741608
ENSG00000167671	TCM_16h	GECCO_distal	Wald ratio	1	0.355967	0.971216	1.0846	1.02634	0.78993
ENSG00000254682	TEM_40h	GECCO_distal	Wald ratio	1	0.816504	0.971638	1.02294	0.996959	0.937193
ENSG00000240344	CD4_Memory_stim_16h	GECCO_distal	Wald ratio	1	0.0959581	0.995584	1.05584	1.02527	0.611076
ENSG00000113595	TCM_40h	GECCO_distal	Wald ratio	1	0.800141	0.95181	1.03883	0.994366	0.931993
ENSG00000165714	CD4_Naive_stim_40h	GECCO_distal	Wald ratio	1	0.0109136	1.01665	1.1355	1.07443	0.277436
ENSG00000122986	TN_0h	GECCO_distal	Wald ratio	1	0.371157	0.941896	1.0226	0.981419	0.802882
ENSG00000237651	TN_5d	GECCO_distal	Wald ratio	1	0.0491711	0.930364	0.999869	0.964491	0.551708
ENSG00000164032	CD4_Naive_uns_0h	GECCO_distal	Wald ratio	1	0.504985	0.965394	1.07415	1.01832	0.852404
ENSG00000234745	CD4_Memory_stim_16h	GECCO_distal	Wald ratio	1	0.641031	0.966242	1.05737	1.01078	0.88841
ENSG00000166441	TN_40h	GECCO_distal	Wald ratio	1	0.55378	0.959428	1.08034	1.01809	0.866672
ENSG00000164308	CD4_Naive_uns_0h	GECCO_distal	Wald ratio	1	0.151512	0.994084	1.03904	1.01632	0.657882
ENSG00000211751	TCM_40h	GECCO_distal	Wald ratio	1	0.395507	0.97547	1.06486	1.01919	0.810134
ENSG00000152749	CD4_Memory_stim_40h	GECCO_distal	Wald ratio	1	0.801401	0.93729	1.08745	1.00958	0.932721
ENSG00000115350	CD4_Memory_stim_5d	GECCO_distal	Wald ratio	1	0.588231	0.955207	1.08416	1.01764	0.881862
ENSG00000137106	TCM_16h	GECCO_distal	Wald ratio	1	0.361506	0.952083	1.01807	0.984523	0.793769
ENSG00000173890	CD4_Naive_uns_0h	GECCO_distal	Wald ratio	1	0.87104	0.971265	1.025	0.997772	0.950487
ENSG00000272211	TN_16h	GECCO_distal	Wald ratio	1	0.723389	0.961959	1.02728	0.994085	0.905953
ENSG00000172687	TN_5d	GECCO_distal	Wald ratio	1	0.91854	0.956546	1.04083	0.997799	0.970719
ENSG00000162174	CD4_Memory_stim_40h	GECCO_distal	Wald ratio	1	0.983651	0.946031	1.05829	1.00059	0.992802
ENSG00000111863	CD4_Memory_stim_40h	GECCO_distal	Wald ratio	1	0.496504	0.910023	1.04678	0.976007	0.850961
ENSG00000138757	CD4_Memory_stim_40h	GECCO_distal	Wald ratio	1	0.0401747	0.701117	0.991895	0.833927	0.516532
ENSG00000188820	TN_5d	GECCO_distal	Wald ratio	1	0.760302	0.969637	1.04311	1.0057	0.914837
ENSG00000103550	CD4_Memory_stim_5d	GECCO_distal	Wald ratio	1	0.049497	1.00009	1.08122	1.03986	0.551708
ENSG00000228439	TN_5d	GECCO_distal	Wald ratio	1	0.670369	0.956863	1.02877	0.992164	0.891755
ENSG00000129055	CD4_Memory_stim_40h	GECCO_distal	Wald ratio	1	0.0428512	1.00382	1.26233	1.12567	0.526173
ENSG00000175634	TN_40h	GECCO_distal	Wald ratio	1	0.605617	0.89396	1.06753	0.976898	0.885048
ENSG00000161267	TN_5d	GECCO_distal	Wald ratio	1	0.520022	0.970777	1.06039	1.0146	0.857037
ENSG00000085871	TEM_5d	GECCO_distal	Wald ratio	1	0.0900063	0.996135	1.05494	1.02512	0.607495
ENSG00000169062	TN_16h	GECCO_distal	Wald ratio	1	0.817494	0.958437	1.05525	1.00568	0.937193
ENSG00000186470	TN_cycling_40h	GECCO_distal	Wald ratio	1	0.478945	0.954209	1.02224	0.987639	0.836956
ENSG00000161055	TCM_0h	GECCO_distal	Wald ratio	1	0.469633	0.964769	1.01667	0.990381	0.836484
ENSG00000123219	TN_40h	GECCO_distal	Wald ratio	1	0.750127	0.948763	1.07573	1.01026	0.914036
ENSG00000233016	CD4_Memory_stim_40h	GECCO_distal	Wald ratio	1	0.683595	0.941148	1.04057	0.989613	0.891807
ENSG00000234745	TCM_LA	GECCO_distal	Wald ratio	1	0.890295	0.964364	1.03202	0.997617	0.958141
ENSG00000160213	TN_5d	GECCO_distal	Wald ratio	1	0.807679	0.964794	1.04708	1.0051	0.935723
ENSG00000160221	TN_LA	GECCO_distal	Wald ratio	1	0.634967	0.968558	1.01968	0.99379	0.88841
ENSG00000115350	TN_40h	GECCO_distal	Wald ratio	1	0.588231	0.977114	1.04167	1.00887	0.881862
ENSG00000085491	TCM_40h	GECCO_distal	Wald ratio	1	0.336281	0.944545	1.01969	0.981398	0.776775
ENSG00000145882	CD4_Naive_stim_40h	GECCO_distal	Wald ratio	1	0.0834072	0.991791	1.14227	1.06437	0.598036
ENSG00000223797	CD4_Memory_stim_5d	GECCO_distal	Wald ratio	1	0.209603	0.907297	1.02158	0.962742	0.705355
ENSG00000187624	TCM_16h	GECCO_distal	Wald ratio	1	0.15078	0.957715	1.00668	0.981891	0.657882
ENSG00000136240	TCM_0h	GECCO_distal	Wald ratio	1	0.982843	0.958428	1.04241	0.999539	0.992331
ENSG00000215845	CD4_Naive_stim_5d	GECCO_distal	Wald ratio	1	0.119247	0.940792	1.007	0.973333	0.634412
ENSG00000184752	TEM_LA	GECCO_distal	Wald ratio	1	0.403468	0.940499	1.02498	0.981834	0.811348
ENSG00000124614	CD4_Naive_stim_16h	GECCO_distal	Wald ratio	1	0.000181714	1.03429	1.11385	1.07333	0.0378729
ENSG00000105968	CD4_Memory_stim_5d	GECCO_distal	Wald ratio	1	0.235663	0.864853	1.03637	0.946737	0.731654
ENSG00000158985	CD4_Memory_uns_0h	GECCO_distal	Wald ratio	1	0.471163	0.976495	1.05279	1.01392	0.836484
ENSG00000000971	TEMRA_40h	GECCO_distal	Wald ratio	1	0.595246	0.972036	1.0507	1.0106	0.881862
ENSG00000054282	CD4_Naive_stim_40h	GECCO_distal	Wald ratio	1	0.406432	0.974735	1.06524	1.01898	0.812704
ENSG00000108592	CD4_Memory_stim_16h	GECCO_distal	Wald ratio	1	0.53994	0.9591	1.08303	1.01918	0.86209
ENSG00000120675	TN_cycling_5d	GECCO_distal	Wald ratio	1	0.285954	0.988624	1.03955	1.01377	0.753879
ENSG00000006282	T_ER-stress_5d	GECCO_distal	Wald ratio	1	0.427458	0.945179	1.02417	0.983883	0.823004
ENSG00000251661	TCM_5d	GECCO_distal	Wald ratio	1	0.131188	0.938424	1.00829	0.972729	0.641042
ENSG00000240344	TN_5d	GECCO_distal	Wald ratio	1	0.0959581	0.996065	1.04959	1.02248	0.611076
ENSG00000172469	TN_5d	GECCO_distal	Wald ratio	1	0.178828	0.987011	1.0727	1.02896	0.680544
ENSG00000042493	TCM_5d	GECCO_distal	Wald ratio	1	0.645032	0.958676	1.02648	0.992001	0.88841
ENSG00000105607	TN_40h	GECCO_distal	Wald ratio	1	0.314158	0.982324	1.05705	1.019	0.769807
ENSG00000173457	CD4_Naive_uns_0h	GECCO_distal	Wald ratio	1	0.741363	0.94495	1.04113	0.991872	0.912872
ENSG00000235750	TN_0h	GECCO_distal	Wald ratio	1	0.392936	0.977571	1.05944	1.01768	0.810134
ENSG00000204644	TCM_5d	GECCO_distal	Wald ratio	1	0.522895	0.983531	1.03321	1.00806	0.857037
ENSG00000108592	CD4_Naive_uns_0h	GECCO_distal	Wald ratio	1	0.660872	0.968721	1.05138	1.00921	0.891755
ENSG00000159228	TN_40h	GECCO_distal	Wald ratio	1	0.53048	0.965697	1.07011	1.01656	0.858644
ENSG00000105193	CD4_Memory_stim_40h	GECCO_distal	Wald ratio	1	0.440024	0.964817	1.08587	1.02356	0.8257
ENSG00000237651	CD4_Naive_uns_0h	GECCO_distal	Wald ratio	1	0.0491711	0.943588	0.999895	0.971333	0.551708
ENSG00000068796	CD4_Memory_stim_5d	GECCO_distal	Wald ratio	1	0.742195	0.928666	1.10944	1.01504	0.913329
ENSG00000198586	CD4_Memory_uns_0h	GECCO_distal	Wald ratio	1	0.649017	0.972504	1.04576	1.00847	0.88841
ENSG00000171298	CD4_Memory_stim_5d	GECCO_distal	Wald ratio	1	0.298704	0.978161	1.07457	1.02523	0.758015
ENSG00000249859	TCM_0h	GECCO_distal	Wald ratio	1	0.808313	0.96064	1.0318	0.995587	0.935723
ENSG00000126773	TEMRA_5d	GECCO_distal	Wald ratio	1	0.748674	0.944101	1.04223	0.991951	0.914036
ENSG00000111615	TEM_0h	GECCO_distal	Wald ratio	1	0.346092	0.977098	1.06829	1.02168	0.783012
ENSG00000138439	TN_0h	GECCO_distal	Wald ratio	1	0.314472	0.945577	1.01817	0.9812	0.769807
ENSG00000022556	TCM_40h	GECCO_distal	Wald ratio	1	0.808597	0.959332	1.03291	0.995444	0.935723
ENSG00000237651	TCM_5d	GECCO_distal	Wald ratio	1	0.123689	0.951459	1.006	0.978348	0.634412
ENSG00000035141	CD4_Naive_stim_40h	GECCO_distal	Wald ratio	1	0.811331	0.926275	1.06179	0.99172	0.937193
ENSG00000122034	TN_40h	GECCO_distal	Wald ratio	1	0.0186109	1.0089	1.10207	1.05446	0.33576
ENSG00000006282	TCM_5d	GECCO_distal	Wald ratio	1	0.427458	0.954329	1.02	0.986618	0.823004
ENSG00000134202	TM_ER-stress_40h	GECCO_distal	Wald ratio	1	0.215564	0.949128	1.01185	0.979987	0.708703
ENSG00000166140	TN_40h	GECCO_distal	Wald ratio	1	0.308035	0.984445	1.05091	1.01713	0.76435
ENSG00000230148	CD4_Naive_uns_0h	GECCO_distal	Wald ratio	1	0.382481	0.982495	1.04712	1.01429	0.805371
ENSG00000146066	TN_40h	GECCO_distal	Wald ratio	1	0.344609	0.979411	1.06136	1.01956	0.782315
ENSG00000106560	TCM_40h	GECCO_distal	Wald ratio	1	0.250998	0.913847	1.02382	0.967271	0.741608
ENSG00000129422	CD4_Memory_stim_5d	GECCO_distal	Wald ratio	1	0.0377694	1.00193	1.06875	1.0348	0.501062
ENSG00000135778	TN_cycling_5d	GECCO_distal	Wald ratio	1	0.0690363	0.996972	1.08415	1.03965	0.560788
ENSG00000156502	CD4_Memory_stim_5d	GECCO_distal	Wald ratio	1	0.339085	0.972665	1.08382	1.02674	0.779973
ENSG00000171033	T_ER-stress_5d	GECCO_distal	Wald ratio	1	0.832245	0.962717	1.04834	1.00461	0.938861
ENSG00000145287	TCM_5d	GECCO_distal	Wald ratio	1	0.326299	0.855837	1.05314	0.949378	0.772468
ENSG00000250317	TN_cycling_40h	GECCO_distal	Wald ratio	1	0.894925	0.94912	1.04668	0.996709	0.960928
ENSG00000188428	TN_40h	GECCO_distal	Wald ratio	1	0.799074	0.967882	1.0433	1.00488	0.931993
ENSG00000160124	CD4_Memory_stim_5d	GECCO_distal	Wald ratio	1	0.220513	0.959214	1.00965	0.98411	0.709534
ENSG00000186184	TN_HSP_5d	GECCO_distal	Wald ratio	1	0.104586	0.88528	1.01153	0.9463	0.619
ENSG00000130592	CD4_Naive_stim_40h	GECCO_distal	Wald ratio	1	0.0847211	0.910442	1.00603	0.957044	0.598036
ENSG00000176209	CD4_Memory_stim_16h	GECCO_distal	Wald ratio	1	0.642278	0.964429	1.06048	1.01131	0.88841
ENSG00000146707	CD4_Naive_stim_16h	GECCO_distal	Wald ratio	1	0.0645086	0.93319	1.00202	0.966995	0.556045
ENSG00000108592	TN_16h	GECCO_distal	Wald ratio	1	0.53994	0.977869	1.04367	1.01023	0.86209
ENSG00000176974	TN_5d	GECCO_distal	Wald ratio	1	0.768092	0.953622	1.06642	1.00844	0.918438
ENSG00000262814	TCM_40h	GECCO_distal	Wald ratio	1	0.0394874	1.00563	1.25593	1.12383	0.516532
ENSG00000188820	TN_HSP_5d	GECCO_distal	Wald ratio	1	0.760302	0.968562	1.04469	1.00591	0.914837
ENSG00000140400	TN_0h	GECCO_distal	Wald ratio	1	0.00126621	1.03633	1.15763	1.0953	0.114403
ENSG00000118640	TEM_40h	GECCO_distal	Wald ratio	1	0.121221	0.91573	1.01035	0.961875	0.634412
ENSG00000110455	CD4_Naive_stim_5d	GECCO_distal	Wald ratio	1	0.883982	0.97296	1.02389	0.998102	0.956448
ENSG00000148290	TCM_5d	GECCO_distal	Wald ratio	1	0.738883	0.931608	1.05153	0.989756	0.910951
ENSG00000149485	TEM_HLApositive_40h	GECCO_distal	Wald ratio	1	0.000575219	0.896831	0.970554	0.932965	0.0701958
ENSG00000204644	nTreg_16h	GECCO_distal	Wald ratio	1	0.0798572	0.996811	1.05851	1.0272	0.591093
ENSG00000172057	TN_0h	GECCO_distal	Wald ratio	1	0.750791	0.955656	1.03325	0.993695	0.914036
ENSG00000131370	CD4_Naive_uns_0h	GECCO_distal	Wald ratio	1	0.0942874	0.993403	1.08746	1.03937	0.611076
ENSG00000138381	CD4_Naive_stim_16h	GECCO_distal	Wald ratio	1	0.690034	0.9484	1.03569	0.991083	0.891964
ENSG00000228857	CD4_Memory_stim_5d	GECCO_distal	Wald ratio	1	0.43585	0.985337	1.03486	1.0098	0.82474
ENSG00000279159	CD4_Naive_uns_0h	GECCO_distal	Wald ratio	1	0.582992	0.940149	1.03532	0.986586	0.881862
ENSG00000159593	TN_40h	GECCO_distal	Wald ratio	1	0.924787	0.943377	1.05436	0.997325	0.973978
ENSG00000029639	TN_16h	GECCO_distal	Wald ratio	1	0.504985	0.963913	1.01826	0.990715	0.852404
ENSG00000130775	TEM_HLApositive_40h	GECCO_distal	Wald ratio	1	0.678073	0.941093	1.04028	0.989445	0.891807
ENSG00000160193	TN_IFN_40h	GECCO_distal	Wald ratio	1	0.59273	0.97164	1.05166	1.01086	0.881862
ENSG00000137413	TCM_40h	GECCO_distal	Wald ratio	1	0.847138	0.92892	1.0624	0.993419	0.94511
ENSG00000126878	TN_16h	GECCO_distal	Wald ratio	1	0.363013	0.951343	1.01843	0.984313	0.795315
ENSG00000160284	TN_5d	GECCO_distal	Wald ratio	1	0.0165211	1.00825	1.08531	1.04607	0.327937
ENSG00000277149	CD4_Memory_uns_0h	GECCO_distal	Wald ratio	1	0.859924	0.963896	1.04503	1.00364	0.949942
ENSG00000226659	TCM_40h	GECCO_distal	Wald ratio	1	0.166752	0.989122	1.06538	1.02655	0.674158
ENSG00000138757	TN_0h	GECCO_distal	Wald ratio	1	0.0401747	0.903223	0.99767	0.949273	0.516532
ENSG00000111912	CD4_Memory_uns_0h	GECCO_distal	Wald ratio	1	0.468452	0.973894	1.0592	1.01565	0.836484
ENSG00000272211	TEM_LA	GECCO_distal	Wald ratio	1	0.723389	0.954726	1.03268	0.992938	0.905953
ENSG00000178952	CD4_Naive_uns_0h	GECCO_distal	Wald ratio	1	0.229635	0.988775	1.04816	1.01804	0.721646
ENSG00000184613	CD4_Naive_uns_0h	GECCO_distal	Wald ratio	1	0.562625	0.965162	1.06736	1.01498	0.871129
ENSG00000123179	CD4_Naive_stim_40h	GECCO_distal	Wald ratio	1	0.867632	0.959928	1.03509	0.9968	0.949942
ENSG00000173156	CD4_Memory_stim_40h	GECCO_distal	Wald ratio	1	0.288318	0.931832	1.02121	0.975496	0.757122
ENSG00000172345	TN_16h	GECCO_distal	Wald ratio	1	0.314095	0.9397	1.02019	0.979117	0.769807
ENSG00000116857	TEM_5d	GECCO_distal	Wald ratio	1	0.407443	0.974108	1.06678	1.01939	0.812704
ENSG00000128791	TN_40h	GECCO_distal	Wald ratio	1	0.646222	0.970403	1.04961	1.00923	0.88841
ENSG00000159063	CD4_Memory_stim_16h	GECCO_distal	Wald ratio	1	0.314116	0.975733	1.07944	1.02628	0.769807
ENSG00000165714	TCM_40h	GECCO_distal	Wald ratio	1	0.0109136	1.01608	1.1306	1.07181	0.277436
ENSG00000114978	CD4_Naive_stim_40h	GECCO_distal	Wald ratio	1	0.396382	0.876069	1.05379	0.960828	0.810362
ENSG00000142252	CD4_Naive_stim_5d	GECCO_distal	Wald ratio	1	0.0024222	0.916556	0.981451	0.948449	0.169768
ENSG00000174021	CD4_Naive_uns_0h	GECCO_distal	Wald ratio	1	0.12678	0.991493	1.07121	1.03058	0.639775
ENSG00000160948	TN_40h	GECCO_distal	Wald ratio	1	0.309365	0.972373	1.09241	1.03065	0.765677
ENSG00000113658	TN_0h	GECCO_distal	Wald ratio	1	0.164455	0.947758	1.00917	0.97798	0.674158
ENSG00000156030	TEM_16h	GECCO_distal	Wald ratio	1	0.297333	0.903295	1.03158	0.96531	0.758015
ENSG00000204472	CD4_Memory_stim_5d	GECCO_distal	Wald ratio	1	0.393474	0.969336	1.08239	1.02431	0.810134
ENSG00000163599	TN_NFKB	GECCO_distal	Wald ratio	1	0.00519476	1.02024	1.12091	1.06939	0.242081
ENSG00000158234	TN_40h	GECCO_distal	Wald ratio	1	0.689157	0.951497	1.03341	0.991608	0.891964
ENSG00000269893	CD4_Memory_stim_16h	GECCO_distal	Wald ratio	1	0.502187	0.978884	1.04453	1.01117	0.852404
ENSG00000157992	TN_IFN_5d	GECCO_distal	Wald ratio	1	0.0073735	1.0139	1.09311	1.05276	0.273602
ENSG00000119411	TN_40h	GECCO_distal	Wald ratio	1	0.48364	0.961973	1.08534	1.02179	0.842222
ENSG00000130312	TCM_16h	GECCO_distal	Wald ratio	1	0.106445	0.988929	1.12202	1.05338	0.619
ENSG00000203666	CD4_Naive_stim_40h	GECCO_distal	Wald ratio	1	0.672968	0.961925	1.02538	0.993145	0.891807
ENSG00000138744	TCM_16h	GECCO_distal	Wald ratio	1	0.218917	0.986776	1.05984	1.02265	0.709534
ENSG00000173660	TCM_40h	GECCO_distal	Wald ratio	1	0.858814	0.935784	1.05688	0.994493	0.949942
ENSG00000162620	CD4_Naive_uns_0h	GECCO_distal	Wald ratio	1	0.19821	0.986764	1.06636	1.02579	0.694921
ENSG00000136270	TN_40h	GECCO_distal	Wald ratio	1	0.479369	0.965779	1.07696	1.01986	0.837179
ENSG00000141295	TN_0h	GECCO_distal	Wald ratio	1	0.304292	0.927881	1.02365	0.974588	0.762203
ENSG00000237651	CD4_Memory_stim_40h	GECCO_distal	Wald ratio	1	0.0491711	0.917011	0.999843	0.957532	0.551708
ENSG00000146707	CD4_Naive_uns_0h	GECCO_distal	Wald ratio	1	0.0432155	0.910542	0.998551	0.953532	0.526564
ENSG00000254859	TCM_40h	GECCO_distal	Wald ratio	1	0.758699	0.957825	1.03191	0.994179	0.914837
ENSG00000129480	CD4_Memory_stim_16h	GECCO_distal	Wald ratio	1	0.652868	0.966791	1.05537	1.01011	0.88841
ENSG00000131153	TEM_5d	GECCO_distal	Wald ratio	1	0.917939	0.913581	1.10563	1.00503	0.970719
ENSG00000099308	CD4_Memory_stim_40h	GECCO_distal	Wald ratio	1	0.785989	0.931934	1.05479	0.991459	0.929248
ENSG00000130312	TN_IFN_5d	GECCO_distal	Wald ratio	1	0.106445	0.992288	1.08336	1.03683	0.619
ENSG00000003402	TCM_5d	GECCO_distal	Wald ratio	1	0.204884	0.98064	1.09544	1.03645	0.697927
ENSG00000165476	TN_16h	GECCO_distal	Wald ratio	1	0.227472	0.982565	1.07677	1.02859	0.718707
ENSG00000105939	TEM_5d	GECCO_distal	Wald ratio	1	0.379296	0.948619	1.02028	0.983799	0.802882
ENSG00000158161	TN_cycling_40h	GECCO_distal	Wald ratio	1	0.873268	0.951094	1.04352	0.996234	0.952656
ENSG00000188732	TCM_16h	GECCO_distal	Wald ratio	1	0.427584	0.947974	1.0229	0.984723	0.823004
ENSG00000172725	TN_0h	GECCO_distal	Wald ratio	1	0.865062	0.961814	1.03326	0.996898	0.949942
ENSG00000117054	TEM_40h	GECCO_distal	Wald ratio	1	0.0394365	0.89023	0.997123	0.942162	0.516532
ENSG00000167272	CD4_Memory_stim_40h	GECCO_distal	Wald ratio	1	0.495016	0.907588	1.22206	1.05315	0.850693
ENSG00000137106	TN_HSP_5d	GECCO_distal	Wald ratio	1	0.395325	0.943425	1.02327	0.982538	0.810134
ENSG00000110074	TN_40h	GECCO_distal	Wald ratio	1	0.710797	0.960505	1.06088	1.00945	0.903325
ENSG00000110665	TEM_40h	GECCO_distal	Wald ratio	1	0.320423	0.98284	1.05432	1.01795	0.772468
ENSG00000214087	TEM_5d	GECCO_distal	Wald ratio	1	0.2385	0.987156	1.05331	1.0197	0.733352
ENSG00000142089	CD4_Naive_stim_5d	GECCO_distal	Wald ratio	1	0.131218	0.933445	1.00899	0.970481	0.641042
ENSG00000143537	CD4_Naive_stim_16h	GECCO_distal	Wald ratio	1	0.00414355	1.02863	1.16212	1.09334	0.242081
ENSG00000142856	TN_HSP_5d	GECCO_distal	Wald ratio	1	0.101414	0.931057	1.00641	0.968002	0.619
ENSG00000165476	TEM_0h	GECCO_distal	Wald ratio	1	0.15265	0.988675	1.07561	1.03123	0.66029
ENSG00000251022	TN_IFN_40h	GECCO_distal	Wald ratio	1	0.607052	0.964352	1.06409	1.013	0.885048
ENSG00000149218	CD4_Naive_uns_0h	GECCO_distal	Wald ratio	1	0.504985	0.937452	1.03231	0.98374	0.852404
ENSG00000124614	TEM_HLApositive_5d	GECCO_distal	Wald ratio	1	0.000303819	1.03608	1.12698	1.08057	0.0535623
ENSG00000136842	TN_40h	GECCO_distal	Wald ratio	1	0.517848	0.9787	1.04366	1.01066	0.857037
ENSG00000229043	CD4_Naive_uns_0h	GECCO_distal	Wald ratio	1	0.0106237	0.908708	0.987466	0.947269	0.277436
ENSG00000171530	TCM_16h	GECCO_distal	Wald ratio	1	0.0511761	0.931677	1.00018	0.965321	0.552753
ENSG00000124614	TN_IFN_5d	GECCO_distal	Wald ratio	1	0.000181714	1.03382	1.11225	1.07232	0.0378729
ENSG00000158006	TN_0h	GECCO_distal	Wald ratio	1	0.868334	0.965794	1.0421	1.00322	0.949942
ENSG00000237945	TN_5d	GECCO_distal	Wald ratio	1	0.0626253	0.930957	1.00184	0.965748	0.556045
ENSG00000237651	CD4_Memory_stim_5d	GECCO_distal	Wald ratio	1	0.0618249	0.945943	1.00134	0.973249	0.556045
ENSG00000038002	TCM_16h	GECCO_distal	Wald ratio	1	0.291327	0.897824	1.03287	0.962983	0.758015
ENSG00000151725	TN_16h	GECCO_distal	Wald ratio	1	0.126931	0.915955	1.01098	0.962295	0.639775
ENSG00000149084	TCM_16h	GECCO_distal	Wald ratio	1	0.066753	0.95064	1.00169	0.975832	0.556045
ENSG00000139625	TEM_16h	GECCO_distal	Wald ratio	1	0.800221	0.949343	1.04091	0.994073	0.931993
ENSG00000002822	TEM_5d	GECCO_distal	Wald ratio	1	0.12718	0.908521	1.01204	0.958883	0.639941
ENSG00000274979	CD4_Naive_uns_0h	GECCO_distal	Wald ratio	1	0.0720728	0.929585	1.00314	0.965662	0.573685
ENSG00000055950	CD4_Memory_stim_40h	GECCO_distal	Wald ratio	1	0.62642	0.801506	1.14251	0.956936	0.887632
ENSG00000176049	CD4_Memory_uns_0h	GECCO_distal	Wald ratio	1	0.499958	0.968649	1.06746	1.01686	0.852404
ENSG00000005175	CD4_Naive_stim_40h	GECCO_distal	Wald ratio	1	0.0102234	0.8599	0.979931	0.917956	0.277436
ENSG00000167671	TEM_40h	GECCO_distal	Wald ratio	1	0.549997	0.968749	1.06143	1.01403	0.865138
ENSG00000196605	TN_40h	GECCO_distal	Wald ratio	1	0.0252967	0.914759	0.99414	0.953624	0.403405
ENSG00000091136	TN_IFN_5d	GECCO_distal	Wald ratio	1	0.614806	0.951254	1.03	0.989843	0.885048
ENSG00000171103	CD4_Memory_stim_16h	GECCO_distal	Wald ratio	1	0.0359963	0.88771	0.995987	0.940291	0.485283
ENSG00000244879	TN_5d	GECCO_distal	Wald ratio	1	0.877009	0.958197	1.03712	0.99688	0.954896
ENSG00000256053	CD4_Naive_stim_16h	GECCO_distal	Wald ratio	1	0.570796	0.923428	1.0449	0.982287	0.87514
ENSG00000135047	TN_NFKB	GECCO_distal	Wald ratio	1	0.962779	0.955536	1.04886	1.00111	0.987173
ENSG00000164008	CD4_Memory_stim_16h	GECCO_distal	Wald ratio	1	0.110195	0.993587	1.06513	1.02874	0.626915
ENSG00000003402	TM_ER-stress_40h	GECCO_distal	Wald ratio	1	0.204884	0.979935	1.09912	1.03782	0.697927
ENSG00000196655	TCM_0h	GECCO_distal	Wald ratio	1	0.410747	0.976844	1.05899	1.01709	0.812704
ENSG00000183891	CD4_Memory_uns_0h	GECCO_distal	Wald ratio	1	0.181183	0.954232	1.00889	0.98118	0.680544
ENSG00000196126	TN_cycling_40h	GECCO_distal	Wald ratio	1	0.000102586	0.916252	0.971611	0.943526	0.0378729
ENSG00000256053	CD4_Naive_stim_40h	GECCO_distal	Wald ratio	1	0.570796	0.924592	1.04417	0.982565	0.87514
ENSG00000197766	TN_0h	GECCO_distal	Wald ratio	1	0.97759	0.962182	1.04047	1.00056	0.992037
ENSG00000165752	TN_5d	GECCO_distal	Wald ratio	1	0.374381	0.944797	1.0216	0.982446	0.802882
ENSG00000175643	TN_HSP_5d	GECCO_distal	Wald ratio	1	0.701547	0.943997	1.03954	0.990619	0.900023
ENSG00000196653	CD4_Memory_stim_16h	GECCO_distal	Wald ratio	1	0.840653	0.968688	1.03986	1.00364	0.94128
ENSG00000259065	CD4_Memory_stim_5d	GECCO_distal	Wald ratio	1	0.992437	0.968611	1.03209	0.999847	0.99495
ENSG00000103550	CD4_Naive_uns_0h	GECCO_distal	Wald ratio	1	0.049497	1.00009	1.09027	1.04421	0.551708
ENSG00000128335	TCM_40h	GECCO_distal	Wald ratio	1	0.293845	0.91913	1.02583	0.971017	0.758015
ENSG00000177465	TCM_16h	GECCO_distal	Wald ratio	1	0.25271	0.98472	1.0603	1.02181	0.741608
ENSG00000149485	TEM_16h	GECCO_distal	Wald ratio	1	1.30938996011216e-06	0.888572	0.951212	0.919359	0.000648148
ENSG00000120055	CD4_Naive_uns_0h	GECCO_distal	Wald ratio	1	0.778939	0.967642	1.04487	1.00551	0.925889
ENSG00000145439	CD4_Memory_stim_40h	GECCO_distal	Wald ratio	1	0.734828	0.867478	1.10547	0.97927	0.90935
ENSG00000187045	CD4_Memory_stim_40h	GECCO_distal	Wald ratio	1	0.989638	0.922172	1.08324	0.999467	0.993913
ENSG00000148290	CD4_Naive_uns_0h	GECCO_distal	Wald ratio	1	0.0160448	1.00879	1.08908	1.04817	0.327937
ENSG00000101161	CD4_Naive_stim_40h	GECCO_distal	Wald ratio	1	0.633489	0.943559	1.10015	1.01885	0.88841
ENSG00000241945	nTreg_40h	GECCO_distal	Wald ratio	1	0.825051	0.969081	1.04018	1.004	0.93736
ENSG00000164530	TN_0h	GECCO_distal	Wald ratio	1	0.466519	0.958172	1.01977	0.988493	0.836484
ENSG00000188735	TN_40h	GECCO_distal	Wald ratio	1	0.349857	0.972055	1.08333	1.02618	0.784687
ENSG00000149761	CD4_Naive_stim_5d	GECCO_distal	Wald ratio	1	0.348704	0.938445	1.19714	1.05993	0.784687
ENSG00000130303	TCM_16h	GECCO_distal	Wald ratio	1	0.0519362	0.999592	1.10251	1.04979	0.552753
ENSG00000184752	CD4_Memory_stim_16h	GECCO_distal	Wald ratio	1	0.403468	0.962577	1.01546	0.988666	0.811348
ENSG00000049192	CD4_Memory_stim_5d	GECCO_distal	Wald ratio	1	0.662911	0.944535	1.03697	0.989672	0.891755
ENSG00000158411	CD4_Memory_stim_40h	GECCO_distal	Wald ratio	1	0.979674	0.822979	1.20904	0.997503	0.992202
ENSG00000158411	CD4_Naive_stim_40h	GECCO_distal	Wald ratio	1	0.70818	0.932184	1.04886	0.988803	0.902459
ENSG00000134324	CD4_Memory_uns_0h	GECCO_distal	Wald ratio	1	0.923029	0.954268	1.05302	1.00243	0.972644
ENSG00000164346	CD4_Naive_stim_16h	GECCO_distal	Wald ratio	1	0.640322	0.894389	1.07105	0.978743	0.88841
ENSG00000184293	CD4_Naive_stim_40h	GECCO_distal	Wald ratio	1	0.754027	0.955127	1.06543	1.00877	0.914036
ENSG00000170889	TN_cycling_5d	GECCO_distal	Wald ratio	1	0.699124	0.95856	1.06515	1.01045	0.898145
ENSG00000111615	TN_0h	GECCO_distal	Wald ratio	1	0.346092	0.979009	1.06236	1.01983	0.783012
ENSG00000070770	CD4_Naive_stim_40h	GECCO_distal	Wald ratio	1	0.540952	0.947292	1.02881	0.987208	0.86209
ENSG00000114648	TN_40h	GECCO_distal	Wald ratio	1	0.448964	0.982503	1.04068	1.01117	0.835086
ENSG00000099377	TCM_5d	GECCO_distal	Wald ratio	1	0.456212	0.930783	1.03274	0.980437	0.836484
ENSG00000246174	TN_0h	GECCO_distal	Wald ratio	1	0.343451	0.981538	1.05496	1.01759	0.782315
ENSG00000272189	CD4_Memory_uns_0h	GECCO_distal	Wald ratio	1	0.377875	0.948818	1.02013	0.98383	0.802882
ENSG00000254682	TM_ER-stress_40h	GECCO_distal	Wald ratio	1	0.816504	0.930767	1.05819	0.992434	0.937193
ENSG00000196683	TCM_0h	GECCO_distal	Wald ratio	1	0.0641794	0.998197	1.06509	1.0311	0.556045
ENSG00000189350	TCM_5d	GECCO_distal	Wald ratio	1	0.839501	0.963701	1.04655	1.00427	0.94128
ENSG00000257704	CD4_Memory_stim_5d	GECCO_distal	Wald ratio	1	0.598231	0.957312	1.02546	0.990799	0.883788
ENSG00000163380	TEM_5d	GECCO_distal	Wald ratio	1	0.407134	0.938152	1.02623	0.981203	0.812704
ENSG00000188732	CD4_Memory_stim_16h	GECCO_distal	Wald ratio	1	0.427584	0.958442	1.01815	0.987844	0.823004
ENSG00000132507	TCM_0h	GECCO_distal	Wald ratio	1	0.670956	0.954241	1.03061	0.991691	0.891755
ENSG00000127311	CD4_Memory_stim_40h	GECCO_distal	Wald ratio	1	0.121377	0.975356	1.23744	1.09861	0.634412
ENSG00000100596	TN_IFN_5d	GECCO_distal	Wald ratio	1	0.759097	0.946805	1.04068	0.992632	0.914837
ENSG00000151725	TN_cycling_40h	GECCO_distal	Wald ratio	1	0.254968	0.957995	1.01144	0.984357	0.742135
ENSG00000079459	CD4_Naive_uns_0h	GECCO_distal	Wald ratio	1	0.76746	0.966113	1.02576	0.995491	0.918438
ENSG00000141556	TN_IFN_5d	GECCO_distal	Wald ratio	1	0.441456	0.944599	1.02516	0.984057	0.827187
ENSG00000109861	CD4_Memory_uns_0h	GECCO_distal	Wald ratio	1	0.828404	0.945712	1.07218	1.00696	0.938861
ENSG00000151893	TCM_0h	GECCO_distal	Wald ratio	1	0.71613	0.964182	1.05453	1.00834	0.903325
ENSG00000169738	TN_0h	GECCO_distal	Wald ratio	1	0.202309	0.987068	1.0634	1.02452	0.697927
ENSG00000111666	TEM_40h	GECCO_distal	Wald ratio	1	0.193819	0.912223	1.0188	0.964038	0.68991
ENSG00000179144	TN_40h	GECCO_distal	Wald ratio	1	0.0399169	0.812351	0.995114	0.899101	0.516532
ENSG00000155542	CD4_Memory_uns_0h	GECCO_distal	Wald ratio	1	0.674274	0.963924	1.02405	0.993533	0.891807
ENSG00000155542	CD4_Naive_stim_40h	GECCO_distal	Wald ratio	1	0.674274	0.963924	1.02405	0.993533	0.891807
ENSG00000167468	CD4_Naive_stim_5d	GECCO_distal	Wald ratio	1	0.64722	0.943887	1.03654	0.989128	0.88841
ENSG00000173517	CD4_Naive_stim_16h	GECCO_distal	Wald ratio	1	0.373335	0.9242	1.03003	0.97568	0.802882
ENSG00000245954	TEM_40h	GECCO_distal	Wald ratio	1	0.140825	0.938808	1.009	0.973273	0.657882
ENSG00000101236	CD4_Memory_stim_16h	GECCO_distal	Wald ratio	1	0.231071	0.925278	1.01893	0.970974	0.724211
ENSG00000130592	TCM_16h	GECCO_distal	Wald ratio	1	0.0847211	0.887048	1.00771	0.945456	0.598036
ENSG00000109332	TN_40h	GECCO_distal	Wald ratio	1	0.180978	0.838654	1.03376	0.93111	0.680544
ENSG00000090487	CD4_Naive_stim_16h	GECCO_distal	Wald ratio	1	0.699777	0.960193	1.06239	1.01	0.898693
ENSG00000140092	TN_0h	GECCO_distal	Wald ratio	1	0.0531408	0.929733	1.00049	0.964463	0.552753
ENSG00000232445	CD4_Naive_stim_16h	GECCO_distal	Wald ratio	1	0.649109	0.960967	1.06597	1.01211	0.88841
ENSG00000110665	CD4_Naive_stim_5d	GECCO_distal	Wald ratio	1	0.317311	0.982687	1.05533	1.01836	0.769945
ENSG00000122188	CD4_Naive_stim_40h	GECCO_distal	Wald ratio	1	0.0571763	0.99905	1.06531	1.03165	0.552753
ENSG00000104518	TN_16h	GECCO_distal	Wald ratio	1	0.163463	0.988918	1.0682	1.02779	0.673099
ENSG00000023572	TN_40h	GECCO_distal	Wald ratio	1	0.485471	0.938087	1.14401	1.03594	0.844322
ENSG00000063854	TN_0h	GECCO_distal	Wald ratio	1	0.862778	0.966781	1.04114	1.00327	0.949942
ENSG00000123297	CD4_Naive_stim_16h	GECCO_distal	Wald ratio	1	0.651831	0.91386	1.05798	0.983285	0.88841
ENSG00000151725	TEM_HLApositive_5d	GECCO_distal	Wald ratio	1	0.290854	0.91614	1.02659	0.969794	0.758015
ENSG00000239713	TN_5d	GECCO_distal	Wald ratio	1	0.596359	0.961346	1.07102	1.0147	0.882999
ENSG00000145390	TN_40h	GECCO_distal	Wald ratio	1	0.833257	0.94311	1.07538	1.00707	0.939065
ENSG00000120675	TEM_5d	GECCO_distal	Wald ratio	1	0.175121	0.993213	1.03809	1.0154	0.680544
ENSG00000174652	CD4_Memory_uns_0h	GECCO_distal	Wald ratio	1	0.139642	0.98823	1.08793	1.03688	0.657547
ENSG00000105583	CD4_Naive_uns_0h	GECCO_distal	Wald ratio	1	0.566388	0.919723	1.1652	1.03521	0.87362
ENSG00000155957	TN_IFN_5d	GECCO_distal	Wald ratio	1	0.991359	0.935056	1.06867	0.999631	0.994246
ENSG00000171574	CD4_Memory_stim_16h	GECCO_distal	Wald ratio	1	0.0987301	0.916485	1.00749	0.96091	0.619
ENSG00000169738	TEM_40h	GECCO_distal	Wald ratio	1	0.202309	0.879563	1.02755	0.950679	0.697927
ENSG00000229056	TCM_40h	GECCO_distal	Wald ratio	1	0.14317	0.930935	1.01042	0.969863	0.657882
ENSG00000215845	CD4_Naive_stim_16h	GECCO_distal	Wald ratio	1	0.990776	0.952051	1.05098	1.00029	0.993913
ENSG00000171067	CD4_Memory_stim_16h	GECCO_distal	Wald ratio	1	0.619378	0.94043	1.03726	0.987658	0.885784
ENSG00000213380	TCM_16h	GECCO_distal	Wald ratio	1	0.151708	0.935605	1.01038	0.972274	0.658369
ENSG00000221947	TN_IFN_5d	GECCO_distal	Wald ratio	1	0.692125	0.971536	1.04446	1.00734	0.892761
ENSG00000204161	TEM_16h	GECCO_distal	Wald ratio	1	0.491517	0.955326	1.0998	1.02502	0.849704
ENSG00000167515	CD4_Naive_stim_40h	GECCO_distal	Wald ratio	1	0.15389	0.896296	1.01742	0.954939	0.661971
ENSG00000254682	CD4_Memory_stim_40h	GECCO_distal	Wald ratio	1	0.816504	0.963632	1.02963	0.996086	0.937193
ENSG00000079332	TCM_5d	GECCO_distal	Wald ratio	1	0.298823	0.979827	1.06861	1.02325	0.758015
ENSG00000160124	nTreg_16h	GECCO_distal	Wald ratio	1	0.220513	0.923943	1.01842	0.970031	0.709534
ENSG00000086062	TN_0h	GECCO_distal	Wald ratio	1	0.112988	0.994538	1.05312	1.02341	0.626915
ENSG00000172992	CD4_Naive_stim_40h	GECCO_distal	Wald ratio	1	0.462066	0.937164	1.02992	0.982449	0.836484
ENSG00000166140	CD4_Naive_stim_5d	GECCO_distal	Wald ratio	1	0.323398	0.982841	1.05386	1.01773	0.772468
ENSG00000156261	CD4_Naive_uns_0h	GECCO_distal	Wald ratio	1	0.385656	0.966955	1.01307	0.989743	0.80562
ENSG00000171067	CD4_Memory_stim_5d	GECCO_distal	Wald ratio	1	0.688188	0.926477	1.0517	0.987105	0.891807
ENSG00000135074	TEM_16h	GECCO_distal	Wald ratio	1	0.92249	0.941376	1.05622	0.997147	0.972205
ENSG00000173917	CD4_Naive_stim_5d	GECCO_distal	Wald ratio	1	0.234226	0.985965	1.05948	1.02206	0.729719
ENSG00000089012	TN_IFN_5d	GECCO_distal	Wald ratio	1	0.280468	0.916966	1.02544	0.969686	0.752205
ENSG00000163599	CD4_Naive_stim_5d	GECCO_distal	Wald ratio	1	0.00519476	1.02212	1.13275	1.07601	0.242081
ENSG00000136238	TCM_5d	GECCO_distal	Wald ratio	1	0.176808	0.976927	1.13522	1.0531	0.680544
ENSG00000134809	TCM_16h	GECCO_distal	Wald ratio	1	0.751289	0.951662	1.0364	0.993127	0.914036
ENSG00000164548	CD4_Memory_stim_16h	GECCO_distal	Wald ratio	1	0.670101	0.96221	1.06175	1.01076	0.891755
ENSG00000137193	CD4_Memory_stim_5d	GECCO_distal	Wald ratio	1	0.994716	0.931893	1.07257	0.999762	0.99597
ENSG00000138777	CD4_Naive_stim_40h	GECCO_distal	Wald ratio	1	0.416927	0.921189	1.03459	0.976245	0.816417
ENSG00000111581	TN_0h	GECCO_distal	Wald ratio	1	0.889139	0.933194	1.06179	0.99542	0.957441
ENSG00000111371	CD4_Memory_stim_5d	GECCO_distal	Wald ratio	1	0.647822	0.925377	1.13279	1.02385	0.88841
ENSG00000206503	CD4_Memory_stim_16h	GECCO_distal	Wald ratio	1	0.542344	0.958486	1.02254	0.989996	0.86209
ENSG00000254427	CD4_Naive_uns_0h	GECCO_distal	Wald ratio	1	0.975199	0.958018	1.04242	0.999331	0.991197
ENSG00000160284	TN_40h	GECCO_distal	Wald ratio	1	0.0165211	1.00728	1.07502	1.0406	0.327937
ENSG00000239521	CD4_Memory_stim_5d	GECCO_distal	Wald ratio	1	0.067798	0.916368	1.00309	0.958748	0.559916
ENSG00000124588	TN_IFN_5d	GECCO_distal	Wald ratio	1	0.243345	0.948866	1.01341	0.980606	0.735327
ENSG00000229056	TCM_16h	GECCO_distal	Wald ratio	1	0.0959518	0.930369	1.00589	0.967395	0.611076
ENSG00000015532	TN_0h	GECCO_distal	Wald ratio	1	0.62492	0.94365	1.03546	0.988488	0.887632
ENSG00000147813	TN_LA	GECCO_distal	Wald ratio	1	0.493387	0.974753	1.05448	1.01383	0.849704
ENSG00000136240	CD4_Memory_stim_5d	GECCO_distal	Wald ratio	1	0.982843	0.96147	1.03919	0.999574	0.992331
ENSG00000151893	CD4_Naive_uns_0h	GECCO_distal	Wald ratio	1	0.914088	0.955296	1.05239	1.00267	0.968739
ENSG00000213512	TN_5d	GECCO_distal	Wald ratio	1	0.0565638	0.939977	1.00085	0.969938	0.552753
ENSG00000135124	TEM_16h	GECCO_distal	Wald ratio	1	0.187253	0.918616	1.01674	0.966434	0.683274
ENSG00000141560	TN_0h	GECCO_distal	Wald ratio	1	0.61251	0.982955	1.0296	1.00601	0.885048
ENSG00000063660	TN_cycling_40h	GECCO_distal	Wald ratio	1	0.304983	0.981004	1.06322	1.02128	0.762203
ENSG00000168066	TN_0h	GECCO_distal	Wald ratio	1	0.0714795	0.901621	1.00435	0.951599	0.572414
ENSG00000177465	TN_5d	GECCO_distal	Wald ratio	1	0.90117	0.964088	1.04239	1.00248	0.963714
ENSG00000105669	TN_16h	GECCO_distal	Wald ratio	1	0.0595824	0.998666	1.06972	1.03358	0.556045
ENSG00000134809	TEM_40h	GECCO_distal	Wald ratio	1	0.626834	0.940994	1.03732	0.987985	0.887632
ENSG00000245954	CD4_Naive_stim_5d	GECCO_distal	Wald ratio	1	0.376617	0.957845	1.01643	0.9867	0.802882
ENSG00000144021	TN_5d	GECCO_distal	Wald ratio	1	0.444882	0.934365	1.03026	0.98114	0.831987
ENSG00000130303	TN_40h	GECCO_distal	Wald ratio	1	0.0107141	1.01108	1.08761	1.04864	0.277436
ENSG00000155906	CD4_Naive_stim_40h	GECCO_distal	Wald ratio	1	0.872157	0.955191	1.03965	0.996528	0.951575
ENSG00000122188	CD4_Naive_stim_5d	GECCO_distal	Wald ratio	1	0.0506367	0.999869	1.09861	1.04808	0.552753
ENSG00000224877	TN_NFKB	GECCO_distal	Wald ratio	1	0.934425	0.95565	1.05058	1.00199	0.976172
ENSG00000152778	TN_16h	GECCO_distal	Wald ratio	1	0.542395	0.962035	1.02056	0.990864	0.86209
ENSG00000226899	CD4_Memory_uns_0h	GECCO_distal	Wald ratio	1	0.415897	0.965972	1.01441	0.989896	0.81638
ENSG00000188732	CD4_Naive_stim_40h	GECCO_distal	Wald ratio	1	0.161513	0.920698	1.01387	0.96616	0.672194
ENSG00000235750	TN_cycling_40h	GECCO_distal	Wald ratio	1	0.117598	0.988165	1.11208	1.04829	0.634412
ENSG00000117054	CD4_Memory_stim_40h	GECCO_distal	Wald ratio	1	0.956501	0.884004	1.13923	1.00354	0.985109
ENSG00000168765	CD4_Naive_stim_16h	GECCO_distal	Wald ratio	1	0.456212	0.981381	1.04274	1.01159	0.836484
ENSG00000183891	CD4_Memory_stim_5d	GECCO_distal	Wald ratio	1	0.181183	0.951205	1.0095	0.979917	0.680544
ENSG00000274979	TEM_0h	GECCO_distal	Wald ratio	1	0.0618249	0.911538	1.00224	0.955814	0.556045
ENSG00000029639	TN_40h	GECCO_distal	Wald ratio	1	0.504985	0.964012	1.01821	0.990741	0.852404
ENSG00000164597	CD4_Naive_stim_16h	GECCO_distal	Wald ratio	1	0.798197	0.941944	1.04708	0.993122	0.931993
ENSG00000085871	TCM_0h	GECCO_distal	Wald ratio	1	0.111969	0.994397	1.05529	1.02439	0.626915
ENSG00000147421	CD4_Naive_uns_0h	GECCO_distal	Wald ratio	1	0.542215	0.95717	1.02327	0.989671	0.86209
ENSG00000100299	TCM_5d	GECCO_distal	Wald ratio	1	0.706838	0.958415	1.02922	0.993185	0.901765
ENSG00000237541	nTreg_0h	GECCO_distal	Wald ratio	1	0.251864	0.989706	1.04026	1.01467	0.741608
ENSG00000260708	TEM_0h	GECCO_distal	Wald ratio	1	0.583849	0.940961	1.03486	0.986796	0.881862
ENSG00000143537	TEM_40h	GECCO_distal	Wald ratio	1	0.00556298	1.02885	1.18014	1.1019	0.242081
ENSG00000228716	TCM_0h	GECCO_distal	Wald ratio	1	0.285753	0.98173	1.06454	1.0223	0.753879
ENSG00000164300	CD4_Memory_uns_0h	GECCO_distal	Wald ratio	1	0.857153	0.968787	1.03886	1.00321	0.94893
ENSG00000134330	CD4_Memory_stim_16h	GECCO_distal	Wald ratio	1	0.0163951	0.888271	0.988115	0.936864	0.327937
ENSG00000167768	TEM_0h	GECCO_distal	Wald ratio	1	0.942309	0.961071	1.03757	0.998587	0.97838
ENSG00000172270	CD4_Naive_stim_5d	GECCO_distal	Wald ratio	1	0.975678	0.939551	1.06644	1.00099	0.991197
ENSG00000177042	CD4_Memory_stim_5d	GECCO_distal	Wald ratio	1	0.325053	0.927751	1.02517	0.975244	0.772468
ENSG00000158985	CD4_Naive_stim_16h	GECCO_distal	Wald ratio	1	0.471163	0.938448	1.14728	1.03763	0.836484
ENSG00000147419	CD4_Memory_stim_5d	GECCO_distal	Wald ratio	1	0.447255	0.920881	1.03703	0.977233	0.834454
ENSG00000077984	TN_5d	GECCO_distal	Wald ratio	1	0.498742	0.917607	1.04275	0.978179	0.851638
ENSG00000120055	TCM_0h	GECCO_distal	Wald ratio	1	0.778939	0.964159	1.04991	1.00612	0.925889
ENSG00000003402	TN_IFN_5d	GECCO_distal	Wald ratio	1	0.201328	0.975385	1.12556	1.04779	0.697927
ENSG00000124588	CD4_Memory_stim_40h	GECCO_distal	Wald ratio	1	0.243345	0.914036	1.02307	0.967017	0.735327
ENSG00000155085	CD4_Naive_stim_5d	GECCO_distal	Wald ratio	1	0.29251	0.980067	1.06913	1.02363	0.758015
ENSG00000187231	CD4_Naive_stim_40h	GECCO_distal	Wald ratio	1	0.68324	0.950463	1.03386	0.991284	0.891807
ENSG00000169062	TN_0h	GECCO_distal	Wald ratio	1	0.852408	0.940793	1.05174	0.994723	0.947652
ENSG00000146574	TN_NFKB	GECCO_distal	Wald ratio	1	0.760863	0.966445	1.04779	1.00629	0.914837
ENSG00000281103	CD4_Memory_stim_5d	GECCO_distal	Wald ratio	1	0.427605	0.922139	1.03495	0.976915	0.823004
ENSG00000117054	CD4_Memory_stim_16h	GECCO_distal	Wald ratio	1	0.956501	0.949114	1.05677	1.0015	0.985109
ENSG00000144580	TN_0h	GECCO_distal	Wald ratio	1	0.271332	0.977981	1.08245	1.02889	0.752205
ENSG00000070770	TN_5d	GECCO_distal	Wald ratio	1	0.394094	0.944726	1.02265	0.982917	0.810134
ENSG00000047662	TEM_40h	GECCO_distal	Wald ratio	1	0.652004	0.977855	1.03643	1.00671	0.88841
ENSG00000171806	CD4_Memory_stim_16h	GECCO_distal	Wald ratio	1	0.352533	0.968346	1.09441	1.02945	0.786939
ENSG00000121716	TCM_0h	GECCO_distal	Wald ratio	1	0.29726	0.986297	1.04618	1.0158	0.758015
ENSG00000189077	CD4_Memory_stim_40h	GECCO_distal	Wald ratio	1	0.652004	0.89514	1.07179	0.979492	0.88841
ENSG00000025708	CD4_Naive_stim_5d	GECCO_distal	Wald ratio	1	0.453255	0.953221	1.11327	1.03014	0.836484
ENSG00000085491	CD4_Memory_stim_16h	GECCO_distal	Wald ratio	1	0.29834	0.973811	1.09039	1.03045	0.758015
ENSG00000164414	CD4_Naive_stim_40h	GECCO_distal	Wald ratio	1	0.674485	0.957193	1.06995	1.012	0.891807
ENSG00000168765	TCM_16h	GECCO_distal	Wald ratio	1	0.317311	0.98263	1.05552	1.01842	0.769945
ENSG00000176476	TCM_5d	GECCO_distal	Wald ratio	1	0.251519	0.929881	1.01922	0.973524	0.741608
ENSG00000112339	TN_40h	GECCO_distal	Wald ratio	1	0.751905	0.956805	1.0324	0.993886	0.914036
ENSG00000104497	TN_16h	GECCO_distal	Wald ratio	1	0.0531408	0.93835	1.00043	0.968892	0.552753
ENSG00000204592	CD4_Naive_stim_16h	GECCO_distal	Wald ratio	1	0.0600395	0.997568	1.12486	1.0593	0.556045
ENSG00000138363	CD4_Naive_stim_16h	GECCO_distal	Wald ratio	1	0.0756809	0.739275	1.01496	0.866219	0.579683
ENSG00000079459	CD4_Memory_uns_0h	GECCO_distal	Wald ratio	1	0.76746	0.96307	1.02815	0.995079	0.918438
ENSG00000116771	TN_16h	GECCO_distal	Wald ratio	1	0.884162	0.954019	1.05615	1.00379	0.956448
ENSG00000110619	CD4_Naive_stim_5d	GECCO_distal	Wald ratio	1	0.216146	0.983024	1.07863	1.02972	0.709534
ENSG00000120675	nTreg_16h	GECCO_distal	Wald ratio	1	0.185548	0.985785	1.07671	1.03024	0.680544
ENSG00000110074	CD4_Memory_stim_5d	GECCO_distal	Wald ratio	1	0.650899	0.946206	1.09253	1.01674	0.88841
ENSG00000137288	TCM_40h	GECCO_distal	Wald ratio	1	0.549281	0.933941	1.03702	0.984133	0.864432
ENSG00000081665	TCM_40h	GECCO_distal	Wald ratio	1	0.557382	0.978285	1.04155	1.00942	0.866672
ENSG00000271964	CD4_Naive_uns_0h	GECCO_distal	Wald ratio	1	0.0191891	0.945692	0.995056	0.97006	0.341523
ENSG00000136371	TN_16h	GECCO_distal	Wald ratio	1	0.147416	0.917425	1.01301	0.964034	0.657882
ENSG00000163931	CD4_Memory_stim_40h	GECCO_distal	Wald ratio	1	0.375295	0.778892	1.09881	0.925123	0.802882
ENSG00000188732	TN_40h	GECCO_distal	Wald ratio	1	0.427584	0.937031	1.02794	0.981434	0.823004
ENSG00000168411	CD4_Naive_stim_40h	GECCO_distal	Wald ratio	1	0.0519449	0.99949	1.12908	1.06231	0.552753
ENSG00000135778	CD4_Naive_stim_5d	GECCO_distal	Wald ratio	1	0.123838	0.993503	1.05565	1.0241	0.634412
ENSG00000147684	TN_HSP_5d	GECCO_distal	Wald ratio	1	0.598892	0.93215	1.04136	0.985244	0.883974
ENSG00000100410	CD4_Naive_stim_40h	GECCO_distal	Wald ratio	1	0.555734	0.930531	1.03948	0.983496	0.866672
ENSG00000182871	CD4_Naive_stim_16h	GECCO_distal	Wald ratio	1	0.157485	0.990223	1.06253	1.02574	0.663096
ENSG00000130312	TCM_40h	GECCO_distal	Wald ratio	1	0.00687105	1.02414	1.16147	1.09065	0.273602
ENSG00000100744	TN_40h	GECCO_distal	Wald ratio	1	0.267138	0.945932	1.01552	0.980107	0.748193
ENSG00000111615	CD4_Memory_uns_0h	GECCO_distal	Wald ratio	1	0.2113	0.989317	1.04976	1.01909	0.70552
ENSG00000160194	TEM_HLApositive_40h	GECCO_distal	Wald ratio	1	0.250859	0.983578	1.06546	1.0237	0.741608
ENSG00000164008	CD4_Naive_uns_0h	GECCO_distal	Wald ratio	1	0.110195	0.991955	1.08245	1.03622	0.626915
ENSG00000196655	CD4_Memory_stim_40h	GECCO_distal	Wald ratio	1	0.410747	0.954568	1.12047	1.0342	0.812704
ENSG00000170889	TCM_5d	GECCO_distal	Wald ratio	1	0.699124	0.95954	1.06353	1.0102	0.898145
ENSG00000246560	CD4_Memory_stim_5d	GECCO_distal	Wald ratio	1	0.513541	0.977205	1.0472	1.0116	0.857037
ENSG00000099956	TN_cycling_40h	GECCO_distal	Wald ratio	1	0.492435	0.92859	1.0363	0.980966	0.849704
ENSG00000237651	TEM_HLApositive_40h	GECCO_distal	Wald ratio	1	0.0469496	0.910283	0.999363	0.953783	0.551708
ENSG00000117226	CD4_Memory_uns_0h	GECCO_distal	Wald ratio	1	0.355211	0.955777	1.01637	0.985608	0.788916
ENSG00000251022	TEM_40h	GECCO_distal	Wald ratio	1	0.647568	0.977312	1.0376	1.00701	0.88841
ENSG00000112339	CD4_Naive_stim_16h	GECCO_distal	Wald ratio	1	0.751905	0.923283	1.05934	0.988975	0.914036
ENSG00000166140	TN_HSP_5d	GECCO_distal	Wald ratio	1	0.308035	0.979871	1.06653	1.02228	0.76435
ENSG00000126432	CD4_Memory_stim_16h	GECCO_distal	Wald ratio	1	0.330086	0.974042	1.0814	1.02632	0.772468
ENSG00000151893	CD4_Naive_stim_40h	GECCO_distal	Wald ratio	1	0.982349	0.956992	1.04392	0.999509	0.992331
ENSG00000144120	TCM_40h	GECCO_distal	Wald ratio	1	0.281012	0.977087	1.08312	1.02874	0.752205
ENSG00000167768	TEM_LA	GECCO_distal	Wald ratio	1	0.942309	0.962939	1.0357	0.998656	0.97838
ENSG00000146409	CD4_Memory_stim_16h	GECCO_distal	Wald ratio	1	0.798034	0.956275	1.03498	0.99485	0.931993
ENSG00000233016	TCM_40h	GECCO_distal	Wald ratio	1	0.683595	0.96016	1.02702	0.993026	0.891807
ENSG00000234719	TN_0h	GECCO_distal	Wald ratio	1	0.637935	0.967738	1.0203	0.993671	0.88841
ENSG00000166435	TN_5d	GECCO_distal	Wald ratio	1	0.570003	0.981733	1.03405	1.00755	0.87514
ENSG00000142089	TN_40h	GECCO_distal	Wald ratio	1	0.131218	0.947065	1.00709	0.976617	0.641042
ENSG00000135124	CD4_Memory_stim_5d	GECCO_distal	Wald ratio	1	0.187253	0.934139	1.01341	0.972969	0.683274
ENSG00000196329	TN_0h	GECCO_distal	Wald ratio	1	0.549329	0.963474	1.01999	0.99133	0.864432
ENSG00000214087	TN_16h	GECCO_distal	Wald ratio	1	0.252528	0.989378	1.04147	1.01509	0.741608
ENSG00000167671	CD4_Naive_stim_16h	GECCO_distal	Wald ratio	1	0.615041	0.969358	1.05401	1.0108	0.885048
ENSG00000053372	TEM_40h	GECCO_distal	Wald ratio	1	0.971734	0.930057	1.07244	0.998713	0.990395
ENSG00000166750	TCM_40h	GECCO_distal	Wald ratio	1	0.584608	0.962322	1.07049	1.01497	0.881862
ENSG00000253210	CD4_Naive_stim_5d	GECCO_distal	Wald ratio	1	0.327021	0.982581	1.05414	1.01773	0.772468
ENSG00000178028	TN_16h	GECCO_distal	Wald ratio	1	0.0435837	1.00107	1.07578	1.03775	0.528611
ENSG00000184752	TEM_16h	GECCO_distal	Wald ratio	1	0.403468	0.867207	1.05899	0.958313	0.811348
ENSG00000244752	CD4_Memory_uns_0h	GECCO_distal	Wald ratio	1	0.755349	0.98123	1.02646	1.00359	0.914036
ENSG00000130312	CD4_Memory_stim_5d	GECCO_distal	Wald ratio	1	0.106445	0.989089	1.12015	1.05258	0.619
ENSG00000136717	TN_HSP_5d	GECCO_distal	Wald ratio	1	0.814847	0.948828	1.04218	0.99441	0.937193
ENSG00000167468	TCM_40h	GECCO_distal	Wald ratio	1	0.51502	0.944989	1.02877	0.985991	0.857037
ENSG00000196655	TN_HSP_5d	GECCO_distal	Wald ratio	1	0.410747	0.957317	1.11262	1.03205	0.812704
ENSG00000118197	TN_16h	GECCO_distal	Wald ratio	1	0.360766	0.941429	1.02221	0.98099	0.793769
ENSG00000213512	TN_HSP_5d	GECCO_distal	Wald ratio	1	0.0854324	0.928026	1.00488	0.96569	0.598036
ENSG00000132965	TN_0h	GECCO_distal	Wald ratio	1	0.716509	0.971021	1.04371	1.00671	0.903325
ENSG00000126522	TCM_40h	GECCO_distal	Wald ratio	1	0.502293	0.958707	1.08987	1.02219	0.852404
ENSG00000042493	TN_cycling_5d	GECCO_distal	Wald ratio	1	0.645032	0.95168	1.03115	0.990619	0.88841
ENSG00000085871	TEM_40h	GECCO_distal	Wald ratio	1	0.0900063	0.994824	1.07431	1.03381	0.607495
ENSG00000129925	CD4_Naive_stim_16h	GECCO_distal	Wald ratio	1	0.0413767	1.00203	1.10703	1.05322	0.520164
ENSG00000105607	CD4_Naive_stim_5d	GECCO_distal	Wald ratio	1	0.314158	0.968241	1.10563	1.03466	0.769807
ENSG00000099956	CD4_Memory_stim_5d	GECCO_distal	Wald ratio	1	0.492435	0.930728	1.03515	0.981552	0.849704
ENSG00000119718	CD4_Naive_stim_16h	GECCO_distal	Wald ratio	1	0.566419	0.895704	1.06214	0.975381	0.87362
ENSG00000131196	CD4_Memory_uns_0h	GECCO_distal	Wald ratio	1	0.131692	0.992069	1.06291	1.02688	0.641058
ENSG00000164241	TN_0h	GECCO_distal	Wald ratio	1	0.382481	0.933645	1.02668	0.979059	0.805371
ENSG00000254682	CD4_Memory_stim_5d	GECCO_distal	Wald ratio	1	0.816504	0.966058	1.02759	0.996351	0.937193
ENSG00000134809	TN_5d	GECCO_distal	Wald ratio	1	0.751289	0.954311	1.03432	0.993512	0.914036
ENSG00000074935	TN_40h	GECCO_distal	Wald ratio	1	0.419535	0.899784	1.04497	0.969665	0.818833
ENSG00000172954	TN_40h	GECCO_distal	Wald ratio	1	0.776392	0.931196	1.05468	0.991018	0.924732
ENSG00000234745	TN_LA	GECCO_distal	Wald ratio	1	0.641031	0.972308	1.04667	1.0088	0.88841
ENSG00000273155	TN_40h	GECCO_distal	Wald ratio	1	0.974266	0.960634	1.04238	1.00067	0.991197
ENSG00000173113	TN_40h	GECCO_distal	Wald ratio	1	0.330086	0.978863	1.06563	1.02133	0.772468
ENSG00000141556	CD4_Naive_stim_40h	GECCO_distal	Wald ratio	1	0.827081	0.95952	1.03359	0.995865	0.938233
ENSG00000226266	CD4_Memory_stim_16h	GECCO_distal	Wald ratio	1	0.0498336	1.00003	1.08036	1.03942	0.552753
ENSG00000154642	TN_40h	GECCO_distal	Wald ratio	1	0.605466	0.970181	1.05331	1.01089	0.885048
ENSG00000120915	TN_cycling_40h	GECCO_distal	Wald ratio	1	0.87023	0.945204	1.06887	1.00514	0.950258
ENSG00000135047	TN_LA	GECCO_distal	Wald ratio	1	0.962779	0.948702	1.05678	1.00129	0.987173
ENSG00000246366	CD4_Naive_uns_0h	GECCO_distal	Wald ratio	1	0.825871	0.958262	1.03461	0.995707	0.93736
ENSG00000108384	TN_cycling_40h	GECCO_distal	Wald ratio	1	0.725749	0.956094	1.03176	0.993207	0.906163
ENSG00000188846	TEM_0h	GECCO_distal	Wald ratio	1	0.467405	0.973734	1.0597	1.01581	0.836484
ENSG00000197958	TN_5d	GECCO_distal	Wald ratio	1	0.802587	0.954567	1.06194	1.00682	0.932721
ENSG00000146066	TN_cycling_5d	GECCO_distal	Wald ratio	1	0.328877	0.974904	1.07883	1.02555	0.772468
ENSG00000158985	CD4_Memory_stim_16h	GECCO_distal	Wald ratio	1	0.471163	0.936913	1.15135	1.03861	0.836484
ENSG00000104883	TN_40h	GECCO_distal	Wald ratio	1	0.205716	0.938556	1.01375	0.975428	0.69986
ENSG00000084072	TN_HSP_5d	GECCO_distal	Wald ratio	1	0.472789	0.942544	1.02782	0.984261	0.836484
ENSG00000197043	TN_cycling_40h	GECCO_distal	Wald ratio	1	0.0352937	0.914875	0.996832	0.954975	0.480264
ENSG00000167766	TEM_0h	GECCO_distal	Wald ratio	1	0.734141	0.960843	1.05833	1.00841	0.90935
ENSG00000164308	CD4_Naive_stim_5d	GECCO_distal	Wald ratio	1	0.151512	0.993524	1.04284	1.01788	0.657882
ENSG00000117533	TCM_0h	GECCO_distal	Wald ratio	1	0.655426	0.97021	1.04925	1.00896	0.88841
ENSG00000159063	CD4_Naive_stim_40h	GECCO_distal	Wald ratio	1	0.295396	0.985291	1.04997	1.01712	0.758015
ENSG00000198625	TN_40h	GECCO_distal	Wald ratio	1	0.083709	0.897416	1.00678	0.950528	0.598036
ENSG00000273611	CD4_Naive_stim_40h	GECCO_distal	Wald ratio	1	0.520624	0.965583	1.01789	0.991392	0.857037
ENSG00000254859	CD4_Memory_stim_5d	GECCO_distal	Wald ratio	1	0.773667	0.970413	1.0226	0.996165	0.922947
ENSG00000123297	TN_5d	GECCO_distal	Wald ratio	1	0.661453	0.958394	1.06924	1.0123	0.891755
ENSG00000239713	TN_IFN_5d	GECCO_distal	Wald ratio	1	0.473545	0.957211	1.09873	1.02553	0.836599
ENSG00000114648	CD4_Memory_stim_40h	GECCO_distal	Wald ratio	1	0.448964	0.965759	1.08188	1.02217	0.835086
ENSG00000158161	TCM_16h	GECCO_distal	Wald ratio	1	0.625383	0.963296	1.02273	0.99257	0.887632
ENSG00000092203	TN_5d	GECCO_distal	Wald ratio	1	0.478567	0.927837	1.03575	0.980308	0.836956
ENSG00000138185	TEM_HLApositive_40h	GECCO_distal	Wald ratio	1	0.0484576	0.945711	0.999811	0.972385	0.551708
ENSG00000112308	TCM_16h	GECCO_distal	Wald ratio	1	0.280841	0.98324	1.05999	1.02089	0.752205
ENSG00000149196	TEM_16h	GECCO_distal	Wald ratio	1	0.345297	0.978296	1.06471	1.02059	0.782315
ENSG00000124614	nTreg_16h	GECCO_distal	Wald ratio	1	0.000303819	1.0354	1.1245	1.07903	0.0535623
ENSG00000155542	TEM_5d	GECCO_distal	Wald ratio	1	0.208368	0.912156	1.02026	0.964694	0.704645
ENSG00000187994	TEM_40h	GECCO_distal	Wald ratio	1	0.412584	0.965796	1.0885	1.02532	0.81517
ENSG00000203778	CD4_Memory_stim_40h	GECCO_distal	Wald ratio	1	0.372625	0.97111	1.08138	1.02476	0.802882
ENSG00000196683	CD4_Naive_stim_40h	GECCO_distal	Wald ratio	1	0.0641794	0.996929	1.11344	1.05357	0.556045
ENSG00000124614	TEM_40h	GECCO_distal	Wald ratio	1	0.000181714	1.03365	1.11166	1.07194	0.0378729
ENSG00000197971	CD4_Naive_stim_40h	GECCO_distal	Wald ratio	1	0.333384	0.906645	1.03379	0.968134	0.77636
ENSG00000139410	CD4_Naive_stim_5d	GECCO_distal	Wald ratio	1	0.0104076	0.881975	0.98342	0.931317	0.277436
ENSG00000182871	CD4_Memory_uns_0h	GECCO_distal	Wald ratio	1	0.157485	0.988996	1.0707	1.02904	0.663096
ENSG00000196653	TCM_16h	GECCO_distal	Wald ratio	1	0.840653	0.96301	1.0474	1.00432	0.94128
ENSG00000151893	TN_16h	GECCO_distal	Wald ratio	1	0.687361	0.962074	1.0604	1.01004	0.891807
ENSG00000237651	TN_cycling_40h	GECCO_distal	Wald ratio	1	0.0491711	0.93947	0.999887	0.969208	0.551708
ENSG00000214078	CD4_Naive_stim_16h	GECCO_distal	Wald ratio	1	0.27866	0.969217	1.00905	0.988932	0.752205
ENSG00000113552	TCM_16h	GECCO_distal	Wald ratio	1	0.0544176	0.998775	1.13928	1.06672	0.552753
ENSG00000164308	CD4_Memory_stim_16h	GECCO_distal	Wald ratio	1	0.151512	0.993295	1.04438	1.01852	0.657882
ENSG00000134809	CD4_Memory_stim_40h	GECCO_distal	Wald ratio	1	0.626834	0.889468	1.07312	0.976988	0.887632
ENSG00000204711	CD4_Naive_stim_5d	GECCO_distal	Wald ratio	1	0.0664401	0.998512	1.04641	1.02218	0.556045
ENSG00000135778	CD4_Naive_stim_16h	GECCO_distal	Wald ratio	1	0.110521	0.994769	1.05255	1.02325	0.626915
ENSG00000134824	CD4_Memory_stim_16h	GECCO_distal	Wald ratio	1	0.0868607	0.94284	1.00398	0.97293	0.598036
ENSG00000089775	CD4_Memory_uns_0h	GECCO_distal	Wald ratio	1	0.0780363	0.993977	1.12039	1.05529	0.589494
ENSG00000188372	TEM_HLApositive_40h	GECCO_distal	Wald ratio	1	0.183759	0.936407	1.01268	0.973796	0.680544
ENSG00000148290	TN_16h	GECCO_distal	Wald ratio	1	0.0643607	0.997824	1.07811	1.03719	0.556045
ENSG00000197930	TN_5d	GECCO_distal	Wald ratio	1	0.573392	0.923373	1.15487	1.03266	0.876861
ENSG00000267080	TEM_5d	GECCO_distal	Wald ratio	1	0.33501	0.956189	1.01538	0.985338	0.776775
ENSG00000171067	TEM_5d	GECCO_distal	Wald ratio	1	0.688188	0.93781	1.04329	0.989147	0.891807
ENSG00000228716	TEM_5d	GECCO_distal	Wald ratio	1	0.0816527	0.887056	1.00711	0.945179	0.595478
ENSG00000173113	TCM_0h	GECCO_distal	Wald ratio	1	0.330086	0.982792	1.053	1.01729	0.772468
ENSG00000064201	CD4_Memory_uns_0h	GECCO_distal	Wald ratio	1	0.292823	0.981405	1.06424	1.02198	0.758015
ENSG00000160193	CD4_Naive_stim_5d	GECCO_distal	Wald ratio	1	0.59273	0.965066	1.06423	1.01344	0.881862
ENSG00000186184	TN_IFN_5d	GECCO_distal	Wald ratio	1	0.104586	0.908691	1.00905	0.957555	0.619
ENSG00000188820	CD4_Naive_stim_16h	GECCO_distal	Wald ratio	1	0.760302	0.970102	1.04242	1.00561	0.914837
ENSG00000112799	CD4_Memory_stim_5d	GECCO_distal	Wald ratio	1	0.131126	0.989574	1.0841	1.03576	0.641042
ENSG00000124243	TN_40h	GECCO_distal	Wald ratio	1	0.0488522	1.00023	1.09443	1.04627	0.551708
ENSG00000176209	CD4_Memory_stim_40h	GECCO_distal	Wald ratio	1	0.514651	0.94057	1.13009	1.03098	0.857037
ENSG00000146409	TN_16h	GECCO_distal	Wald ratio	1	0.592589	0.966928	1.06066	1.01271	0.881862
ENSG00000134202	TN_16h	GECCO_distal	Wald ratio	1	0.470384	0.968519	1.01488	0.991427	0.836484
ENSG00000091640	TCM_5d	GECCO_distal	Wald ratio	1	0.20996	0.985701	1.06772	1.02589	0.705355
ENSG00000122034	T_ER-stress_5d	GECCO_distal	Wald ratio	1	0.0571763	0.999005	1.06849	1.03316	0.552753
ENSG00000134996	TEM_40h	GECCO_distal	Wald ratio	1	0.537991	0.967443	1.06548	1.01528	0.86209
ENSG00000092203	CD4_Naive_stim_5d	GECCO_distal	Wald ratio	1	0.478567	0.927707	1.03581	0.980272	0.836956
ENSG00000128604	CD4_Naive_stim_40h	GECCO_distal	Wald ratio	1	0.932726	0.960539	1.03763	0.998339	0.976172
ENSG00000168653	CD4_Naive_stim_40h	GECCO_distal	Wald ratio	1	0.907205	0.967798	1.03756	1.00207	0.966904
ENSG00000198937	CD4_Memory_uns_0h	GECCO_distal	Wald ratio	1	0.33064	0.98002	1.06179	1.02009	0.772468
ENSG00000142684	TN_NFKB	GECCO_distal	Wald ratio	1	0.797192	0.963853	1.04909	1.00557	0.931993
ENSG00000204642	CD4_Naive_stim_5d	GECCO_distal	Wald ratio	1	0.0649607	0.995387	1.16617	1.0774	0.556045
ENSG00000134809	TN_0h	GECCO_distal	Wald ratio	1	0.751289	0.963352	1.02731	0.994816	0.914036
ENSG00000268001	CD4_Naive_stim_5d	GECCO_distal	Wald ratio	1	0.251921	0.927038	1.02006	0.972439	0.741608
ENSG00000003402	TN_NFKB	GECCO_distal	Wald ratio	1	0.204884	0.989762	1.04915	1.01903	0.697927
ENSG00000182551	CD4_Naive_stim_5d	GECCO_distal	Wald ratio	1	0.394395	0.968851	1.08359	1.02462	0.810134
ENSG00000149089	CD4_Memory_stim_40h	GECCO_distal	Wald ratio	1	0.191148	0.96217	1.21289	1.08028	0.684804
ENSG00000079691	CD4_Memory_stim_40h	GECCO_distal	Wald ratio	1	0.259951	0.949263	1.01416	0.981175	0.744058
ENSG00000115364	CD4_Memory_stim_5d	GECCO_distal	Wald ratio	1	0.546993	0.929847	1.03929	0.983049	0.8635
ENSG00000161016	nTreg_40h	GECCO_distal	Wald ratio	1	0.197233	0.933071	1.0144	0.972885	0.694921
ENSG00000003402	TN_40h	GECCO_distal	Wald ratio	1	0.204884	0.988997	1.05294	1.02047	0.697927
ENSG00000022556	TN_16h	GECCO_distal	Wald ratio	1	0.963117	0.963134	1.03648	0.999135	0.987173
ENSG00000157978	TCM_0h	GECCO_distal	Wald ratio	1	0.213028	0.937372	1.01453	0.975186	0.706377
ENSG00000070770	TN_0h	GECCO_distal	Wald ratio	1	0.730706	0.960649	1.02855	0.994021	0.908365
ENSG00000131153	TN_cycling_40h	GECCO_distal	Wald ratio	1	0.421704	0.922166	1.03449	0.976716	0.82032
ENSG00000180992	TN_cycling_40h	GECCO_distal	Wald ratio	1	0.148821	0.939174	1.00956	0.973733	0.657882
ENSG00000125877	CD4_Naive_uns_0h	GECCO_distal	Wald ratio	1	0.000197855	0.867851	0.957004	0.911338	0.0391754
ENSG00000172543	TN_cycling_5d	GECCO_distal	Wald ratio	1	0.0179576	0.923405	0.992541	0.957349	0.332289
ENSG00000275395	CD4_Naive_uns_0h	GECCO_distal	Wald ratio	1	0.669991	0.951809	1.03226	0.991218	0.891755
ENSG00000106399	TCM_40h	GECCO_distal	Wald ratio	1	0.900524	0.944818	1.06662	1.00387	0.963543
ENSG00000125148	CD4_Naive_stim_5d	GECCO_distal	Wald ratio	1	0.603935	0.919571	1.04996	0.982605	0.885048
ENSG00000134905	TCM_40h	GECCO_distal	Wald ratio	1	0.128258	0.874729	1.01702	0.943196	0.641042
ENSG00000256053	TCM_16h	GECCO_distal	Wald ratio	1	0.0651604	0.908141	1.00294	0.954364	0.556045
ENSG00000159593	CD4_Naive_stim_40h	GECCO_distal	Wald ratio	1	0.924787	0.932598	1.06542	0.996798	0.973978
ENSG00000127399	TN_cycling_40h	GECCO_distal	Wald ratio	1	0.0544704	0.92115	1.00078	0.96014	0.552753
ENSG00000271952	TN_0h	GECCO_distal	Wald ratio	1	0.823452	0.977812	1.0286	1.00289	0.937193
ENSG00000077984	nTreg_40h	GECCO_distal	Wald ratio	1	0.517455	0.953506	1.02426	0.98825	0.857037
ENSG00000047662	TEM_5d	GECCO_distal	Wald ratio	1	0.439684	0.983135	1.03992	1.01113	0.8257
ENSG00000134779	TN_cycling_40h	GECCO_distal	Wald ratio	1	0.0671887	0.996751	1.09985	1.04703	0.556045
ENSG00000164346	TN_HSP_5d	GECCO_distal	Wald ratio	1	0.497701	0.943969	1.02841	0.985288	0.850961
ENSG00000198231	TN_0h	GECCO_distal	Wald ratio	1	0.544215	0.965694	1.06843	1.01576	0.86209
ENSG00000196655	TN_cycling_40h	GECCO_distal	Wald ratio	1	0.410747	0.984687	1.03847	1.01122	0.812704
ENSG00000180902	TN_40h	GECCO_distal	Wald ratio	1	0.0115059	1.01229	1.10151	1.05596	0.277436
ENSG00000036448	TN_IFN_5d	GECCO_distal	Wald ratio	1	0.859924	0.966424	1.04176	1.00338	0.949942
ENSG00000145335	TEM_5d	GECCO_distal	Wald ratio	1	0.789726	0.969278	1.04189	1.00493	0.930912
ENSG00000160193	TEM_40h	GECCO_distal	Wald ratio	1	0.505795	0.969412	1.06503	1.0161	0.853226
ENSG00000197043	CD4_Memory_stim_40h	GECCO_distal	Wald ratio	1	0.0352937	0.882757	0.995562	0.937465	0.480264
ENSG00000144120	CD4_Memory_stim_40h	GECCO_distal	Wald ratio	1	0.0756259	0.993683	1.13785	1.06333	0.579683
ENSG00000025708	TN_0h	GECCO_distal	Wald ratio	1	0.543456	0.948872	1.02803	0.987658	0.86209
ENSG00000160213	TN_HSP_5d	GECCO_distal	Wald ratio	1	0.807679	0.965719	1.04579	1.00496	0.935723
ENSG00000120055	CD4_Naive_stim_16h	GECCO_distal	Wald ratio	1	0.778939	0.968648	1.04342	1.00534	0.925889
ENSG00000025708	CD4_Naive_uns_0h	GECCO_distal	Wald ratio	1	0.543456	0.948154	1.02844	0.987481	0.86209
ENSG00000147421	TCM_40h	GECCO_distal	Wald ratio	1	0.542215	0.937604	1.03444	0.984834	0.86209
ENSG00000196655	TCM_40h	GECCO_distal	Wald ratio	1	0.410747	0.983582	1.04133	1.01204	0.812704
ENSG00000180104	TCM_16h	GECCO_distal	Wald ratio	1	0.623906	0.976598	1.04027	1.00793	0.887632
ENSG00000164597	CD4_Memory_uns_0h	GECCO_distal	Wald ratio	1	0.851269	0.958649	1.03547	0.99632	0.947135
ENSG00000136710	TN_40h	GECCO_distal	Wald ratio	1	0.935724	0.940431	1.05819	0.997576	0.976172
ENSG00000111371	CD4_Naive_stim_16h	GECCO_distal	Wald ratio	1	0.647822	0.931848	1.12017	1.02168	0.88841
ENSG00000169682	TN_cycling_40h	GECCO_distal	Wald ratio	1	0.229635	0.980158	1.08709	1.03224	0.721646
ENSG00000214026	TCM_40h	GECCO_distal	Wald ratio	1	0.654071	0.968635	1.02021	0.994087	0.88841
ENSG00000271964	TN_0h	GECCO_distal	Wald ratio	1	0.00395858	0.94004	0.988301	0.963868	0.24189
ENSG00000221923	TCM_16h	GECCO_distal	Wald ratio	1	0.204807	0.956937	1.00948	0.982858	0.697927
ENSG00000254397	CD4_Naive_stim_16h	GECCO_distal	Wald ratio	1	0.814287	0.97355	1.02129	0.997135	0.937193
ENSG00000065268	CD4_Memory_stim_5d	GECCO_distal	Wald ratio	1	0.0115487	1.02407	1.20758	1.11204	0.277436
ENSG00000173272	TN_0h	GECCO_distal	Wald ratio	1	0.294169	0.94811	1.01626	0.981595	0.758015
ENSG00000184428	TN_40h	GECCO_distal	Wald ratio	1	0.200629	0.922199	1.01715	0.968512	0.697706
ENSG00000132329	TN_5d	GECCO_distal	Wald ratio	1	0.589964	0.972161	1.0509	1.01076	0.881862
ENSG00000105193	CD4_Memory_stim_5d	GECCO_distal	Wald ratio	1	0.575132	0.964276	1.06771	1.01468	0.877658
ENSG00000206573	TCM_16h	GECCO_distal	Wald ratio	1	0.718661	0.973797	1.03926	1.006	0.903325
ENSG00000181350	TCM_5d	GECCO_distal	Wald ratio	1	0.968199	0.95661	1.04351	0.999116	0.989939
ENSG00000123297	CD4_Memory_stim_40h	GECCO_distal	Wald ratio	1	0.604097	0.832483	1.11252	0.96237	0.885048
ENSG00000167515	TCM_40h	GECCO_distal	Wald ratio	1	0.0748716	0.903364	1.00487	0.952765	0.577407
ENSG00000189306	CD4_Naive_stim_16h	GECCO_distal	Wald ratio	1	0.71613	0.96376	1.0552	1.00844	0.903325
ENSG00000234745	TEM_5d	GECCO_distal	Wald ratio	1	0.536298	0.975903	1.048	1.01131	0.86209
ENSG00000172543	CD4_Naive_stim_16h	GECCO_distal	Wald ratio	1	0.0179576	0.885412	0.988631	0.935599	0.332289
ENSG00000047662	CD4_Naive_stim_40h	GECCO_distal	Wald ratio	1	0.658809	0.978383	1.03517	1.00638	0.89086
ENSG00000124614	HSP_16h	GECCO_distal	Wald ratio	1	0.00511026	1.01849	1.10942	1.06298	0.242081
ENSG00000105193	TCM_40h	GECCO_distal	Wald ratio	1	0.510392	0.973909	1.05461	1.01346	0.856602
ENSG00000100116	TN_40h	GECCO_distal	Wald ratio	1	0.0529823	0.999288	1.11772	1.05684	0.552753
ENSG00000184752	CD4_Naive_stim_40h	GECCO_distal	Wald ratio	1	0.403468	0.958846	1.01705	0.987519	0.811348
ENSG00000205937	TM_ER-stress_40h	GECCO_distal	Wald ratio	1	0.663139	0.917061	1.05664	0.98438	0.891755
ENSG00000130775	TEM_40h	GECCO_distal	Wald ratio	1	0.928491	0.958693	1.03924	0.998155	0.976172
ENSG00000165898	CD4_Memory_stim_40h	GECCO_distal	Wald ratio	1	0.400908	0.786628	1.10076	0.930531	0.811348
ENSG00000180992	TEM_5d	GECCO_distal	Wald ratio	1	0.2029	0.938802	1.0135	0.975437	0.697927
ENSG00000188820	TEM_5d	GECCO_distal	Wald ratio	1	0.760302	0.962482	1.05373	1.00707	0.914837
ENSG00000147421	CD4_Naive_stim_40h	GECCO_distal	Wald ratio	1	0.542215	0.943157	1.03124	0.986215	0.86209
ENSG00000186891	CD4_Naive_stim_5d	GECCO_distal	Wald ratio	1	0.140642	0.870131	1.01991	0.942049	0.657547
ENSG00000134824	TN_5d	GECCO_distal	Wald ratio	1	0.0959031	0.888887	1.00963	0.947336	0.611076
ENSG00000198937	TCM_0h	GECCO_distal	Wald ratio	1	0.237079	0.984816	1.06377	1.02353	0.733352
ENSG00000150316	TN_40h	GECCO_distal	Wald ratio	1	0.552019	0.936923	1.03543	0.984947	0.865534
ENSG00000224877	TN_cycling_40h	GECCO_distal	Wald ratio	1	0.317311	0.981173	1.06035	1.02	0.769945
ENSG00000226688	CD4_Naive_stim_5d	GECCO_distal	Wald ratio	1	0.512063	0.943733	1.0293	0.985589	0.857037
ENSG00000173113	TN_HSP_5d	GECCO_distal	Wald ratio	1	0.330086	0.971634	1.08939	1.02883	0.772468
ENSG00000115687	TCM_16h	GECCO_distal	Wald ratio	1	0.767402	0.963785	1.05127	1.00658	0.918438
ENSG00000119820	CD4_Memory_uns_0h	GECCO_distal	Wald ratio	1	0.00993964	1.01752	1.13601	1.07513	0.277436
ENSG00000100299	TEM_HLApositive_5d	GECCO_distal	Wald ratio	1	0.706838	0.951278	1.03445	0.991991	0.901765
ENSG00000134779	TCM_40h	GECCO_distal	Wald ratio	1	0.161155	0.991628	1.05187	1.0213	0.672194
ENSG00000183780	TN_IFN_40h	GECCO_distal	Wald ratio	1	0.187814	0.989438	1.05561	1.02199	0.683274
ENSG00000262967	CD4_Memory_stim_16h	GECCO_distal	Wald ratio	1	0.52557	0.97907	1.04229	1.01018	0.858428
ENSG00000047662	TCM_16h	GECCO_distal	Wald ratio	1	0.439684	0.983135	1.03992	1.01113	0.8257
ENSG00000100299	CD4_Naive_stim_5d	GECCO_distal	Wald ratio	1	0.646605	0.965103	1.0223	0.993289	0.88841
ENSG00000151725	TCM_16h	GECCO_distal	Wald ratio	1	0.176362	0.910825	1.01729	0.962588	0.680544
ENSG00000224877	CD4_Memory_stim_5d	GECCO_distal	Wald ratio	1	0.934425	0.937276	1.073	1.00284	0.976172
ENSG00000229056	TEM_5d	GECCO_distal	Wald ratio	1	0.144105	0.896799	1.01603	0.954553	0.657882
ENSG00000111371	CD4_Naive_uns_0h	GECCO_distal	Wald ratio	1	0.647822	0.946039	1.09328	1.017	0.88841
ENSG00000132781	TN_5d	GECCO_distal	Wald ratio	1	0.347014	0.942609	1.02099	0.981019	0.783899
ENSG00000101181	TCM_5d	GECCO_distal	Wald ratio	1	0.283122	0.985233	1.05221	1.01817	0.752205
ENSG00000161016	TN_16h	GECCO_distal	Wald ratio	1	0.0986741	0.949347	1.00445	0.976511	0.619
ENSG00000124614	CD4_Memory_uns_0h	GECCO_distal	Wald ratio	1	0.000406371	1.02405	1.08643	1.05478	0.0600671
ENSG00000147813	TN_5d	GECCO_distal	Wald ratio	1	0.493387	0.981017	1.04056	1.01035	0.849704
ENSG00000151552	TEM_16h	GECCO_distal	Wald ratio	1	0.595368	0.916708	1.05115	0.98163	0.881862
ENSG00000162613	TN_16h	GECCO_distal	Wald ratio	1	0.241985	0.936163	1.01679	0.975643	0.735327
ENSG00000164308	TN_cycling_5d	GECCO_distal	Wald ratio	1	0.151512	0.993244	1.04473	1.01866	0.657882
ENSG00000268001	TCM_16h	GECCO_distal	Wald ratio	1	0.644719	0.969044	1.0521	1.00972	0.88841
ENSG00000175334	CD4_Naive_stim_16h	GECCO_distal	Wald ratio	1	0.45125	0.849206	1.0754	0.955633	0.836484
ENSG00000166788	CD4_Memory_stim_40h	GECCO_distal	Wald ratio	1	0.137398	0.744465	1.04147	0.880533	0.655514
ENSG00000105939	TN_IFN_5d	GECCO_distal	Wald ratio	1	0.401511	0.917115	1.03526	0.9744	0.811348
ENSG00000172687	TCM_40h	GECCO_distal	Wald ratio	1	0.91854	0.96115	1.03634	0.998037	0.970719
ENSG00000134824	CD4_Naive_stim_40h	GECCO_distal	Wald ratio	1	0.0868607	0.927274	1.00511	0.965407	0.598036
ENSG00000022556	TN_cycling_40h	GECCO_distal	Wald ratio	1	0.808597	0.949983	1.04083	0.994372	0.935723
ENSG00000198625	CD4_Memory_stim_40h	GECCO_distal	Wald ratio	1	0.083709	0.816287	1.01276	0.909231	0.598036
ENSG00000171298	TN_40h	GECCO_distal	Wald ratio	1	0.460173	0.970863	1.06751	1.01804	0.836484
ENSG00000178209	TCM_5d	GECCO_distal	Wald ratio	1	0.953397	0.957573	1.04169	0.998746	0.985109
ENSG00000257925	TN_0h	GECCO_distal	Wald ratio	1	0.900524	0.976804	1.02703	1.0016	0.963543
ENSG00000180992	TCM_40h	GECCO_distal	Wald ratio	1	0.148821	0.930827	1.01093	0.970053	0.657882
ENSG00000224877	TN_IFN_5d	GECCO_distal	Wald ratio	1	0.769206	0.949486	1.03908	0.993273	0.919287
ENSG00000204644	CD4_Memory_stim_40h	GECCO_distal	Wald ratio	1	0.522895	0.984416	1.03138	1.00762	0.857037
ENSG00000101751	CD4_Naive_uns_0h	GECCO_distal	Wald ratio	1	0.250009	0.928663	1.01945	0.973	0.741608
ENSG00000124614	TN_16h	GECCO_distal	Wald ratio	1	0.000181714	1.03389	1.1125	1.07248	0.0378729
ENSG00000132305	CD4_Naive_stim_16h	GECCO_distal	Wald ratio	1	0.88866	0.948175	1.06333	1.0041	0.957441
ENSG00000166750	CD4_Memory_stim_40h	GECCO_distal	Wald ratio	1	0.49947	0.941466	1.13171	1.03222	0.852404
ENSG00000107020	CD4_Memory_stim_16h	GECCO_distal	Wald ratio	1	0.890636	0.962456	1.03381	0.997495	0.958141
ENSG00000254635	TCM_16h	GECCO_distal	Wald ratio	1	0.385721	0.971295	1.07828	1.02339	0.80562
ENSG00000129055	TN_16h	GECCO_distal	Wald ratio	1	0.0939342	0.993898	1.0812	1.03663	0.611076
ENSG00000101166	TN_cycling_40h	GECCO_distal	Wald ratio	1	0.614776	0.940745	1.03678	0.987598	0.885048
ENSG00000115866	TN_16h	GECCO_distal	Wald ratio	1	0.233293	0.982288	1.07609	1.02812	0.729719
ENSG00000172543	CD4_Memory_stim_40h	GECCO_distal	Wald ratio	1	0.0179576	0.915412	0.991731	0.952808	0.332289
ENSG00000100116	TCM_40h	GECCO_distal	Wald ratio	1	0.0570931	0.99837	1.116	1.05555	0.552753
ENSG00000173272	CD4_Memory_stim_16h	GECCO_distal	Wald ratio	1	0.294169	0.953282	1.01459	0.983459	0.758015
ENSG00000035141	TN_40h	GECCO_distal	Wald ratio	1	0.811331	0.948457	1.0423	0.994271	0.937193
ENSG00000112667	TEM_16h	GECCO_distal	Wald ratio	1	0.454441	0.920192	1.03793	0.977287	0.836484
ENSG00000168385	TCM_0h	GECCO_distal	Wald ratio	1	0.831916	0.945183	1.0464	0.994507	0.938861
ENSG00000215845	TCM_40h	GECCO_distal	Wald ratio	1	1	0.947787	1.05509	1	1
ENSG00000203666	TCM_16h	GECCO_distal	Wald ratio	1	0.934009	0.948863	1.04942	0.997875	0.976172
ENSG00000012963	CD4_Memory_stim_40h	GECCO_distal	Wald ratio	1	0.199485	0.974274	1.13298	1.05063	0.696154
ENSG00000134202	TN_0h	GECCO_distal	Wald ratio	1	0.527662	0.968073	1.01677	0.992123	0.858644
ENSG00000196683	TN_40h	GECCO_distal	Wald ratio	1	0.0641794	0.997668	1.08501	1.04042	0.556045
ENSG00000270605	CD4_Naive_uns_0h	GECCO_distal	Wald ratio	1	0.585842	0.957603	1.02478	0.990621	0.881862
ENSG00000184986	TN_cycling_40h	GECCO_distal	Wald ratio	1	0.0860225	0.898612	1.0071	0.951309	0.598036
ENSG00000133106	CD4_Naive_uns_0h	GECCO_distal	Wald ratio	1	0.648289	0.973757	1.04365	1.0081	0.88841
ENSG00000197345	CD4_Memory_stim_40h	GECCO_distal	Wald ratio	1	0.82359	0.836524	1.15262	0.981936	0.937193
ENSG00000173156	CD4_Naive_stim_40h	GECCO_distal	Wald ratio	1	0.288318	0.92653	1.02294	0.973543	0.757122
ENSG00000101751	TN_0h	GECCO_distal	Wald ratio	1	0.250009	0.928556	1.01948	0.972958	0.741608
ENSG00000231663	CD4_Memory_stim_40h	GECCO_distal	Wald ratio	1	0.68856	0.960394	1.0631	1.01044	0.891807
ENSG00000174780	TN_40h	GECCO_distal	Wald ratio	1	0.479136	0.964156	1.08086	1.02084	0.836956
ENSG00000131507	TN_40h	GECCO_distal	Wald ratio	1	0.0266659	1.0108	1.19129	1.09734	0.414919
ENSG00000137106	TN_5d	GECCO_distal	Wald ratio	1	0.361506	0.953348	1.01757	0.984938	0.793769
ENSG00000070770	TN_16h	GECCO_distal	Wald ratio	1	0.545337	0.956604	1.02372	0.989593	0.86209
ENSG00000047662	TN_40h	GECCO_distal	Wald ratio	1	0.658809	0.979889	1.03265	1.00593	0.89086
ENSG00000178028	CD4_Naive_stim_40h	GECCO_distal	Wald ratio	1	0.0741455	0.995553	1.10052	1.04672	0.575154
ENSG00000246174	CD4_Naive_stim_5d	GECCO_distal	Wald ratio	1	0.119639	0.99341	1.05928	1.02582	0.634412
ENSG00000173598	TN_40h	GECCO_distal	Wald ratio	1	0.0394365	0.836069	0.995573	0.912342	0.516532
ENSG00000129055	TEM_40h	GECCO_distal	Wald ratio	1	0.0964126	0.992625	1.09433	1.04224	0.611076
ENSG00000139625	TCM_0h	GECCO_distal	Wald ratio	1	0.726891	0.954406	1.03309	0.992967	0.906163
ENSG00000115866	TN_0h	GECCO_distal	Wald ratio	1	0.00735181	1.02006	1.13648	1.0767	0.273602
ENSG00000006282	TN_IFN_40h	GECCO_distal	Wald ratio	1	0.427458	0.944539	1.02447	0.983691	0.823004
ENSG00000267458	CD4_Memory_uns_0h	GECCO_distal	Wald ratio	1	0.760218	0.964448	1.0508	1.0067	0.914837
ENSG00000169062	TN_40h	GECCO_distal	Wald ratio	1	0.827435	0.966489	1.04354	1.00427	0.938233
ENSG00000231663	CD4_Naive_stim_16h	GECCO_distal	Wald ratio	1	0.68856	0.95922	1.06507	1.01076	0.891807
ENSG00000146386	TN_HSP_5d	GECCO_distal	Wald ratio	1	0.614776	0.930729	1.04337	0.98544	0.885048
ENSG00000171469	CD4_Memory_stim_16h	GECCO_distal	Wald ratio	1	0.0280226	1.00881	1.16631	1.08471	0.428342
ENSG00000137806	TN_40h	GECCO_distal	Wald ratio	1	0.981446	0.963584	1.03872	1.00045	0.992331
ENSG00000145390	CD4_Naive_uns_0h	GECCO_distal	Wald ratio	1	0.833257	0.9703	1.03811	1.00363	0.939065
ENSG00000257704	TN_5d	GECCO_distal	Wald ratio	1	0.598231	0.949224	1.03048	0.989019	0.883788
ENSG00000160124	TN_16h	GECCO_distal	Wald ratio	1	0.220513	0.9589	1.00973	0.983986	0.709534
ENSG00000160284	TCM_5d	GECCO_distal	Wald ratio	1	0.0165211	1.00644	1.06609	1.03584	0.327937
ENSG00000116830	CD4_Naive_stim_40h	GECCO_distal	Wald ratio	1	0.51286	0.958858	1.08777	1.02128	0.857037
ENSG00000198851	TCM_16h	GECCO_distal	Wald ratio	1	0.121142	0.934954	1.00789	0.970736	0.634412
ENSG00000135778	TN_IFN_5d	GECCO_distal	Wald ratio	1	0.123838	0.9871	1.11391	1.04859	0.634412
ENSG00000060069	TCM_5d	GECCO_distal	Wald ratio	1	0.478411	0.941861	1.02848	0.984217	0.836956
ENSG00000123219	CD4_Memory_uns_0h	GECCO_distal	Wald ratio	1	0.687244	0.971537	1.01922	0.995091	0.891807
ENSG00000259865	TCM_0h	GECCO_distal	Wald ratio	1	0.469938	0.9406	1.02865	0.98364	0.836484
ENSG00000141556	CD4_Naive_stim_5d	GECCO_distal	Wald ratio	1	0.524932	0.942256	1.03081	0.985538	0.857739
ENSG00000246174	CD4_Naive_stim_40h	GECCO_distal	Wald ratio	1	0.243791	0.984986	1.06132	1.02244	0.736152
ENSG00000134202	TEM_HLApositive_40h	GECCO_distal	Wald ratio	1	0.470384	0.952934	1.02251	0.987108	0.836484
ENSG00000136250	TN_cycling_40h	GECCO_distal	Wald ratio	1	0.229666	0.986986	1.05609	1.02095	0.721646
ENSG00000021355	TEM_5d	GECCO_distal	Wald ratio	1	0.665317	0.977745	1.03588	1.00639	0.891755
ENSG00000155849	TN_0h	GECCO_distal	Wald ratio	1	0.262968	0.973945	1.10154	1.03578	0.748193
ENSG00000174837	TN_IFN_40h	GECCO_distal	Wald ratio	1	0.617075	0.958613	1.0254	0.991446	0.885048
ENSG00000183386	TCM_16h	GECCO_distal	Wald ratio	1	0.00118034	1.02824	1.11952	1.07291	0.11263
ENSG00000130414	TN_40h	GECCO_distal	Wald ratio	1	0.37739	0.930362	1.02773	0.977836	0.802882
ENSG00000066379	TN_40h	GECCO_distal	Wald ratio	1	0.589941	0.937535	1.03736	0.986186	0.881862
ENSG00000163956	CD4_Naive_stim_16h	GECCO_distal	Wald ratio	1	0.485923	0.951032	1.11138	1.02808	0.844322
ENSG00000160856	nTreg_40h	GECCO_distal	Wald ratio	1	0.866986	0.957937	1.03687	0.996623	0.949942
ENSG00000186470	CD4_Naive_stim_5d	GECCO_distal	Wald ratio	1	0.478945	0.958663	1.02001	0.98886	0.836956
ENSG00000176476	CD4_Naive_stim_5d	GECCO_distal	Wald ratio	1	0.251519	0.941716	1.01585	0.978079	0.741608
ENSG00000230148	TN_0h	GECCO_distal	Wald ratio	1	0.382481	0.983042	1.04561	1.01384	0.805371
ENSG00000160221	CD4_Naive_stim_5d	GECCO_distal	Wald ratio	1	0.642185	0.971426	1.01804	0.99446	0.88841
ENSG00000251661	TCM_LA	GECCO_distal	Wald ratio	1	0.131188	0.922734	1.0105	0.965619	0.641042
ENSG00000145365	CD4_Naive_stim_16h	GECCO_distal	Wald ratio	1	0.0990605	0.995263	1.05674	1.02554	0.619
ENSG00000136371	CD4_Naive_stim_16h	GECCO_distal	Wald ratio	1	0.369958	0.929313	1.02767	0.977254	0.802319
ENSG00000178028	TEM_40h	GECCO_distal	Wald ratio	1	0.0517203	0.999266	1.21782	1.10314	0.552753
ENSG00000229999	TCM_16h	GECCO_distal	Wald ratio	1	0.606339	0.947915	1.03171	0.988926	0.885048
ENSG00000165983	CD4_Naive_stim_5d	GECCO_distal	Wald ratio	1	0.650309	0.945007	1.03594	0.989431	0.88841
ENSG00000122188	CD4_Memory_stim_40h	GECCO_distal	Wald ratio	1	0.0571763	0.998404	1.11213	1.05373	0.552753
ENSG00000069974	TCM_40h	GECCO_distal	Wald ratio	1	0.453255	0.963396	1.08711	1.02338	0.836484
ENSG00000161055	TCM_40h	GECCO_distal	Wald ratio	1	0.469633	0.964554	1.01678	0.990321	0.836484
ENSG00000124614	nTreg_40h	GECCO_distal	Wald ratio	1	0.000406371	1.03146	1.11406	1.07196	0.0600671
ENSG00000229124	TN_5d	GECCO_distal	Wald ratio	1	0.170295	0.98577	1.08448	1.03395	0.680544
ENSG00000214078	TN_5d	GECCO_distal	Wald ratio	1	0.27866	0.958869	1.01217	0.98516	0.752205
ENSG00000229999	TN_40h	GECCO_distal	Wald ratio	1	0.606339	0.953325	1.02829	0.990099	0.885048
ENSG00000123395	CD4_Naive_stim_40h	GECCO_distal	Wald ratio	1	0.0934939	0.911173	1.00726	0.958011	0.611076
ENSG00000099800	CD4_Naive_uns_0h	GECCO_distal	Wald ratio	1	0.74877	0.961909	1.05549	1.00761	0.914036
ENSG00000260708	TN_16h	GECCO_distal	Wald ratio	1	0.583849	0.957103	1.025	0.990469	0.881862
ENSG00000183648	CD4_Naive_stim_5d	GECCO_distal	Wald ratio	1	0.121822	0.986853	1.11899	1.05085	0.634412
ENSG00000124532	TN_40h	GECCO_distal	Wald ratio	1	0.143604	0.928016	1.01092	0.968581	0.657882
ENSG00000155158	TCM_5d	GECCO_distal	Wald ratio	1	0.841481	0.933839	1.05736	0.993682	0.94128
ENSG00000226899	TCM_0h	GECCO_distal	Wald ratio	1	0.415897	0.963383	1.01554	0.989117	0.81638
ENSG00000111671	CD4_Naive_stim_40h	GECCO_distal	Wald ratio	1	0.0703243	0.995729	1.11341	1.05293	0.567178
ENSG00000173660	TEM_40h	GECCO_distal	Wald ratio	1	0.879267	0.926459	1.09332	1.00644	0.956171
ENSG00000273611	TEM_16h	GECCO_distal	Wald ratio	1	0.244232	0.84399	1.04413	0.938742	0.736152
ENSG00000057608	TN_5d	GECCO_distal	Wald ratio	1	0.554581	0.93647	1.03586	0.98491	0.866672
ENSG00000197345	CD4_Memory_stim_5d	GECCO_distal	Wald ratio	1	0.584665	0.95134	1.02853	0.989181	0.881862
ENSG00000134202	TEM_LA	GECCO_distal	Wald ratio	1	0.219162	0.928536	1.01715	0.971833	0.709534
ENSG00000231663	CD4_Naive_uns_0h	GECCO_distal	Wald ratio	1	0.68856	0.9749	1.03924	1.00656	0.891807
ENSG00000176209	CD4_Naive_stim_40h	GECCO_distal	Wald ratio	1	0.514651	0.970617	1.06134	1.01496	0.857037
ENSG00000135047	TCM_16h	GECCO_distal	Wald ratio	1	0.962779	0.958069	1.04595	1.00105	0.987173
ENSG00000173226	TCM_40h	GECCO_distal	Wald ratio	1	0.585723	0.970191	1.05504	1.01173	0.881862
ENSG00000175691	CD4_Naive_stim_40h	GECCO_distal	Wald ratio	1	0.732804	0.957515	1.031	0.993581	0.908975
ENSG00000100744	TN_cycling_40h	GECCO_distal	Wald ratio	1	0.267138	0.937399	1.01807	0.976901	0.748193
ENSG00000065989	CD4_Naive_stim_5d	GECCO_distal	Wald ratio	1	0.900524	0.958401	1.04946	1.0029	0.963543
ENSG00000132507	TN_0h	GECCO_distal	Wald ratio	1	0.670956	0.958788	1.02746	0.992531	0.891755
ENSG00000084072	TCM_16h	GECCO_distal	Wald ratio	1	0.472789	0.944674	1.02675	0.984857	0.836484
ENSG00000151725	TCM_5d	GECCO_distal	Wald ratio	1	0.254968	0.919631	1.02247	0.969687	0.742135
ENSG00000166275	CD4_Naive_stim_16h	GECCO_distal	Wald ratio	1	0.755219	0.955012	1.03396	0.993703	0.914036
ENSG00000164978	CD4_Naive_stim_40h	GECCO_distal	Wald ratio	1	0.648015	0.973924	1.04338	1.00806	0.88841
ENSG00000239713	TN_HSP_5d	GECCO_distal	Wald ratio	1	0.66864	0.9518	1.08005	1.0139	0.891755
ENSG00000090621	CD4_Memory_stim_16h	GECCO_distal	Wald ratio	1	0.626321	0.914671	1.05516	0.982408	0.887632
ENSG00000255328	CD4_Naive_uns_0h	GECCO_distal	Wald ratio	1	0.279521	0.98462	1.05512	1.01926	0.752205
ENSG00000176209	CD4_Memory_uns_0h	GECCO_distal	Wald ratio	1	0.596783	0.96469	1.06452	1.01338	0.883462
ENSG00000111906	TN_16h	GECCO_distal	Wald ratio	1	0.457291	0.967471	1.07624	1.02041	0.836484
ENSG00000134202	TN_IFN_40h	GECCO_distal	Wald ratio	1	0.470384	0.964489	1.01683	0.990315	0.836484
ENSG00000099956	CD4_Naive_stim_5d	GECCO_distal	Wald ratio	1	0.386919	0.952212	1.01916	0.985116	0.806478
ENSG00000229056	CD4_Memory_stim_16h	GECCO_distal	Wald ratio	1	0.113035	0.901266	1.01107	0.954589	0.626915
ENSG00000204308	CD4_Memory_stim_5d	GECCO_distal	Wald ratio	1	0.458515	0.960191	1.09422	1.02502	0.836484
ENSG00000108592	CD4_Memory_stim_5d	GECCO_distal	Wald ratio	1	0.544215	0.965917	1.06796	1.01566	0.86209
ENSG00000110665	TCM_5d	GECCO_distal	Wald ratio	1	0.320423	0.976242	1.07625	1.02503	0.772468
ENSG00000163029	TN_16h	GECCO_distal	Wald ratio	1	0.0909197	0.989142	1.15942	1.0709	0.608693
ENSG00000143228	CD4_Memory_stim_5d	GECCO_distal	Wald ratio	1	0.660644	0.911582	1.06045	0.983202	0.891755
ENSG00000196683	TCM_16h	GECCO_distal	Wald ratio	1	0.0336548	1.00431	1.11293	1.05723	0.480264
ENSG00000136240	TN_0h	GECCO_distal	Wald ratio	1	0.530065	0.980033	1.03996	1.00955	0.858644
ENSG00000072163	TN_40h	GECCO_distal	Wald ratio	1	0.842069	0.96456	1.04524	1.00409	0.94128
ENSG00000178852	TN_0h	GECCO_distal	Wald ratio	1	0.686999	0.959493	1.06476	1.01076	0.891807
ENSG00000121716	TEM_0h	GECCO_distal	Wald ratio	1	0.29726	0.981385	1.06341	1.02157	0.758015
ENSG00000129562	TN_IFN_5d	GECCO_distal	Wald ratio	1	0.289504	0.980324	1.06887	1.02364	0.758015
ENSG00000132507	CD4_Memory_stim_5d	GECCO_distal	Wald ratio	1	0.670956	0.950983	1.03288	0.991087	0.891755
ENSG00000170889	TN_40h	GECCO_distal	Wald ratio	1	0.699124	0.938635	1.09904	1.01568	0.898145
ENSG00000124380	CD4_Memory_stim_5d	GECCO_distal	Wald ratio	1	0.0740156	0.994635	1.1232	1.05696	0.575153
ENSG00000114850	TN_16h	GECCO_distal	Wald ratio	1	0.438437	0.978148	1.0523	1.01455	0.8257
ENSG00000221923	TN_0h	GECCO_distal	Wald ratio	1	0.191148	0.933903	1.01376	0.973011	0.684804
ENSG00000153214	CD4_Naive_stim_16h	GECCO_distal	Wald ratio	1	0.000358688	1.04498	1.16325	1.10253	0.0579758
ENSG00000251022	CD4_Memory_uns_0h	GECCO_distal	Wald ratio	1	0.552215	0.972424	1.0537	1.01225	0.865534
ENSG00000138767	CD4_Memory_uns_0h	GECCO_distal	Wald ratio	1	0.868151	0.973927	1.0318	1.00245	0.949942
ENSG00000240065	TN_HSP_5d	GECCO_distal	Wald ratio	1	0.396168	0.974746	1.06676	1.01972	0.810134
ENSG00000213512	CD4_Memory_stim_16h	GECCO_distal	Wald ratio	1	0.0565638	0.937454	1.00089	0.968653	0.552753
ENSG00000138381	CD4_Memory_stim_16h	GECCO_distal	Wald ratio	1	0.690034	0.945789	1.03758	0.990621	0.891964
ENSG00000146574	TN_5d	GECCO_distal	Wald ratio	1	0.760863	0.972302	1.03916	1.00518	0.914837
ENSG00000161016	CD4_Memory_stim_40h	GECCO_distal	Wald ratio	1	0.140567	0.580615	1.08004	0.79189	0.657547
ENSG00000167083	CD4_Naive_stim_5d	GECCO_distal	Wald ratio	1	0.141796	0.877201	1.01893	0.945414	0.657882
ENSG00000115525	CD4_Naive_stim_5d	GECCO_distal	Wald ratio	1	0.0991225	0.992803	1.08747	1.03906	0.619
ENSG00000101181	TCM_16h	GECCO_distal	Wald ratio	1	0.283122	0.984863	1.05356	1.01863	0.752205
ENSG00000173890	TN_40h	GECCO_distal	Wald ratio	1	0.87104	0.949908	1.04449	0.996077	0.950487
ENSG00000172954	TN_0h	GECCO_distal	Wald ratio	1	0.125284	0.934336	1.00834	0.970632	0.638965
ENSG00000187231	TN_40h	GECCO_distal	Wald ratio	1	0.672239	0.943518	1.03821	0.989731	0.891807
ENSG00000144567	CD4_Memory_uns_0h	GECCO_distal	Wald ratio	1	0.392803	0.971728	1.07575	1.02242	0.810134
ENSG00000136250	CD4_Naive_stim_40h	GECCO_distal	Wald ratio	1	0.565393	0.975692	1.04606	1.01027	0.87362
ENSG00000183891	TN_40h	GECCO_distal	Wald ratio	1	0.181183	0.951396	1.00946	0.979997	0.680544
ENSG00000273156	TN_16h	GECCO_distal	Wald ratio	1	0.648871	0.965543	1.0579	1.01067	0.88841
ENSG00000170889	CD4_Memory_stim_16h	GECCO_distal	Wald ratio	1	0.699124	0.948074	1.08276	1.01318	0.898145
ENSG00000168765	TEM_40h	GECCO_distal	Wald ratio	1	0.456212	0.979558	1.04706	1.01275	0.836484
ENSG00000130775	TEM_0h	GECCO_distal	Wald ratio	1	0.831402	0.967952	1.02654	0.996814	0.938861
ENSG00000134202	TEM_40h	GECCO_distal	Wald ratio	1	0.470384	0.96452	1.01682	0.990324	0.836484
ENSG00000170222	TN_0h	GECCO_distal	Wald ratio	1	0.437563	0.972236	1.06725	1.01864	0.825118
ENSG00000213619	TN_16h	GECCO_distal	Wald ratio	1	0.969708	0.963542	1.03637	0.999294	0.989939
ENSG00000134824	TN_HSP_5d	GECCO_distal	Wald ratio	1	0.0959031	0.897284	1.00886	0.951437	0.611076
ENSG00000214026	TCM_16h	GECCO_distal	Wald ratio	1	0.654071	0.963316	1.02374	0.99307	0.88841
ENSG00000130731	TCM_5d	GECCO_distal	Wald ratio	1	0.982656	0.946565	1.05518	0.999398	0.992331
ENSG00000084207	CD4_Memory_stim_5d	GECCO_distal	Wald ratio	1	0.339958	0.901065	1.03661	0.966463	0.779973
ENSG00000198625	TCM_16h	GECCO_distal	Wald ratio	1	0.083709	0.908309	1.00602	0.955919	0.598036
ENSG00000070770	CD4_Memory_stim_40h	GECCO_distal	Wald ratio	1	0.394094	0.929162	1.02936	0.977981	0.810134
ENSG00000197696	TN_40h	GECCO_distal	Wald ratio	1	0.517594	0.974233	1.0532	1.01295	0.857037
ENSG00000131981	CD4_Memory_uns_0h	GECCO_distal	Wald ratio	1	0.0781893	0.916316	1.00468	0.95948	0.589494
ENSG00000151148	TN_40h	GECCO_distal	Wald ratio	1	0.732417	0.974383	1.03761	1.0055	0.908975
ENSG00000254859	TCM_5d	GECCO_distal	Wald ratio	1	0.758699	0.966692	1.025	0.995421	0.914837
ENSG00000143653	TCM_40h	GECCO_distal	Wald ratio	1	0.428378	0.966137	1.08455	1.02363	0.823004
ENSG00000186470	CD4_Naive_uns_0h	GECCO_distal	Wald ratio	1	0.478945	0.959565	1.01956	0.989107	0.836956
ENSG00000174775	CD4_Naive_stim_16h	GECCO_distal	Wald ratio	1	0.848936	0.916679	1.07421	0.992324	0.945568
ENSG00000251661	TEM_LA	GECCO_distal	Wald ratio	1	0.508865	0.972039	1.05886	1.01452	0.856398
ENSG00000185808	CD4_Naive_uns_0h	GECCO_distal	Wald ratio	1	0.0200638	0.901557	0.991208	0.94532	0.352339
ENSG00000158525	TN_LA	GECCO_distal	Wald ratio	1	0.824608	0.966987	1.04303	1.00429	0.937193
ENSG00000147421	TN_5d	GECCO_distal	Wald ratio	1	0.542215	0.952588	1.02586	0.988545	0.86209
ENSG00000218739	TCM_0h	GECCO_distal	Wald ratio	1	0.612549	0.948826	1.03144	0.989272	0.885048
ENSG00000164978	TEM_40h	GECCO_distal	Wald ratio	1	0.368418	0.963946	1.10407	1.03163	0.800293
ENSG00000140009	TCM_0h	GECCO_distal	Wald ratio	1	0.108982	0.938129	1.00642	0.971677	0.626822
ENSG00000259865	TN_16h	GECCO_distal	Wald ratio	1	0.180978	0.916205	1.01665	0.965122	0.680544
ENSG00000213619	CD4_Naive_stim_40h	GECCO_distal	Wald ratio	1	0.969708	0.89229	1.11587	0.997836	0.989939
ENSG00000132507	nTreg_40h	GECCO_distal	Wald ratio	1	0.670956	0.954974	1.0301	0.991827	0.891755
ENSG00000151725	TN_HSP_5d	GECCO_distal	Wald ratio	1	0.254968	0.945556	1.01496	0.979642	0.742135
ENSG00000113658	TN_HSP_5d	GECCO_distal	Wald ratio	1	0.164455	0.930957	1.01224	0.970749	0.674158
ENSG00000038002	TN_40h	GECCO_distal	Wald ratio	1	0.335452	0.946705	1.01885	0.982116	0.776775
ENSG00000157873	TCM_40h	GECCO_distal	Wald ratio	1	0.0268091	1.00828	1.14492	1.07443	0.415515
ENSG00000119977	CD4_Memory_stim_40h	GECCO_distal	Wald ratio	1	0.211042	0.889244	1.02627	0.955304	0.70552
ENSG00000101158	TCM_40h	GECCO_distal	Wald ratio	1	0.05144	0.92904	1.00023	0.963978	0.552753
ENSG00000057608	CD4_Naive_stim_5d	GECCO_distal	Wald ratio	1	0.580615	0.937273	1.03696	0.985856	0.881862
ENSG00000074071	CD4_Naive_uns_0h	GECCO_distal	Wald ratio	1	0.934009	0.95393	1.04429	0.99809	0.976172
ENSG00000211753	TN_0h	GECCO_distal	Wald ratio	1	0.177438	0.954949	1.00855	0.981385	0.680544
ENSG00000183386	CD4_Naive_stim_5d	GECCO_distal	Wald ratio	1	0.00118034	1.02339	1.09827	1.06017	0.11263
ENSG00000226659	TN_40h	GECCO_distal	Wald ratio	1	0.166752	0.991488	1.05074	1.02069	0.674158
ENSG00000137288	CD4_Memory_stim_16h	GECCO_distal	Wald ratio	1	0.0806952	0.871723	1.00793	0.937357	0.595071
ENSG00000149089	TN_16h	GECCO_distal	Wald ratio	1	0.778648	0.94608	1.0424	0.993072	0.925889
ENSG00000204592	CD4_Memory_stim_40h	GECCO_distal	Wald ratio	1	0.144974	0.952211	1.39521	1.15262	0.657882
ENSG00000070770	CD4_Memory_uns_0h	GECCO_distal	Wald ratio	1	0.540952	0.946195	1.02943	0.986936	0.86209
ENSG00000188428	CD4_Memory_stim_40h	GECCO_distal	Wald ratio	1	0.304577	0.963259	1.12726	1.04204	0.762203
ENSG00000165948	CD4_Naive_stim_16h	GECCO_distal	Wald ratio	1	0.952156	0.967772	1.03544	1.00104	0.985109
ENSG00000168291	TN_5d	GECCO_distal	Wald ratio	1	0.910586	0.943583	1.0673	1.00354	0.968353
ENSG00000187583	CD4_Memory_stim_40h	GECCO_distal	Wald ratio	1	0.323754	0.895968	1.03695	0.963883	0.772468
ENSG00000115446	CD4_Memory_stim_40h	GECCO_distal	Wald ratio	1	0.743301	0.877702	1.20056	1.02651	0.914036
ENSG00000211778	CD4_Memory_stim_5d	GECCO_distal	Wald ratio	1	0.726339	0.939078	1.04478	0.990521	0.906163
ENSG00000127399	TCM_40h	GECCO_distal	Wald ratio	1	0.0481015	0.907185	0.999593	0.952268	0.551708
ENSG00000117054	TN_40h	GECCO_distal	Wald ratio	1	0.956501	0.962741	1.04096	1.00109	0.985109
ENSG00000177042	TN_5d	GECCO_distal	Wald ratio	1	0.325053	0.932071	1.02359	0.97676	0.772468
ENSG00000128791	CD4_Memory_stim_5d	GECCO_distal	Wald ratio	1	0.646222	0.95481	1.07737	1.01424	0.88841
ENSG00000120675	TN_40h	GECCO_distal	Wald ratio	1	0.185548	0.990362	1.05127	1.02036	0.680544
ENSG00000171033	CD4_Naive_stim_5d	GECCO_distal	Wald ratio	1	0.970611	0.962101	1.03791	0.999287	0.989939
ENSG00000137944	TN_5d	GECCO_distal	Wald ratio	1	0.824141	0.952386	1.06318	1.00626	0.937193
ENSG00000196655	CD4_Memory_uns_0h	GECCO_distal	Wald ratio	1	0.410747	0.975129	1.06355	1.01838	0.812704
ENSG00000196776	TCM_0h	GECCO_distal	Wald ratio	1	0.0466134	0.911251	0.999299	0.95426	0.551708
ENSG00000145287	CD4_Naive_stim_5d	GECCO_distal	Wald ratio	1	0.326299	0.928571	1.02496	0.975574	0.772468
ENSG00000145817	CD4_Memory_uns_0h	GECCO_distal	Wald ratio	1	0.161824	0.918647	1.01427	0.965277	0.672764
ENSG00000103253	CD4_Naive_stim_16h	GECCO_distal	Wald ratio	1	0.38193	0.975816	1.066	1.01991	0.805371
ENSG00000138767	TCM_0h	GECCO_distal	Wald ratio	1	0.868151	0.973044	1.03291	1.00253	0.949942
ENSG00000036448	TEM_HLApositive_5d	GECCO_distal	Wald ratio	1	0.98957	0.958939	1.04224	0.999722	0.993913
ENSG00000116288	TCM_16h	GECCO_distal	Wald ratio	1	0.179562	0.933991	1.01286	0.972627	0.680544
ENSG00000167720	TN_IFN_40h	GECCO_distal	Wald ratio	1	0.729409	0.95042	1.03624	0.992401	0.907322
ENSG00000021355	CD4_Memory_stim_5d	GECCO_distal	Wald ratio	1	0.88524	0.964801	1.0424	1.00285	0.957016
ENSG00000156261	TN_0h	GECCO_distal	Wald ratio	1	0.385656	0.967331	1.01292	0.989861	0.80562
ENSG00000196151	CD4_Memory_uns_0h	GECCO_distal	Wald ratio	1	0.226326	0.929169	1.01754	0.972349	0.718707
ENSG00000186432	CD4_Naive_stim_16h	GECCO_distal	Wald ratio	1	0.0222153	0.838237	0.986518	0.90936	0.373699
ENSG00000074319	TN_HSP_5d	GECCO_distal	Wald ratio	1	0.601852	0.967552	1.05857	1.01204	0.885048
ENSG00000086062	TN_16h	GECCO_distal	Wald ratio	1	0.112988	0.990637	1.09297	1.04055	0.626915
ENSG00000169442	CD4_Memory_stim_5d	GECCO_distal	Wald ratio	1	0.831173	0.922046	1.10625	1.00995	0.938861
ENSG00000147421	TCM_5d	GECCO_distal	Wald ratio	1	0.542215	0.945917	1.02966	0.986898	0.86209
ENSG00000115866	CD4_Memory_stim_5d	GECCO_distal	Wald ratio	1	0.21036	0.979574	1.09825	1.03722	0.705355
ENSG00000175348	CD4_Naive_stim_5d	GECCO_distal	Wald ratio	1	0.432035	0.885802	1.05323	0.965895	0.824007
ENSG00000066379	CD4_Naive_stim_40h	GECCO_distal	Wald ratio	1	0.575315	0.936722	1.03697	0.985574	0.877768
ENSG00000105939	TN_16h	GECCO_distal	Wald ratio	1	0.379296	0.959296	1.01595	0.987214	0.802882
ENSG00000158435	CD4_Memory_stim_40h	GECCO_distal	Wald ratio	1	0.29235	0.957845	1.15381	1.05127	0.758015
ENSG00000273611	TN_NFKB	GECCO_distal	Wald ratio	1	0.364256	0.90827	1.03596	0.970014	0.796716
ENSG00000140931	CD4_Memory_stim_16h	GECCO_distal	Wald ratio	1	0.163601	0.976532	1.1508	1.06009	0.673099
ENSG00000233016	TN_16h	GECCO_distal	Wald ratio	1	0.683595	0.967379	1.02199	0.994307	0.891807
ENSG00000135778	TCM_0h	GECCO_distal	Wald ratio	1	0.0937426	0.995043	1.06569	1.02976	0.611076
ENSG00000245954	TN_cycling_40h	GECCO_distal	Wald ratio	1	0.376617	0.93931	1.02397	0.980725	0.802882
ENSG00000153814	CD4_Naive_uns_0h	GECCO_distal	Wald ratio	1	0.882558	0.970713	1.02589	0.997919	0.956448
ENSG00000152465	CD4_Memory_uns_0h	GECCO_distal	Wald ratio	1	0.865929	0.967808	1.03966	1.00309	0.949942
ENSG00000171530	CD4_Memory_stim_16h	GECCO_distal	Wald ratio	1	0.784597	0.949767	1.03969	0.993712	0.928333
ENSG00000240344	CD4_Naive_stim_40h	GECCO_distal	Wald ratio	1	0.120728	0.994141	1.05184	1.02258	0.634412
ENSG00000105939	TCM_LA	GECCO_distal	Wald ratio	1	0.379296	0.938634	1.0244	0.98058	0.802882
ENSG00000112308	TN_40h	GECCO_distal	Wald ratio	1	0.280841	0.969878	1.11117	1.03812	0.752205
ENSG00000105939	CD4_Memory_stim_16h	GECCO_distal	Wald ratio	1	0.379296	0.950999	1.01931	0.984562	0.802882
ENSG00000254682	CD4_Naive_stim_40h	GECCO_distal	Wald ratio	1	0.914676	0.973897	1.02399	0.99863	0.968739
ENSG00000235750	T_ER-stress_5d	GECCO_distal	Wald ratio	1	0.0789896	0.995232	1.09124	1.04213	0.589494
ENSG00000166451	TCM_40h	GECCO_distal	Wald ratio	1	0.256954	0.969885	1.12128	1.04284	0.742999
ENSG00000221923	CD4_Memory_stim_16h	GECCO_distal	Wald ratio	1	0.191148	0.955534	1.00913	0.981966	0.684804
ENSG00000254682	TCM_0h	GECCO_distal	Wald ratio	1	0.816504	0.964287	1.02908	0.996158	0.937193
ENSG00000085871	TN_0h	GECCO_distal	Wald ratio	1	0.122092	0.99243	1.06648	1.02879	0.634412
ENSG00000251022	TN_0h	GECCO_distal	Wald ratio	1	0.552215	0.975054	1.04839	1.01106	0.865534
ENSG00000156261	TCM_5d	GECCO_distal	Wald ratio	1	0.385656	0.942236	1.02326	0.98191	0.80562
ENSG00000134809	T_ER-stress_5d	GECCO_distal	Wald ratio	1	0.751289	0.95194	1.03618	0.993168	0.914036
ENSG00000198586	TN_IFN_5d	GECCO_distal	Wald ratio	1	0.949214	0.932652	1.07725	1.00234	0.983744
ENSG00000119969	CD4_Memory_uns_0h	GECCO_distal	Wald ratio	1	0.277184	0.980975	1.0693	1.02419	0.752205
ENSG00000102898	CD4_Naive_stim_40h	GECCO_distal	Wald ratio	1	0.55396	0.973748	1.05087	1.01157	0.866672
ENSG00000188735	CD4_Naive_stim_5d	GECCO_distal	Wald ratio	1	0.349857	0.979504	1.06022	1.01906	0.784687
ENSG00000105939	TCM_40h	GECCO_distal	Wald ratio	1	0.401511	0.916784	1.03541	0.974294	0.811348
ENSG00000185808	TN_cycling_40h	GECCO_distal	Wald ratio	1	0.0740728	0.925467	1.0036	0.963743	0.575153
ENSG00000228716	CD4_Naive_stim_5d	GECCO_distal	Wald ratio	1	0.0816527	0.894966	1.00658	0.949135	0.595478
ENSG00000260708	CD4_Naive_stim_5d	GECCO_distal	Wald ratio	1	0.573237	0.940685	1.03443	0.986442	0.876861
ENSG00000123179	TN_cycling_40h	GECCO_distal	Wald ratio	1	0.867632	0.945183	1.04869	0.995591	0.949942
ENSG00000026297	TCM_0h	GECCO_distal	Wald ratio	1	0.883395	0.961831	1.03406	0.997294	0.956448
ENSG00000186468	CD4_Naive_stim_5d	GECCO_distal	Wald ratio	1	0.594613	0.931105	1.04175	0.984873	0.881862
ENSG00000141556	TN_40h	GECCO_distal	Wald ratio	1	0.718847	0.947117	1.03818	0.991605	0.903325
ENSG00000142632	CD4_Naive_stim_16h	GECCO_distal	Wald ratio	1	0.00809588	0.916921	0.987133	0.951379	0.277436
ENSG00000099940	CD4_Naive_stim_16h	GECCO_distal	Wald ratio	1	0.631518	0.937914	1.03966	0.987479	0.88841
ENSG00000107281	TN_40h	GECCO_distal	Wald ratio	1	0.0624125	0.997264	1.11446	1.05424	0.556045
ENSG00000116288	TN_16h	GECCO_distal	Wald ratio	1	0.246907	0.941414	1.01565	0.977829	0.740441
ENSG00000158525	TEM_HLApositive_40h	GECCO_distal	Wald ratio	1	0.729227	0.969681	1.04498	1.00663	0.907238
ENSG00000122873	CD4_Naive_stim_40h	GECCO_distal	Wald ratio	1	0.331268	0.946042	1.17882	1.05603	0.77325
ENSG00000160194	TEM_40h	GECCO_distal	Wald ratio	1	0.250859	0.988345	1.04591	1.01672	0.741608
ENSG00000160948	CD4_Naive_uns_0h	GECCO_distal	Wald ratio	1	0.658809	0.96075	1.06538	1.01171	0.89086
ENSG00000005059	TN_16h	GECCO_distal	Wald ratio	1	0.713553	0.953134	1.0334	0.992457	0.903325
ENSG00000158525	nTreg_0h	GECCO_distal	Wald ratio	1	0.716876	0.972921	1.04072	1.00625	0.903325
ENSG00000248489	TN_0h	GECCO_distal	Wald ratio	1	0.614917	0.956371	1.02674	0.99093	0.885048
ENSG00000124614	TN_HSP_5d	GECCO_distal	Wald ratio	1	0.000181714	1.0332	1.11012	1.07097	0.0378729
ENSG00000242086	TN_40h	GECCO_distal	Wald ratio	1	0.955199	0.950231	1.04939	0.998579	0.985109
ENSG00000138744	CD4_Naive_stim_16h	GECCO_distal	Wald ratio	1	0.675727	0.963815	1.0585	1.01005	0.891807
ENSG00000205659	CD4_Naive_stim_40h	GECCO_distal	Wald ratio	1	0.190007	0.932719	1.01393	0.972476	0.684804
ENSG00000131944	CD4_Naive_stim_16h	GECCO_distal	Wald ratio	1	0.591995	0.947054	1.03152	0.988387	0.881862
ENSG00000129422	TN_5d	GECCO_distal	Wald ratio	1	0.0377694	1.00225	1.08049	1.04063	0.501062
ENSG00000164308	TCM_40h	GECCO_distal	Wald ratio	1	0.151512	0.993444	1.04338	1.0181	0.657882
ENSG00000226899	TN_0h	GECCO_distal	Wald ratio	1	0.415897	0.963025	1.0157	0.989009	0.81638
ENSG00000184752	TN_0h	GECCO_distal	Wald ratio	1	0.403468	0.969438	1.01256	0.990767	0.811348
ENSG00000171806	CD4_Memory_uns_0h	GECCO_distal	Wald ratio	1	0.517594	0.968139	1.06641	1.01609	0.857037
ENSG00000134330	CD4_Memory_uns_0h	GECCO_distal	Wald ratio	1	0.784629	0.955341	1.03511	0.994425	0.928333
ENSG00000178607	TEM_0h	GECCO_distal	Wald ratio	1	0.600089	0.949069	1.03067	0.989029	0.884883
ENSG00000100298	CD4_Memory_stim_5d	GECCO_distal	Wald ratio	1	0.574617	0.953488	1.08964	1.0193	0.877658
ENSG00000152465	TEM_0h	GECCO_distal	Wald ratio	1	0.865929	0.969617	1.03735	1.00291	0.949942
ENSG00000134202	TCM_5d	GECCO_distal	Wald ratio	1	0.470384	0.965692	1.01625	0.990647	0.836484
ENSG00000136238	TEM_5d	GECCO_distal	Wald ratio	1	0.0213168	1.01033	1.13649	1.07155	0.363295
ENSG00000113593	TN_0h	GECCO_distal	Wald ratio	1	0.662911	0.943359	1.03779	0.989448	0.891755
ENSG00000141560	TCM_16h	GECCO_distal	Wald ratio	1	0.253859	0.965038	1.14425	1.05083	0.742135
ENSG00000115866	TEM_40h	GECCO_distal	Wald ratio	1	0.00735181	1.02608	1.18034	1.10051	0.273602
ENSG00000138495	TN_cycling_5d	GECCO_distal	Wald ratio	1	0.351632	0.936795	1.0235	0.979187	0.786924
ENSG00000169738	TCM_40h	GECCO_distal	Wald ratio	1	0.208271	0.907413	1.02141	0.962725	0.704645
ENSG00000160013	TN_0h	GECCO_distal	Wald ratio	1	0.267441	0.942812	1.01646	0.978946	0.748193
ENSG00000164530	CD4_Naive_uns_0h	GECCO_distal	Wald ratio	1	0.466519	0.955374	1.02114	0.98771	0.836484
ENSG00000178028	TCM_16h	GECCO_distal	Wald ratio	1	0.225955	0.984243	1.06953	1.026	0.718702
ENSG00000166823	CD4_Memory_stim_5d	GECCO_distal	Wald ratio	1	0.409372	0.928078	1.03089	0.978132	0.812704
ENSG00000136240	CD4_Memory_stim_40h	GECCO_distal	Wald ratio	1	0.530065	0.92223	1.17033	1.0389	0.858644
ENSG00000174021	CD4_Memory_uns_0h	GECCO_distal	Wald ratio	1	0.12678	0.988387	1.09861	1.04204	0.639775
ENSG00000161016	CD4_Memory_stim_5d	GECCO_distal	Wald ratio	1	0.105572	0.871662	1.0132	0.939769	0.619
ENSG00000134202	CD4_Memory_uns_0h	GECCO_distal	Wald ratio	1	0.215564	0.959082	1.00947	0.983954	0.708703
ENSG00000258181	CD4_Naive_stim_40h	GECCO_distal	Wald ratio	1	0.71738	0.972698	1.04104	1.00629	0.903325
ENSG00000111639	TN_40h	GECCO_distal	Wald ratio	1	0.578088	0.895063	1.0638	0.975793	0.880981
ENSG00000143198	TN_5d	GECCO_distal	Wald ratio	1	0.523745	0.957538	1.02234	0.989406	0.857037
ENSG00000130775	TN_5d	GECCO_distal	Wald ratio	1	0.831402	0.959998	1.03337	0.996008	0.938861
ENSG00000140416	CD4_Memory_stim_40h	GECCO_distal	Wald ratio	1	0.832012	0.919775	1.06961	0.991867	0.938861
ENSG00000171700	CD4_Naive_stim_16h	GECCO_distal	Wald ratio	1	0.106445	0.990414	1.10474	1.04602	0.619
ENSG00000141504	CD4_Memory_uns_0h	GECCO_distal	Wald ratio	1	0.0271642	0.91361	0.994615	0.953253	0.418561
ENSG00000135472	nTreg_40h	GECCO_distal	Wald ratio	1	0.244599	0.926395	1.01969	0.971921	0.736867
ENSG00000015532	CD4_Memory_stim_16h	GECCO_distal	Wald ratio	1	0.516956	0.933651	1.03514	0.983086	0.857037
ENSG00000166796	TN_IFN_5d	GECCO_distal	Wald ratio	1	0.0905873	0.995548	1.06276	1.02861	0.607495
ENSG00000163171	TN_NFKB	GECCO_distal	Wald ratio	1	0.29057	0.931272	1.02154	0.975364	0.758015
ENSG00000151773	TN_40h	GECCO_distal	Wald ratio	1	0.518913	0.953109	1.02454	0.988179	0.857037
ENSG00000136982	CD4_Naive_stim_40h	GECCO_distal	Wald ratio	1	0.792429	0.902948	1.08104	0.987988	0.931163
ENSG00000100376	T_ER-stress_5d	GECCO_distal	Wald ratio	1	0.0112218	0.934048	0.991301	0.962249	0.277436
ENSG00000070770	CD4_Memory_stim_5d	GECCO_distal	Wald ratio	1	0.545337	0.957427	1.02325	0.989794	0.86209
ENSG00000172543	CD4_Naive_stim_40h	GECCO_distal	Wald ratio	1	0.0179576	0.920989	0.992297	0.955978	0.332289
ENSG00000137106	TN_40h	GECCO_distal	Wald ratio	1	0.361506	0.947485	1.01987	0.98301	0.793769
ENSG00000136378	T_ER-stress_5d	GECCO_distal	Wald ratio	1	0.0288308	0.930485	0.996084	0.962726	0.434933
ENSG00000214087	TCM_0h	GECCO_distal	Wald ratio	1	0.154714	0.989141	1.07122	1.02936	0.662701
ENSG00000155542	TCM_0h	GECCO_distal	Wald ratio	1	0.674274	0.952341	1.03209	0.991415	0.891807
ENSG00000167766	CD4_Memory_uns_0h	GECCO_distal	Wald ratio	1	0.734141	0.96297	1.05501	1.00794	0.90935
ENSG00000006015	TN_40h	GECCO_distal	Wald ratio	1	0.44328	0.894269	1.05012	0.969068	0.829578
ENSG00000121350	CD4_Naive_uns_0h	GECCO_distal	Wald ratio	1	0.650309	0.975656	1.04027	1.00744	0.88841
ENSG00000166435	TCM_5d	GECCO_distal	Wald ratio	1	0.542215	0.980516	1.03814	1.00892	0.86209
ENSG00000121578	CD4_Memory_stim_16h	GECCO_distal	Wald ratio	1	0.110572	0.993367	1.06709	1.02957	0.626915
ENSG00000083642	CD4_Naive_stim_16h	GECCO_distal	Wald ratio	1	0.780901	0.960181	1.05556	1.00674	0.926477
ENSG00000124575	CD4_Naive_stim_40h	GECCO_distal	Wald ratio	1	0.271692	0.972844	1.10279	1.03578	0.752205
ENSG00000172057	CD4_Naive_uns_0h	GECCO_distal	Wald ratio	1	0.750791	0.953803	1.0347	0.993426	0.914036
ENSG00000255320	T_ER-stress_5d	GECCO_distal	Wald ratio	1	0.0332654	1.0036	1.09098	1.04638	0.480264
ENSG00000139192	CD4_Memory_uns_0h	GECCO_distal	Wald ratio	1	0.664481	0.961005	1.02569	0.992819	0.891755
ENSG00000167914	TN_IFN_5d	GECCO_distal	Wald ratio	1	0.357296	0.982302	1.05073	1.01594	0.791769
ENSG00000241837	TN_40h	GECCO_distal	Wald ratio	1	0.965534	0.933465	1.07461	1.00155	0.988077
ENSG00000253250	TEM_40h	GECCO_distal	Wald ratio	1	0.155245	0.921559	1.0131	0.966247	0.663096
ENSG00000171067	TEM_40h	GECCO_distal	Wald ratio	1	0.619378	0.935966	1.0402	0.986709	0.885784
ENSG00000151893	CD4_Naive_stim_16h	GECCO_distal	Wald ratio	1	0.914088	0.955386	1.05228	1.00266	0.968739
ENSG00000175634	CD4_Naive_stim_40h	GECCO_distal	Wald ratio	1	0.605617	0.859373	1.09237	0.968894	0.885048
ENSG00000161016	nTreg_0h	GECCO_distal	Wald ratio	1	0.140567	0.939408	1.00889	0.97353	0.657547
ENSG00000197375	TN_IFN_LA	GECCO_distal	Wald ratio	1	0.509306	0.959443	1.02076	0.989626	0.856602
ENSG00000160193	TN_16h	GECCO_distal	Wald ratio	1	0.59273	0.978923	1.038	1.00803	0.881862
ENSG00000126267	CD4_Memory_stim_16h	GECCO_distal	Wald ratio	1	0.607718	0.877539	1.0794	0.973252	0.885048
ENSG00000196683	TEM_5d	GECCO_distal	Wald ratio	1	0.0336548	1.00477	1.12564	1.06349	0.480264
ENSG00000257815	CD4_Naive_stim_40h	GECCO_distal	Wald ratio	1	0.556949	0.977328	1.04348	1.00986	0.866672
ENSG00000162613	CD4_Naive_stim_16h	GECCO_distal	Wald ratio	1	0.241985	0.885369	1.0312	0.955508	0.735327
ENSG00000116288	TN_5d	GECCO_distal	Wald ratio	1	0.189771	0.898391	1.02148	0.957959	0.684804
ENSG00000136240	TCM_16h	GECCO_distal	Wald ratio	1	0.530065	0.978436	1.04326	1.01033	0.858644
ENSG00000105404	TCM_5d	GECCO_distal	Wald ratio	1	0.0181249	0.866327	0.986711	0.924562	0.332289
ENSG00000240344	TCM_40h	GECCO_distal	Wald ratio	1	0.120728	0.994161	1.05166	1.02251	0.634412
ENSG00000196776	CD4_Memory_uns_0h	GECCO_distal	Wald ratio	1	0.0466134	0.921978	0.999387	0.959903	0.551708
ENSG00000006282	TN_0h	GECCO_distal	Wald ratio	1	0.427458	0.955657	1.0194	0.987014	0.823004
ENSG00000170430	CD4_Naive_stim_16h	GECCO_distal	Wald ratio	1	0.305289	0.984855	1.04994	1.01688	0.762203
ENSG00000140682	TM_ER-stress_40h	GECCO_distal	Wald ratio	1	0.239819	0.984557	1.06417	1.02359	0.734846
ENSG00000183648	TN_0h	GECCO_distal	Wald ratio	1	0.121822	0.982225	1.16458	1.06952	0.634412
ENSG00000196655	HSP_16h	GECCO_distal	Wald ratio	1	0.410747	0.957144	1.11311	1.03218	0.812704
ENSG00000010030	CD4_Memory_stim_5d	GECCO_distal	Wald ratio	1	0.315438	0.970507	1.09724	1.03193	0.769945
ENSG00000116138	TN_16h	GECCO_distal	Wald ratio	1	0.452343	0.97106	1.06811	1.01843	0.836484
ENSG00000185808	TEM_40h	GECCO_distal	Wald ratio	1	0.0851567	0.865596	1.00939	0.934734	0.598036
ENSG00000156261	TEM_0h	GECCO_distal	Wald ratio	1	0.385656	0.944137	1.02246	0.982518	0.80562
ENSG00000160013	CD4_Memory_uns_0h	GECCO_distal	Wald ratio	1	0.427458	0.934498	1.02911	0.980666	0.823004
ENSG00000166796	TN_5d	GECCO_distal	Wald ratio	1	0.0905873	0.995974	1.05658	1.02583	0.607495
ENSG00000132792	TN_cycling_5d	GECCO_distal	Wald ratio	1	0.970455	0.951153	1.0494	0.999072	0.989939
ENSG00000104518	TN_IFN_5d	GECCO_distal	Wald ratio	1	0.131527	0.991608	1.06681	1.02852	0.641042
ENSG00000182362	CD4_Naive_stim_16h	GECCO_distal	Wald ratio	1	0.906635	0.956926	1.05089	1.00281	0.966904
ENSG00000176974	TN_40h	GECCO_distal	Wald ratio	1	0.617075	0.938593	1.11269	1.02194	0.885048
ENSG00000168056	TN_16h	GECCO_distal	Wald ratio	1	0.165065	0.925187	1.01337	0.968274	0.674158
ENSG00000258315	TN_40h	GECCO_distal	Wald ratio	1	0.542344	0.944064	1.03072	0.986443	0.86209
ENSG00000139192	CD4_Naive_stim_16h	GECCO_distal	Wald ratio	1	0.311336	0.949205	1.01676	0.982401	0.768991
ENSG00000112667	TN_IFN_40h	GECCO_distal	Wald ratio	1	0.454441	0.950181	1.02313	0.985983	0.836484
ENSG00000237651	TN_cycling_5d	GECCO_distal	Wald ratio	1	0.0778739	0.940839	1.00323	0.971534	0.589494
ENSG00000131981	TN_cycling_5d	GECCO_distal	Wald ratio	1	0.111361	0.93151	1.00738	0.9687	0.626915
ENSG00000100227	TN_40h	GECCO_distal	Wald ratio	1	0.385436	0.891106	1.04553	0.965234	0.80562
ENSG00000076554	nTreg_16h	GECCO_distal	Wald ratio	1	0.918232	0.953805	1.04351	0.997649	0.970719
ENSG00000074071	CD4_Naive_stim_5d	GECCO_distal	Wald ratio	1	0.934009	0.929548	1.06944	0.997043	0.976172
ENSG00000124588	TCM_16h	GECCO_distal	Wald ratio	1	0.243345	0.952069	1.01254	0.981839	0.735327
ENSG00000164308	TN_16h	GECCO_distal	Wald ratio	1	0.151512	0.994054	1.03925	1.0164	0.657882
ENSG00000258757	CD4_Memory_stim_40h	GECCO_distal	Wald ratio	1	0.378859	0.966024	1.09516	1.02857	0.802882
ENSG00000189403	TCM_0h	GECCO_distal	Wald ratio	1	0.476831	0.967324	1.07367	1.01911	0.836956
ENSG00000213859	CD4_Naive_stim_16h	GECCO_distal	Wald ratio	1	0.535395	0.936824	1.03448	0.984444	0.86209
ENSG00000173113	TEM_5d	GECCO_distal	Wald ratio	1	0.330086	0.982278	1.05464	1.01782	0.772468
ENSG00000164308	TCM_5d	GECCO_distal	Wald ratio	1	0.151512	0.993444	1.04338	1.0181	0.657882
ENSG00000054282	CD4_Naive_stim_5d	GECCO_distal	Wald ratio	1	0.406432	0.97954	1.05238	1.01531	0.812704
ENSG00000251022	TEM_16h	GECCO_distal	Wald ratio	1	0.552215	0.966755	1.06529	1.01483	0.865534
ENSG00000121716	TN_16h	GECCO_distal	Wald ratio	1	0.29726	0.979394	1.07049	1.02393	0.758015
ENSG00000170430	TEM_16h	GECCO_distal	Wald ratio	1	0.305289	0.96465	1.12179	1.04026	0.762203
ENSG00000124614	TN2_40h	GECCO_distal	Wald ratio	1	0.343103	0.982233	1.05287	1.01694	0.782315
ENSG00000160124	HSP_16h	GECCO_distal	Wald ratio	1	0.220513	0.952766	1.01123	0.98156	0.709534
ENSG00000130592	CD4_Memory_stim_16h	GECCO_distal	Wald ratio	1	0.108261	0.88395	1.01232	0.945959	0.624035
ENSG00000143155	CD4_Memory_stim_16h	GECCO_distal	Wald ratio	1	0.4826	0.953072	1.10708	1.02719	0.841304
ENSG00000181649	TCM_16h	GECCO_distal	Wald ratio	1	0.261266	0.906361	1.02703	0.964813	0.744058
ENSG00000167799	TN_40h	GECCO_distal	Wald ratio	1	0.660872	0.928962	1.12321	1.02148	0.891755
ENSG00000181649	CD4_Memory_stim_5d	GECCO_distal	Wald ratio	1	0.261266	0.909965	1.02593	0.966209	0.744058
ENSG00000129347	CD4_Naive_stim_5d	GECCO_distal	Wald ratio	1	0.0951889	0.938491	1.00511	0.971229	0.611076
ENSG00000169220	CD4_Naive_uns_0h	GECCO_distal	Wald ratio	1	0.795928	0.943848	1.04531	0.993286	0.931993
ENSG00000100744	TCM_40h	GECCO_distal	Wald ratio	1	0.267138	0.924488	1.02199	0.972016	0.748193
ENSG00000115866	TEM_5d	GECCO_distal	Wald ratio	1	0.21036	0.982842	1.08176	1.03112	0.705355
ENSG00000128408	TCM_40h	GECCO_distal	Wald ratio	1	0.664136	0.94948	1.03359	0.990642	0.891755
ENSG00000120675	CD4_Memory_stim_16h	GECCO_distal	Wald ratio	1	0.185548	0.992324	1.04058	1.01617	0.680544
ENSG00000152749	CD4_Memory_stim_16h	GECCO_distal	Wald ratio	1	0.674957	0.960982	1.0634	1.01089	0.891807
ENSG00000179218	CD4_Memory_stim_5d	GECCO_distal	Wald ratio	1	0.760218	0.899397	1.08054	0.985816	0.914837
ENSG00000197766	TEM_5d	GECCO_distal	Wald ratio	1	0.600411	0.943768	1.03403	0.987869	0.885048
ENSG00000151773	CD4_Naive_uns_0h	GECCO_distal	Wald ratio	1	0.426787	0.952242	1.02092	0.985982	0.823004
ENSG00000254635	CD4_Naive_stim_16h	GECCO_distal	Wald ratio	1	0.994785	0.945765	1.05774	1.00019	0.99597
ENSG00000254859	TN_5d	GECCO_distal	Wald ratio	1	0.773667	0.964849	1.02698	0.995432	0.922947
ENSG00000119013	TN_16h	GECCO_distal	Wald ratio	1	0.143761	0.985109	1.10858	1.04502	0.657882
ENSG00000112667	TN_40h	GECCO_distal	Wald ratio	1	0.454441	0.936649	1.02972	0.982084	0.836484
ENSG00000213859	TN_0h	GECCO_distal	Wald ratio	1	0.535395	0.948242	1.02799	0.987313	0.86209
ENSG00000116830	CD4_Naive_stim_16h	GECCO_distal	Wald ratio	1	0.51286	0.956282	1.09364	1.02266	0.857037
ENSG00000133106	TEM_5d	GECCO_distal	Wald ratio	1	0.648289	0.957491	1.07228	1.01326	0.88841
ENSG00000100299	TEM_5d	GECCO_distal	Wald ratio	1	0.706838	0.960111	1.02798	0.993468	0.901765
ENSG00000259065	CD4_Naive_stim_5d	GECCO_distal	Wald ratio	1	0.917349	0.969082	1.03553	1.00176	0.970719
ENSG00000187624	CD4_Naive_stim_16h	GECCO_distal	Wald ratio	1	0.15078	0.960564	1.00622	0.983126	0.657882
ENSG00000115446	CD4_Naive_stim_40h	GECCO_distal	Wald ratio	1	0.816819	0.964731	1.04658	1.00482	0.937193
ENSG00000164346	TCM_16h	GECCO_distal	Wald ratio	1	0.640322	0.927732	1.04721	0.985664	0.88841
ENSG00000077984	T_ER-stress_5d	GECCO_distal	Wald ratio	1	0.0408604	0.915352	0.998126	0.955843	0.520164
ENSG00000140905	CD4_Memory_stim_5d	GECCO_distal	Wald ratio	1	0.687147	0.941655	1.0955	1.01567	0.891807
ENSG00000170889	nTreg_0h	GECCO_distal	Wald ratio	1	0.979412	0.963487	1.03893	1.0005	0.992202
ENSG00000166435	TCM_16h	GECCO_distal	Wald ratio	1	0.542215	0.980212	1.03876	1.00906	0.86209
ENSG00000171298	TEM_40h	GECCO_distal	Wald ratio	1	0.829324	0.941702	1.07779	1.00745	0.938861
ENSG00000105669	CD4_Naive_stim_16h	GECCO_distal	Wald ratio	1	0.0595824	0.997943	1.10958	1.05228	0.556045
ENSG00000164346	CD4_Memory_uns_0h	GECCO_distal	Wald ratio	1	0.497701	0.952825	1.02376	0.987655	0.850961
ENSG00000118181	CD4_Naive_uns_0h	GECCO_distal	Wald ratio	1	0.192279	0.842624	1.03502	0.933881	0.685968
ENSG00000148290	TN_IFN_5d	GECCO_distal	Wald ratio	1	0.581885	0.938408	1.03633	0.986154	0.881862
ENSG00000151725	CD4_Naive_stim_5d	GECCO_distal	Wald ratio	1	0.254968	0.945254	1.01504	0.979527	0.742135
ENSG00000196405	TEM_16h	GECCO_distal	Wald ratio	1	0.6883	0.950212	1.08043	1.01323	0.891807
ENSG00000137106	TCM_5d	GECCO_distal	Wald ratio	1	0.395325	0.936652	1.02619	0.980398	0.810134
ENSG00000197568	CD4_Naive_stim_40h	GECCO_distal	Wald ratio	1	0.10065	0.99353	1.07621	1.03405	0.619
ENSG00000130511	TN_40h	GECCO_distal	Wald ratio	1	0.866818	0.928857	1.09156	1.00693	0.949942
ENSG00000168268	TN2_40h	GECCO_distal	Wald ratio	1	0.183148	0.988215	1.06401	1.02541	0.680544
ENSG00000132507	TEM_40h	GECCO_distal	Wald ratio	1	0.670956	0.954355	1.03053	0.991712	0.891755
ENSG00000159231	TN_IFN_40h	GECCO_distal	Wald ratio	1	0.514843	0.946219	1.02809	0.986306	0.857037
ENSG00000160014	CD4_Memory_stim_5d	GECCO_distal	Wald ratio	1	0.121377	0.871085	1.0163	0.940893	0.634412
ENSG00000043514	TN_40h	GECCO_distal	Wald ratio	1	0.134679	0.992459	1.05799	1.0247	0.647245
ENSG00000213512	TN_40h	GECCO_distal	Wald ratio	1	0.0565638	0.941194	1.00084	0.970557	0.552753
ENSG00000151665	CD4_Memory_stim_16h	GECCO_distal	Wald ratio	1	0.294814	0.941282	1.01853	0.979143	0.758015
ENSG00000172725	CD4_Memory_uns_0h	GECCO_distal	Wald ratio	1	0.865062	0.954129	1.04025	0.996261	0.949942
ENSG00000160194	TCM_5d	GECCO_distal	Wald ratio	1	0.302624	0.981437	1.06217	1.021	0.762203
ENSG00000234171	CD4_Memory_stim_16h	GECCO_distal	Wald ratio	1	0.61489	0.954417	1.02798	0.990516	0.885048
ENSG00000142252	TCM_16h	GECCO_distal	Wald ratio	1	0.0024222	0.887016	0.974566	0.929761	0.169768
ENSG00000142684	nTreg_40h	GECCO_distal	Wald ratio	1	0.80368	0.960926	1.05278	1.00581	0.933579
ENSG00000137193	CD4_Naive_stim_5d	GECCO_distal	Wald ratio	1	0.905734	0.910056	1.11223	1.00608	0.966507
ENSG00000211751	TCM_16h	GECCO_distal	Wald ratio	1	0.252318	0.983099	1.06707	1.02422	0.741608
ENSG00000134056	CD4_Memory_stim_5d	GECCO_distal	Wald ratio	1	0.566419	0.931436	1.03964	0.984054	0.87362
ENSG00000249859	CD4_Naive_uns_0h	GECCO_distal	Wald ratio	1	0.700522	0.942491	1.0406	0.990331	0.899066
ENSG00000102898	TEM_40h	GECCO_distal	Wald ratio	1	0.745478	0.9569	1.06348	1.00878	0.914036
ENSG00000100804	TN_cycling_40h	GECCO_distal	Wald ratio	1	0.212945	0.979392	1.09793	1.03697	0.706377
ENSG00000133392	CD4_Naive_stim_16h	GECCO_distal	Wald ratio	1	0.63209	0.945423	1.03467	0.989042	0.88841
ENSG00000135390	TCM_16h	GECCO_distal	Wald ratio	1	0.0833257	0.927113	1.00469	0.965123	0.598036
ENSG00000197119	CD4_Memory_stim_5d	GECCO_distal	Wald ratio	1	0.0413503	0.932	0.998593	0.964722	0.520164
ENSG00000160221	nTreg_40h	GECCO_distal	Wald ratio	1	0.642185	0.9646	1.02248	0.993117	0.88841
ENSG00000160593	TEM_0h	GECCO_distal	Wald ratio	1	0.0734147	0.995627	1.10167	1.04731	0.575118
ENSG00000170889	CD4_Naive_stim_5d	GECCO_distal	Wald ratio	1	0.699124	0.965242	1.05417	1.00873	0.898145
ENSG00000139625	CD4_Naive_stim_16h	GECCO_distal	Wald ratio	1	0.800221	0.961958	1.03037	0.995575	0.931993
ENSG00000247317	CD4_Naive_stim_5d	GECCO_distal	Wald ratio	1	0.944496	0.961739	1.037	0.998663	0.980009
ENSG00000135390	TN_40h	GECCO_distal	Wald ratio	1	0.0833257	0.916458	1.00541	0.959904	0.598036
ENSG00000159063	TN_16h	GECCO_distal	Wald ratio	1	0.119639	0.990446	1.08721	1.0377	0.634412
ENSG00000176890	TEM_5d	GECCO_distal	Wald ratio	1	0.504985	0.938763	1.13694	1.03311	0.852404
ENSG00000167671	CD4_Memory_stim_40h	GECCO_distal	Wald ratio	1	0.615041	0.94925	1.09202	1.01814	0.885048
ENSG00000136717	CD4_Memory_stim_16h	GECCO_distal	Wald ratio	1	0.814847	0.923397	1.06469	0.99153	0.937193
ENSG00000268001	TCM_40h	GECCO_distal	Wald ratio	1	0.251921	0.942081	1.01577	0.97823	0.741608
ENSG00000078070	TCM_5d	GECCO_distal	Wald ratio	1	0.713099	0.948691	1.03669	0.991714	0.903325
ENSG00000156398	CD4_Memory_stim_16h	GECCO_distal	Wald ratio	1	0.977632	0.96018	1.04028	0.999427	0.992037
ENSG00000134996	TEM_HLApositive_5d	GECCO_distal	Wald ratio	1	0.537991	0.967491	1.06538	1.01526	0.86209
ENSG00000101181	CD4_Naive_stim_5d	GECCO_distal	Wald ratio	1	0.283122	0.988174	1.04154	1.0145	0.752205
ENSG00000134809	CD4_Memory_uns_0h	GECCO_distal	Wald ratio	1	0.751289	0.959779	1.03007	0.994302	0.914036
ENSG00000185201	CD4_Memory_uns_0h	GECCO_distal	Wald ratio	1	0.617075	0.967327	1.05757	1.01144	0.885048
ENSG00000160014	TN_16h	GECCO_distal	Wald ratio	1	0.267441	0.921549	1.02291	0.970909	0.748193
ENSG00000262967	TN_0h	GECCO_distal	Wald ratio	1	0.702652	0.95937	1.06348	1.01008	0.900023
ENSG00000260708	CD4_Naive_uns_0h	GECCO_distal	Wald ratio	1	0.583849	0.963706	1.02104	0.991957	0.881862
ENSG00000147419	CD4_Naive_stim_40h	GECCO_distal	Wald ratio	1	0.419859	0.927575	1.03184	0.978318	0.818833
ENSG00000143537	TN_16h	GECCO_distal	Wald ratio	1	0.00414355	1.01811	1.10024	1.05838	0.242081
ENSG00000083642	TCM_16h	GECCO_distal	Wald ratio	1	0.780901	0.963342	1.05096	1.0062	0.926477
ENSG00000164111	TN_0h	GECCO_distal	Wald ratio	1	0.640553	0.97319	1.04516	1.00853	0.88841
ENSG00000138185	CD4_Memory_stim_5d	GECCO_distal	Wald ratio	1	0.0619482	0.956446	1.00109	0.978512	0.556045
ENSG00000196562	TEM_5d	GECCO_distal	Wald ratio	1	0.258173	0.951191	1.01352	0.98186	0.744058
ENSG00000174652	TN_0h	GECCO_distal	Wald ratio	1	0.139642	0.986963	1.09791	1.04096	0.657547
ENSG00000182362	CD4_Memory_stim_40h	GECCO_distal	Wald ratio	1	0.00244432	1.05292	1.27182	1.1572	0.169816
ENSG00000165171	CD4_Memory_uns_0h	GECCO_distal	Wald ratio	1	0.000311094	0.92771	0.978056	0.95255	0.0535623
ENSG00000084072	T_ER-stress_5d	GECCO_distal	Wald ratio	1	0.472789	0.952745	1.02271	0.987106	0.836484
ENSG00000182742	CD4_Memory_stim_5d	GECCO_distal	Wald ratio	1	0.382481	0.974093	1.07083	1.02132	0.805371
ENSG00000137106	TCM_0h	GECCO_distal	Wald ratio	1	0.395325	0.953585	1.01895	0.985727	0.810134
ENSG00000171033	TCM_16h	GECCO_distal	Wald ratio	1	0.545004	0.956697	1.02365	0.989609	0.86209
ENSG00000211753	CD4_Memory_stim_16h	GECCO_distal	Wald ratio	1	0.177438	0.951982	1.00913	0.980141	0.680544
ENSG00000003402	CD4_Memory_stim_16h	GECCO_distal	Wald ratio	1	0.204884	0.986628	1.06478	1.02496	0.697927
ENSG00000132507	CD4_Memory_uns_0h	GECCO_distal	Wald ratio	1	0.670956	0.955415	1.0298	0.991908	0.891755
ENSG00000139168	TCM_40h	GECCO_distal	Wald ratio	1	0.388278	0.923	1.03164	0.975808	0.808614
ENSG00000143198	CD4_Memory_stim_5d	GECCO_distal	Wald ratio	1	0.557428	0.924558	1.04321	0.982092	0.866672
ENSG00000055211	TEM_5d	GECCO_distal	Wald ratio	1	0.00332147	0.881598	0.975185	0.927211	0.219217
ENSG00000171530	CD4_Memory_stim_5d	GECCO_distal	Wald ratio	1	0.150357	0.917945	1.01323	0.964412	0.657882
ENSG00000063660	TEM_5d	GECCO_distal	Wald ratio	1	0.304983	0.977525	1.07536	1.02527	0.762203
ENSG00000100376	CD4_Memory_stim_16h	GECCO_distal	Wald ratio	1	0.0112218	0.934434	0.991353	0.962473	0.277436
ENSG00000220205	CD4_Memory_stim_5d	GECCO_distal	Wald ratio	1	0.510009	0.880877	1.06505	0.968595	0.856602
ENSG00000036448	TN_16h	GECCO_distal	Wald ratio	1	0.859924	0.966132	1.04214	1.00341	0.949942
ENSG00000139625	TCM_16h	GECCO_distal	Wald ratio	1	0.726891	0.950529	1.03602	0.992356	0.906163
ENSG00000163599	CD4_Naive_uns_0h	GECCO_distal	Wald ratio	1	0.00746186	1.01546	1.10454	1.05906	0.273602
ENSG00000146066	CD4_Memory_stim_5d	GECCO_distal	Wald ratio	1	0.328877	0.98058	1.06029	1.01966	0.772468
ENSG00000163519	CD4_Naive_uns_0h	GECCO_distal	Wald ratio	1	0.813792	0.95469	1.06081	1.00635	0.937193
ENSG00000137944	CD4_Naive_stim_5d	GECCO_distal	Wald ratio	1	0.419121	0.969785	1.0765	1.02175	0.818833
ENSG00000149485	CD4_Memory_stim_40h	GECCO_distal	Wald ratio	1	1.30938996011216e-06	0.873719	0.944447	0.908395	0.000648148
ENSG00000158525	TCM_5d	GECCO_distal	Wald ratio	1	0.824608	0.976613	1.03014	1.00302	0.937193
ENSG00000183780	TN_HSP_5d	GECCO_distal	Wald ratio	1	0.377784	0.975818	1.06666	1.02023	0.802882
ENSG00000137054	TCM_16h	GECCO_distal	Wald ratio	1	0.860601	0.963303	1.03173	0.99693	0.949942
ENSG00000166839	CD4_Memory_stim_40h	GECCO_distal	Wald ratio	1	0.950474	0.974573	1.02447	0.999209	0.984664
ENSG00000170486	TN_0h	GECCO_distal	Wald ratio	1	0.67305	0.963167	1.05984	1.01035	0.891807
ENSG00000139044	CD4_Naive_stim_5d	GECCO_distal	Wald ratio	1	0.227863	0.991949	1.03452	1.01301	0.718707
ENSG00000175334	CD4_Memory_uns_0h	GECCO_distal	Wald ratio	1	0.836438	0.951748	1.04084	0.995298	0.940549
ENSG00000116157	TCM_5d	GECCO_distal	Wald ratio	1	0.58503	0.966356	1.06253	1.0133	0.881862
ENSG00000165714	TN_40h	GECCO_distal	Wald ratio	1	0.0109136	1.01507	1.12204	1.06722	0.277436
ENSG00000091136	TCM_16h	GECCO_distal	Wald ratio	1	0.614806	0.962686	1.02274	0.992261	0.885048
ENSG00000107679	CD4_Naive_uns_0h	GECCO_distal	Wald ratio	1	0.617075	0.936934	1.03942	0.986847	0.885048
ENSG00000144741	CD4_Naive_stim_40h	GECCO_distal	Wald ratio	1	0.129433	0.930192	1.00928	0.968928	0.641042
ENSG00000136378	CD4_Naive_stim_5d	GECCO_distal	Wald ratio	1	0.0725813	0.951589	1.00218	0.976555	0.575118
ENSG00000204592	CD4_Memory_stim_16h	GECCO_distal	Wald ratio	1	0.144974	0.98854	1.08155	1.034	0.657882
ENSG00000143198	TN_cycling_40h	GECCO_distal	Wald ratio	1	0.557428	0.952912	1.02635	0.98895	0.866672
ENSG00000105258	CD4_Memory_stim_5d	GECCO_distal	Wald ratio	1	0.336406	0.898257	1.03736	0.965308	0.776775
ENSG00000129562	CD4_Naive_stim_5d	GECCO_distal	Wald ratio	1	0.289504	0.98098	1.06648	1.02284	0.758015
ENSG00000164978	CD4_Naive_stim_16h	GECCO_distal	Wald ratio	1	0.955282	0.973079	1.02932	1.0008	0.985109
ENSG00000117226	TN_cycling_40h	GECCO_distal	Wald ratio	1	0.176808	0.924449	1.01456	0.968459	0.680544
ENSG00000237310	CD4_Naive_stim_16h	GECCO_distal	Wald ratio	1	0.863754	0.94535	1.04828	0.995486	0.949942
ENSG00000151665	CD4_Naive_stim_5d	GECCO_distal	Wald ratio	1	0.142231	0.988418	1.08446	1.03533	0.657882
ENSG00000065268	CD4_Naive_stim_16h	GECCO_distal	Wald ratio	1	0.015432	1.01152	1.11479	1.0619	0.327672
ENSG00000119820	CD4_Naive_uns_0h	GECCO_distal	Wald ratio	1	0.00946539	1.02097	1.16056	1.08853	0.277436
ENSG00000258181	CD4_Memory_stim_40h	GECCO_distal	Wald ratio	1	0.970272	0.967025	1.03281	0.999375	0.989939
ENSG00000127952	CD4_Naive_stim_5d	GECCO_distal	Wald ratio	1	0.0255184	0.922221	0.994734	0.957791	0.403405
ENSG00000085063	CD4_Memory_stim_16h	GECCO_distal	Wald ratio	1	0.714474	0.954147	1.07088	1.01083	0.903325
ENSG00000084072	TN_40h	GECCO_distal	Wald ratio	1	0.472789	0.951028	1.02356	0.986629	0.836484
ENSG00000120055	TN_40h	GECCO_distal	Wald ratio	1	0.778939	0.96017	1.05573	1.00682	0.925889
ENSG00000173917	CD4_Memory_stim_16h	GECCO_distal	Wald ratio	1	0.177534	0.991096	1.04957	1.01991	0.680544
ENSG00000204161	CD4_Memory_stim_16h	GECCO_distal	Wald ratio	1	0.239938	0.976612	1.09915	1.03607	0.734846
ENSG00000161055	CD4_Naive_stim_5d	GECCO_distal	Wald ratio	1	0.469633	0.962294	1.01788	0.989695	0.836484
ENSG00000189306	TN_5d	GECCO_distal	Wald ratio	1	0.71613	0.953119	1.07239	1.011	0.903325
ENSG00000241945	TEM_HLApositive_5d	GECCO_distal	Wald ratio	1	0.319851	0.943648	1.01913	0.980662	0.772468
ENSG00000162704	CD4_Naive_uns_0h	GECCO_distal	Wald ratio	1	0.105698	0.921489	1.00785	0.963703	0.619
ENSG00000132313	TCM_40h	GECCO_distal	Wald ratio	1	0.993062	0.926125	1.07904	0.999661	0.99545
ENSG00000254427	TN_0h	GECCO_distal	Wald ratio	1	0.975199	0.965328	1.03478	0.999449	0.991197
ENSG00000173156	TN_40h	GECCO_distal	Wald ratio	1	0.288318	0.923768	1.02385	0.972522	0.757122
ENSG00000145088	TN_40h	GECCO_distal	Wald ratio	1	0.0746096	0.856233	1.00737	0.928733	0.577407
ENSG00000070770	TEM_40h	GECCO_distal	Wald ratio	1	0.394094	0.93977	1.02477	0.981351	0.810134
ENSG00000124614	CD4_Naive_uns_0h	GECCO_distal	Wald ratio	1	0.000576102	1.02779	1.10502	1.0657	0.0701958
ENSG00000167468	TN_40h	GECCO_distal	Wald ratio	1	0.51502	0.928828	1.03771	0.981759	0.857037
ENSG00000137767	CD4_Memory_stim_16h	GECCO_distal	Wald ratio	1	0.952346	0.948882	1.05736	1.00165	0.985109
ENSG00000185808	TN_0h	GECCO_distal	Wald ratio	1	0.0200638	0.892141	0.990322	0.93995	0.352339
ENSG00000163380	CD4_Memory_uns_0h	GECCO_distal	Wald ratio	1	0.407134	0.944614	1.02338	0.983207	0.812704
ENSG00000129055	TN_40h	GECCO_distal	Wald ratio	1	0.0428512	1.00144	1.09199	1.04574	0.526173
ENSG00000116679	TEM_5d	GECCO_distal	Wald ratio	1	0.00518707	1.01969	1.11742	1.06744	0.242081
ENSG00000148484	CD4_Naive_stim_16h	GECCO_distal	Wald ratio	1	0.951673	0.941837	1.06582	1.00191	0.985109
ENSG00000174574	CD4_Naive_stim_40h	GECCO_distal	Wald ratio	1	0.213713	0.892229	1.02584	0.956703	0.706724
ENSG00000174837	TCM_5d	GECCO_distal	Wald ratio	1	0.737228	0.951444	1.03585	0.992751	0.910896
ENSG00000164300	TCM_0h	GECCO_distal	Wald ratio	1	0.857153	0.96804	1.03982	1.00329	0.94893
ENSG00000112799	TN_cycling_40h	GECCO_distal	Wald ratio	1	0.0420632	1.00148	1.08429	1.04206	0.524934
ENSG00000183891	TEM_5d	GECCO_distal	Wald ratio	1	0.181183	0.941501	1.01145	0.97585	0.680544
ENSG00000211751	T_ER-stress_5d	GECCO_distal	Wald ratio	1	0.395507	0.973886	1.06925	1.02046	0.810134
ENSG00000147526	CD4_Naive_stim_16h	GECCO_distal	Wald ratio	1	0.00377021	0.860226	0.971378	0.914114	0.238881
ENSG00000087077	CD4_Naive_stim_16h	GECCO_distal	Wald ratio	1	0.2265	0.972807	1.12346	1.04542	0.718707
ENSG00000035115	TN_HSP_5d	GECCO_distal	Wald ratio	1	0.456137	0.961612	1.01773	0.989275	0.836484
ENSG00000180104	TEM_16h	GECCO_distal	Wald ratio	1	0.536685	0.968293	1.06384	1.01494	0.86209
ENSG00000173660	TN_0h	GECCO_distal	Wald ratio	1	0.486551	0.963633	1.08093	1.0206	0.844322
ENSG00000197958	TN_cycling_5d	GECCO_distal	Wald ratio	1	0.802587	0.958551	1.05623	1.00621	0.932721
ENSG00000174775	TN_16h	GECCO_distal	Wald ratio	1	0.672863	0.938112	1.0421	0.988741	0.891807
ENSG00000163599	TN_HSP_5d	GECCO_distal	Wald ratio	1	0.00519476	1.01559	1.09209	1.05314	0.242081
ENSG00000141698	CD4_Memory_stim_5d	GECCO_distal	Wald ratio	1	0.764177	0.964724	1.05011	1.00651	0.916457
ENSG00000229999	CD4_Naive_uns_0h	GECCO_distal	Wald ratio	1	0.669819	0.959565	1.02688	0.992652	0.891755
ENSG00000125877	TN_IFN_5d	GECCO_distal	Wald ratio	1	0.568182	0.94647	1.03066	0.987669	0.874083
ENSG00000111581	CD4_Memory_uns_0h	GECCO_distal	Wald ratio	1	0.889139	0.942696	1.05251	0.996089	0.957441
ENSG00000185324	CD4_Naive_uns_0h	GECCO_distal	Wald ratio	1	0.127066	0.992727	1.06035	1.02598	0.639775
ENSG00000259065	TN_IFN_5d	GECCO_distal	Wald ratio	1	0.992437	0.956208	1.04535	0.999785	0.99495
ENSG00000107796	CD4_Memory_stim_5d	GECCO_distal	Wald ratio	1	0.146131	0.934181	1.01016	0.971427	0.657882
ENSG00000071282	CD4_Memory_stim_5d	GECCO_distal	Wald ratio	1	0.568992	0.9431	1.03273	0.986896	0.874353
ENSG00000160213	CD4_Naive_uns_0h	GECCO_distal	Wald ratio	1	0.221102	0.986526	1.0604	1.0228	0.709534
ENSG00000136717	CD4_Naive_uns_0h	GECCO_distal	Wald ratio	1	0.814847	0.950998	1.04031	0.994652	0.937193
ENSG00000108592	TCM_16h	GECCO_distal	Wald ratio	1	0.53994	0.975128	1.04928	1.01153	0.86209
ENSG00000105750	T_ER-stress_5d	GECCO_distal	Wald ratio	1	0.849101	0.962048	1.03236	0.996582	0.945568
ENSG00000104341	TN_40h	GECCO_distal	Wald ratio	1	0.935243	0.955592	1.04269	0.998194	0.976172
ENSG00000048162	CD4_Naive_stim_40h	GECCO_distal	Wald ratio	1	0.344609	0.866022	1.05154	0.954282	0.782315
ENSG00000233016	TN_IFN_40h	GECCO_distal	Wald ratio	1	0.683595	0.944781	1.03795	0.990269	0.891807
ENSG00000106603	CD4_Naive_stim_16h	GECCO_distal	Wald ratio	1	0.523113	0.943744	1.02988	0.985873	0.857037
ENSG00000085063	TCM_16h	GECCO_distal	Wald ratio	1	0.714474	0.950502	1.07688	1.01172	0.903325
ENSG00000171033	TN_5d	GECCO_distal	Wald ratio	1	0.970611	0.966097	1.03378	0.999364	0.989939
ENSG00000163040	CD4_Memory_stim_5d	GECCO_distal	Wald ratio	1	0.519784	0.9488	1.02693	0.987091	0.857037
ENSG00000070770	TCM_16h	GECCO_distal	Wald ratio	1	0.545337	0.949577	1.02772	0.987874	0.86209
ENSG00000092621	TCM_16h	GECCO_distal	Wald ratio	1	0.573614	0.906118	1.05612	0.978249	0.877031
ENSG00000170889	TCM_LA	GECCO_distal	Wald ratio	1	0.979412	0.958134	1.04489	1.00057	0.992202
ENSG00000167136	T_ER-stress_5d	GECCO_distal	Wald ratio	1	0.889139	0.941462	1.07203	1.00463	0.957441
ENSG00000120675	T_ER-stress_5d	GECCO_distal	Wald ratio	1	0.175121	0.991476	1.04811	1.0194	0.680544
ENSG00000132305	TN_40h	GECCO_distal	Wald ratio	1	0.88866	0.964671	1.04238	1.00277	0.957441
ENSG00000105483	CD4_Memory_stim_5d	GECCO_distal	Wald ratio	1	0.451923	0.930426	1.03263	0.980199	0.836484
ENSG00000049167	CD4_Naive_stim_5d	GECCO_distal	Wald ratio	1	0.941541	0.964342	1.03426	0.998691	0.97838
ENSG00000035115	CD4_Naive_stim_5d	GECCO_distal	Wald ratio	1	0.456137	0.957545	1.01967	0.98812	0.836484
ENSG00000160191	CD4_Naive_stim_40h	GECCO_distal	Wald ratio	1	0.658809	0.948394	1.03407	0.990305	0.89086
ENSG00000138757	CD4_Memory_uns_0h	GECCO_distal	Wald ratio	1	0.0401747	0.917877	0.998038	0.957119	0.516532
ENSG00000120915	CD4_Naive_stim_5d	GECCO_distal	Wald ratio	1	0.87023	0.94681	1.06673	1.00498	0.950258
ENSG00000134996	TCM_40h	GECCO_distal	Wald ratio	1	0.537991	0.972378	1.05514	1.01292	0.86209
ENSG00000163933	TN_40h	GECCO_distal	Wald ratio	1	0.404657	0.895598	1.04548	0.96764	0.812185
ENSG00000177192	TN_40h	GECCO_distal	Wald ratio	1	0.464783	0.961967	1.08861	1.02333	0.836484
ENSG00000275074	CD4_Memory_stim_5d	GECCO_distal	Wald ratio	1	0.572684	0.925133	1.04398	0.982759	0.876861
ENSG00000143653	CD4_Naive_stim_40h	GECCO_distal	Wald ratio	1	0.6905	0.940867	1.0964	1.01566	0.892108
ENSG00000257815	TN_40h	GECCO_distal	Wald ratio	1	0.556949	0.975438	1.04723	1.0107	0.866672
ENSG00000160948	CD4_Naive_stim_40h	GECCO_distal	Wald ratio	1	0.309365	0.973868	1.08713	1.02894	0.765677
ENSG00000164022	TN_40h	GECCO_distal	Wald ratio	1	0.367594	0.912745	1.03437	0.971657	0.800086
ENSG00000197043	CD4_Memory_stim_16h	GECCO_distal	Wald ratio	1	0.0352937	0.927314	0.997312	0.961677	0.480264
ENSG00000122378	CD4_Memory_stim_40h	GECCO_distal	Wald ratio	1	0.842517	0.914343	1.0758	0.991792	0.94128
ENSG00000175334	TN_40h	GECCO_distal	Wald ratio	1	0.836438	0.932972	1.05776	0.99341	0.940549
ENSG00000176422	TEM_5d	GECCO_distal	Wald ratio	1	0.402742	0.955957	1.01826	0.986615	0.811348
ENSG00000125877	CD4_Naive_stim_40h	GECCO_distal	Wald ratio	1	0.0890183	0.91935	1.00598	0.961689	0.607257
ENSG00000116157	CD4_Memory_stim_40h	GECCO_distal	Wald ratio	1	0.798799	0.921944	1.11134	1.01222	0.931993
ENSG00000197043	TN_cycling_5d	GECCO_distal	Wald ratio	1	0.0352937	0.905478	0.996465	0.949882	0.480264
ENSG00000272211	CD4_Memory_stim_5d	GECCO_distal	Wald ratio	1	0.653116	0.952694	1.03085	0.991001	0.88841
ENSG00000133106	TCM_0h	GECCO_distal	Wald ratio	1	0.648289	0.97307	1.04484	1.00831	0.88841
ENSG00000125753	TEM_40h	GECCO_distal	Wald ratio	1	0.953237	0.926063	1.08497	1.00237	0.985109
ENSG00000159063	TCM_40h	GECCO_distal	Wald ratio	1	0.295396	0.981405	1.06371	1.02173	0.758015
ENSG00000171262	CD4_Memory_uns_0h	GECCO_distal	Wald ratio	1	0.490157	0.955036	1.02229	0.988092	0.848906
ENSG00000182871	CD4_Memory_stim_40h	GECCO_distal	Wald ratio	1	0.27981	0.981784	1.06564	1.02285	0.752205
ENSG00000158525	TCM_40h	GECCO_distal	Wald ratio	1	0.824608	0.97663	1.03012	1.00302	0.937193
ENSG00000177410	TCM_40h	GECCO_distal	Wald ratio	1	0.186157	0.985772	1.07651	1.03014	0.681628
ENSG00000134202	nTreg_40h	GECCO_distal	Wald ratio	1	0.798799	0.968594	1.02487	0.996334	0.931993
ENSG00000168899	TEM_5d	GECCO_distal	Wald ratio	1	0.70766	0.967312	1.05018	1.00789	0.901943
ENSG00000189077	CD4_Naive_stim_5d	GECCO_distal	Wald ratio	1	0.900524	0.952336	1.04392	0.997076	0.963543
ENSG00000274979	CD4_Naive_stim_5d	GECCO_distal	Wald ratio	1	0.0720728	0.903851	1.00435	0.952776	0.573685
ENSG00000158525	nTreg_40h	GECCO_distal	Wald ratio	1	0.824608	0.96992	1.03907	1.0039	0.937193
ENSG00000158623	CD4_Memory_stim_16h	GECCO_distal	Wald ratio	1	0.162096	0.933738	1.01154	0.97186	0.67308
ENSG00000215845	TN_0h	GECCO_distal	Wald ratio	1	0.119247	0.918486	1.00977	0.963045	0.634412
ENSG00000081665	TN_cycling_40h	GECCO_distal	Wald ratio	1	0.473268	0.969708	1.0685	1.01791	0.836484
ENSG00000100949	CD4_Naive_stim_5d	GECCO_distal	Wald ratio	1	0.44741	0.960104	1.09664	1.02611	0.834547
ENSG00000134779	TEM_5d	GECCO_distal	Wald ratio	1	0.161155	0.989775	1.06377	1.02611	0.672194
ENSG00000139714	CD4_Naive_stim_16h	GECCO_distal	Wald ratio	1	0.171935	0.983523	1.0975	1.03895	0.680544
ENSG00000244752	TEM_5d	GECCO_distal	Wald ratio	1	0.7914	0.97938	1.02771	1.00326	0.930912
ENSG00000111371	CD4_Memory_stim_40h	GECCO_distal	Wald ratio	1	0.381172	0.903718	1.30314	1.0852	0.80482
ENSG00000171840	CD4_Memory_stim_16h	GECCO_distal	Wald ratio	1	0.729038	0.958676	1.06218	1.0091	0.907238
ENSG00000047662	TN_16h	GECCO_distal	Wald ratio	1	0.594402	0.980983	1.03409	1.00719	0.881862
ENSG00000173917	CD4_Naive_uns_0h	GECCO_distal	Wald ratio	1	0.177534	0.990412	1.0535	1.02147	0.680544
ENSG00000157326	TN_40h	GECCO_distal	Wald ratio	1	0.578515	0.937211	1.03687	0.985781	0.881283
ENSG00000144815	CD4_Memory_stim_40h	GECCO_distal	Wald ratio	1	0.594547	0.898028	1.06355	0.977292	0.881862
ENSG00000075239	TN_40h	GECCO_distal	Wald ratio	1	0.0131468	0.844983	0.980474	0.910211	0.294131
ENSG00000134824	CD4_Naive_stim_5d	GECCO_distal	Wald ratio	1	0.0959031	0.905228	1.00813	0.955297	0.611076
ENSG00000204237	CD4_Naive_stim_40h	GECCO_distal	Wald ratio	1	0.452808	0.966418	1.07958	1.02143	0.836484
ENSG00000168268	TN_IFN_40h	GECCO_distal	Wald ratio	1	0.640738	0.972625	1.04614	1.00871	0.88841
ENSG00000272211	CD4_Naive_stim_16h	GECCO_distal	Wald ratio	1	0.653116	0.952902	1.03071	0.991041	0.88841
ENSG00000172469	TN_HSP_5d	GECCO_distal	Wald ratio	1	0.216146	0.983206	1.07775	1.02939	0.709534
ENSG00000183780	CD4_Memory_stim_40h	GECCO_distal	Wald ratio	1	0.187814	0.988493	1.06077	1.02399	0.683274
ENSG00000180104	TEM_40h	GECCO_distal	Wald ratio	1	0.623906	0.95839	1.07343	1.01428	0.887632
ENSG00000165948	T_ER-stress_5d	GECCO_distal	Wald ratio	1	0.952156	0.958294	1.04633	1.00135	0.985109
ENSG00000124279	TN_40h	GECCO_distal	Wald ratio	1	0.13106	0.986865	1.10731	1.04536	0.641042
ENSG00000155542	TCM_5d	GECCO_distal	Wald ratio	1	0.648167	0.957313	1.02752	0.991795	0.88841
ENSG00000221923	TCM_40h	GECCO_distal	Wald ratio	1	0.191148	0.950761	1.01014	0.980001	0.684804
ENSG00000143198	CD4_Naive_stim_5d	GECCO_distal	Wald ratio	1	0.523745	0.965457	1.01806	0.991409	0.857037
ENSG00000170291	TN_NFKB	GECCO_distal	Wald ratio	1	0.52832	0.950551	1.02637	0.987732	0.858644
ENSG00000265148	TN_16h	GECCO_distal	Wald ratio	1	0.173569	0.928939	1.01339	0.970246	0.680544
ENSG00000181649	TCM_5d	GECCO_distal	Wald ratio	1	0.261266	0.895725	1.03033	0.960673	0.744058
ENSG00000048162	CD4_Memory_stim_16h	GECCO_distal	Wald ratio	1	0.328877	0.783066	1.08536	0.921906	0.772468
ENSG00000146409	TCM_16h	GECCO_distal	Wald ratio	1	0.607718	0.94259	1.03519	0.987804	0.885048
ENSG00000168090	TN_40h	GECCO_distal	Wald ratio	1	0.332263	0.93104	1.02445	0.976629	0.775118
ENSG00000135778	TCM_40h	GECCO_distal	Wald ratio	1	0.123838	0.990313	1.08423	1.03621	0.634412
ENSG00000234745	CD4_Naive_stim_16h	GECCO_distal	Wald ratio	1	0.641031	0.966794	1.05638	1.0106	0.88841
ENSG00000261248	TN_0h	GECCO_distal	Wald ratio	1	0.433549	0.950876	1.02185	0.985722	0.82474
ENSG00000130414	CD4_Memory_stim_40h	GECCO_distal	Wald ratio	1	0.37739	0.747166	1.11679	0.913469	0.802882
ENSG00000197971	TN_40h	GECCO_distal	Wald ratio	1	0.333384	0.913659	1.03109	0.970602	0.77636
ENSG00000166275	TN_40h	GECCO_distal	Wald ratio	1	0.755219	0.928686	1.05514	0.989898	0.914036
ENSG00000160593	TEM_5d	GECCO_distal	Wald ratio	1	0.0734147	0.99622	1.08725	1.04074	0.575118
ENSG00000119718	CD4_Naive_stim_40h	GECCO_distal	Wald ratio	1	0.544072	0.942317	1.03182	0.986055	0.86209
ENSG00000181649	TN_IFN_5d	GECCO_distal	Wald ratio	1	0.615233	0.935636	1.04016	0.986513	0.885048
ENSG00000120055	TN_0h	GECCO_distal	Wald ratio	1	0.778939	0.969739	1.04185	1.00515	0.925889
ENSG00000162620	TN_IFN_5d	GECCO_distal	Wald ratio	1	0.19821	0.984927	1.07598	1.02945	0.694921
ENSG00000159231	CD4_Naive_uns_0h	GECCO_distal	Wald ratio	1	0.375258	0.960843	1.01517	0.987636	0.802882
ENSG00000055950	TCM_40h	GECCO_distal	Wald ratio	1	0.62642	0.935357	1.04106	0.986793	0.887632
ENSG00000100365	CD4_Naive_stim_5d	GECCO_distal	Wald ratio	1	0.701547	0.94377	1.08981	1.01417	0.900023
ENSG00000196653	TN_0h	GECCO_distal	Wald ratio	1	0.568216	0.972848	1.05142	1.01137	0.874083
ENSG00000130303	CD4_Memory_stim_16h	GECCO_distal	Wald ratio	1	0.0107141	1.01613	1.12976	1.07144	0.277436
ENSG00000239213	CD4_Naive_stim_40h	GECCO_distal	Wald ratio	1	0.49713	0.974798	1.05399	1.01362	0.850961
ENSG00000142089	TN_IFN_5d	GECCO_distal	Wald ratio	1	0.131218	0.929587	1.00953	0.968734	0.641042
ENSG00000103510	CD4_Naive_stim_5d	GECCO_distal	Wald ratio	1	0.811807	0.936947	1.05234	0.99297	0.937193
ENSG00000166750	TN_IFN_5d	GECCO_distal	Wald ratio	1	0.584608	0.979898	1.03667	1.00789	0.881862
ENSG00000177030	TN_HSP_5d	GECCO_distal	Wald ratio	1	0.522334	0.935721	1.03432	0.983784	0.857037
ENSG00000135916	TN_IFN_40h	GECCO_distal	Wald ratio	1	0.112822	0.931761	1.00749	0.968886	0.626915
ENSG00000069974	CD4_Memory_stim_16h	GECCO_distal	Wald ratio	1	0.447006	0.951675	1.11888	1.0319	0.834382
ENSG00000124614	TN_0h	GECCO_distal	Wald ratio	1	0.000576102	1.0253	1.09531	1.05973	0.0701958
ENSG00000243150	CD4_Naive_stim_5d	GECCO_distal	Wald ratio	1	0.810653	0.962462	1.05013	1.00534	0.937007
ENSG00000211753	TN_16h	GECCO_distal	Wald ratio	1	0.177438	0.947796	1.00996	0.978382	0.680544
ENSG00000178952	TEM_0h	GECCO_distal	Wald ratio	1	0.27432	0.982267	1.06505	1.02282	0.752205
ENSG00000167136	TN_5d	GECCO_distal	Wald ratio	1	0.53771	0.96634	1.06785	1.01583	0.86209
ENSG00000154945	CD4_Memory_stim_16h	GECCO_distal	Wald ratio	1	0.599138	0.976411	1.04224	1.00879	0.883974
ENSG00000172543	TN_HSP_5d	GECCO_distal	Wald ratio	1	0.0179576	0.923263	0.992527	0.957268	0.332289
ENSG00000183780	CD4_Naive_stim_40h	GECCO_distal	Wald ratio	1	0.37739	0.983263	1.04554	1.01393	0.802882
ENSG00000146707	TN_IFN_5d	GECCO_distal	Wald ratio	1	0.042145	0.922061	0.998536	0.959537	0.524934
ENSG00000213512	TEM_16h	GECCO_distal	Wald ratio	1	0.0565638	0.924615	1.00108	0.962089	0.552753
ENSG00000161016	TCM_LA	GECCO_distal	Wald ratio	1	0.140567	0.946268	1.00785	0.976575	0.657547
ENSG00000142089	TN_5d	GECCO_distal	Wald ratio	1	0.131218	0.934994	1.00877	0.971182	0.641042
ENSG00000125877	CD4_Naive_stim_5d	GECCO_distal	Wald ratio	1	0.000424717	0.865522	0.959644	0.911369	0.0600671
ENSG00000158525	TN_cycling_40h	GECCO_distal	Wald ratio	1	0.824608	0.973878	1.03378	1.00338	0.937193
ENSG00000183726	CD4_Naive_stim_5d	GECCO_distal	Wald ratio	1	0.153924	0.878182	1.02071	0.946766	0.661971
ENSG00000172922	TEM_40h	GECCO_distal	Wald ratio	1	0.807549	0.946233	1.04399	0.993909	0.935723
ENSG00000197134	CD4_Naive_uns_0h	GECCO_distal	Wald ratio	1	0.776448	0.968778	1.04338	1.00539	0.924732
ENSG00000175643	CD4_Naive_stim_5d	GECCO_distal	Wald ratio	1	0.513777	0.977591	1.04635	1.01139	0.857037
ENSG00000249859	CD4_Naive_stim_16h	GECCO_distal	Wald ratio	1	0.700522	0.958112	1.02917	0.993005	0.899066
ENSG00000173660	CD4_Naive_uns_0h	GECCO_distal	Wald ratio	1	0.486551	0.962886	1.08269	1.02103	0.844322
ENSG00000226816	CD4_Naive_uns_0h	GECCO_distal	Wald ratio	1	0.111085	0.994209	1.0579	1.02556	0.626915
ENSG00000184898	TCM_0h	GECCO_distal	Wald ratio	1	0.564508	0.968364	1.06069	1.01347	0.873052
ENSG00000175611	TN_IFN_40h	GECCO_distal	Wald ratio	1	0.281679	0.931546	1.02084	0.975174	0.752205
ENSG00000197345	TN_cycling_40h	GECCO_distal	Wald ratio	1	0.82359	0.954921	1.03739	0.9953	0.937193
ENSG00000198554	TN_40h	GECCO_distal	Wald ratio	1	0.302868	0.858744	1.04848	0.948884	0.762203
ENSG00000177697	TN_cycling_40h	GECCO_distal	Wald ratio	1	0.29265	0.950755	1.01533	0.982513	0.758015
ENSG00000146066	CD4_Naive_stim_40h	GECCO_distal	Wald ratio	1	0.344609	0.982114	1.05302	1.01695	0.782315
ENSG00000005020	CD4_Naive_stim_5d	GECCO_distal	Wald ratio	1	0.388754	0.97718	1.06112	1.01828	0.809171
ENSG00000115866	TN_40h	GECCO_distal	Wald ratio	1	0.21036	0.985015	1.07097	1.02709	0.705355
ENSG00000177697	CD4_Memory_stim_40h	GECCO_distal	Wald ratio	1	0.29265	0.921765	1.02485	0.971942	0.758015
ENSG00000198502	TCM_5d	GECCO_distal	Wald ratio	1	4.74899279008072e-06	0.911282	0.963503	0.937029	0.00208956
ENSG00000237651	TN_0h	GECCO_distal	Wald ratio	1	0.0491711	0.945443	0.999899	0.97229	0.551708
ENSG00000139044	TEM_16h	GECCO_distal	Wald ratio	1	0.227863	0.992113	1.0338	1.01274	0.718707
ENSG00000178381	TEM_40h	GECCO_distal	Wald ratio	1	0.00595953	0.917073	0.985585	0.950712	0.250643
ENSG00000186470	TN_16h	GECCO_distal	Wald ratio	1	0.478945	0.959688	1.0195	0.98914	0.836956
ENSG00000122034	TN_5d	GECCO_distal	Wald ratio	1	0.0352078	1.00334	1.09733	1.04928	0.480264
ENSG00000272968	CD4_Naive_stim_16h	GECCO_distal	Wald ratio	1	0.0689042	0.922817	1.003	0.962074	0.560288
ENSG00000169682	CD4_Memory_stim_5d	GECCO_distal	Wald ratio	1	0.82	0.96056	1.05212	1.0053	0.937193
ENSG00000173113	TCM_16h	GECCO_distal	Wald ratio	1	0.330086	0.98421	1.0485	1.01584	0.772468
ENSG00000139625	CD4_Naive_stim_5d	GECCO_distal	Wald ratio	1	0.800221	0.954063	1.03694	0.994637	0.931993
ENSG00000180398	CD4_Naive_stim_40h	GECCO_distal	Wald ratio	1	0.394296	0.954491	1.01853	0.985989	0.810134
ENSG00000186470	TN_IFN_40h	GECCO_distal	Wald ratio	1	0.478945	0.933812	1.03266	0.981992	0.836956
ENSG00000149218	TCM_5d	GECCO_distal	Wald ratio	1	0.661453	0.935809	1.04301	0.987957	0.891755
ENSG00000130731	TCM_16h	GECCO_distal	Wald ratio	1	0.882065	0.955055	1.05498	1.00377	0.956448
ENSG00000269893	TCM_0h	GECCO_distal	Wald ratio	1	0.502187	0.980732	1.04051	1.01018	0.852404
ENSG00000198417	CD4_Memory_uns_0h	GECCO_distal	Wald ratio	1	0.112847	0.941499	1.00639	0.973403	0.626915
ENSG00000178952	CD4_Memory_uns_0h	GECCO_distal	Wald ratio	1	0.229635	0.989415	1.04534	1.01699	0.721646
ENSG00000139684	CD4_Naive_stim_16h	GECCO_distal	Wald ratio	1	0.621777	0.934706	1.04119	0.986514	0.887632
ENSG00000135541	TN_16h	GECCO_distal	Wald ratio	1	0.402312	0.943952	1.02341	0.98288	0.811348
ENSG00000240005	TCM_5d	GECCO_distal	Wald ratio	1	0.454252	0.95135	1.02256	0.986314	0.836484
ENSG00000198586	TN_HSP_5d	GECCO_distal	Wald ratio	1	0.74858	0.963664	1.05283	1.00726	0.914036
ENSG00000160221	CD4_Memory_stim_5d	GECCO_distal	Wald ratio	1	0.642185	0.969656	1.01919	0.994112	0.88841
ENSG00000183780	TN_IFN_5d	GECCO_distal	Wald ratio	1	0.377784	0.961916	1.10778	1.03228	0.802882
ENSG00000166750	T_ER-stress_5d	GECCO_distal	Wald ratio	1	0.584608	0.977171	1.04181	1.00897	0.881862
ENSG00000273611	TN_40h	GECCO_distal	Wald ratio	1	0.520624	0.965673	1.01784	0.991415	0.857037
ENSG00000105193	CD4_Naive_stim_40h	GECCO_distal	Wald ratio	1	0.575132	0.957588	1.08118	1.01751	0.877658
ENSG00000172992	TN_40h	GECCO_distal	Wald ratio	1	0.462066	0.940813	1.02811	0.983491	0.836484
ENSG00000141994	TN_0h	GECCO_distal	Wald ratio	1	0.434747	0.932552	1.03049	0.980298	0.82474
ENSG00000168268	TCM_5d	GECCO_distal	Wald ratio	1	0.570941	0.964547	1.06765	1.01479	0.87514
ENSG00000189241	CD4_Naive_stim_5d	GECCO_distal	Wald ratio	1	0.579341	0.908839	1.05489	0.979146	0.881669
ENSG00000097046	CD4_Memory_stim_5d	GECCO_distal	Wald ratio	1	0.467768	0.927334	1.03526	0.979813	0.836484
ENSG00000135916	CD4_Naive_stim_16h	GECCO_distal	Wald ratio	1	0.253481	0.977044	1.09205	1.03295	0.742135
ENSG00000152219	TCM_5d	GECCO_distal	Wald ratio	1	0.842423	0.959037	1.0526	1.00473	0.94128
ENSG00000138767	TN_0h	GECCO_distal	Wald ratio	1	0.868151	0.976246	1.0289	1.00223	0.949942
ENSG00000155542	TN_5d	GECCO_distal	Wald ratio	1	0.674274	0.956196	1.0294	0.992122	0.891807
ENSG00000146066	CD4_Memory_stim_40h	GECCO_distal	Wald ratio	1	0.344609	0.872659	1.47683	1.13524	0.782315
ENSG00000115866	TN_IFN_40h	GECCO_distal	Wald ratio	1	0.0896405	0.994033	1.0869	1.03943	0.607495
ENSG00000110455	TN_IFN_5d	GECCO_distal	Wald ratio	1	0.883982	0.970274	1.02634	0.997911	0.956448
ENSG00000145390	CD4_Naive_stim_40h	GECCO_distal	Wald ratio	1	0.833257	0.945219	1.0724	1.0068	0.939065
ENSG00000166503	CD4_Memory_stim_40h	GECCO_distal	Wald ratio	1	0.4101	0.976673	1.05953	1.01726	0.812704
ENSG00000196655	TEM_HLApositive_40h	GECCO_distal	Wald ratio	1	0.410747	0.982141	1.04507	1.01312	0.812704
ENSG00000221923	TN_16h	GECCO_distal	Wald ratio	1	0.191148	0.957062	1.00881	0.982594	0.684804
ENSG00000100365	CD4_Memory_stim_40h	GECCO_distal	Wald ratio	1	0.609442	0.913743	1.05433	0.981522	0.885048
ENSG00000006282	CD4_Naive_uns_0h	GECCO_distal	Wald ratio	1	0.427458	0.956471	1.01903	0.987256	0.823004
ENSG00000160194	CD4_Naive_stim_16h	GECCO_distal	Wald ratio	1	0.250859	0.986618	1.05294	1.01924	0.741608
ENSG00000239213	TCM_40h	GECCO_distal	Wald ratio	1	0.49713	0.965496	1.07502	1.01879	0.850961
ENSG00000100347	CD4_Memory_uns_0h	GECCO_distal	Wald ratio	1	0.225027	0.926008	1.01825	0.971036	0.717187
ENSG00000176476	TEM_5d	GECCO_distal	Wald ratio	1	0.0610107	0.917675	1.00194	0.958883	0.556045
ENSG00000260708	TCM_5d	GECCO_distal	Wald ratio	1	0.573237	0.943937	1.03245	0.987203	0.876861
ENSG00000174749	TN_40h	GECCO_distal	Wald ratio	1	0.915053	0.933143	1.06402	0.996435	0.96888
ENSG00000130731	CD4_Naive_stim_5d	GECCO_distal	Wald ratio	1	0.982656	0.957519	1.04337	0.999524	0.992331
ENSG00000100376	TEM_16h	GECCO_distal	Wald ratio	1	0.0112218	0.908214	0.987747	0.947146	0.277436
ENSG00000149485	TN_40h	GECCO_distal	Wald ratio	1	9.38128777715459e-07	0.888862	0.950723	0.919273	0.000648148
ENSG00000117226	TN_40h	GECCO_distal	Wald ratio	1	0.291014	0.915501	1.02682	0.969564	0.758015
ENSG00000159228	CD4_Naive_stim_5d	GECCO_distal	Wald ratio	1	0.466303	0.971492	1.06518	1.01726	0.836484
ENSG00000277149	TCM_0h	GECCO_distal	Wald ratio	1	0.859924	0.961478	1.04818	1.00389	0.949942
ENSG00000100219	TCM_5d	GECCO_distal	Wald ratio	1	0.264044	0.918166	1.02367	0.969484	0.748193
ENSG00000136717	CD4_Memory_uns_0h	GECCO_distal	Wald ratio	1	0.814847	0.953866	1.03785	0.994972	0.937193
ENSG00000173660	CD4_Memory_stim_16h	GECCO_distal	Wald ratio	1	0.486551	0.924092	1.18039	1.04441	0.844322
ENSG00000176974	CD4_Memory_stim_40h	GECCO_distal	Wald ratio	1	0.617075	0.923282	1.14395	1.02771	0.885048
ENSG00000081665	TN_16h	GECCO_distal	Wald ratio	1	0.684675	0.972555	1.04329	1.0073	0.891807
ENSG00000146066	CD4_Naive_uns_0h	GECCO_distal	Wald ratio	1	0.328877	0.984132	1.04891	1.016	0.772468
ENSG00000168291	TCM_16h	GECCO_distal	Wald ratio	1	0.756439	0.954195	1.06664	1.00885	0.914837
ENSG00000117569	CD4_Naive_stim_5d	GECCO_distal	Wald ratio	1	0.416505	0.935281	1.02808	0.980583	0.81638
ENSG00000139625	TCM_40h	GECCO_distal	Wald ratio	1	0.800221	0.95625	1.03511	0.994898	0.931993
ENSG00000111371	TN_0h	GECCO_distal	Wald ratio	1	0.647822	0.942198	1.10046	1.01826	0.88841
ENSG00000155542	TN_cycling_40h	GECCO_distal	Wald ratio	1	0.674274	0.951353	1.03279	0.991233	0.891807
ENSG00000128928	CD4_Naive_stim_5d	GECCO_distal	Wald ratio	1	0.855725	0.938208	1.05438	0.9946	0.94893
ENSG00000185651	CD4_Memory_stim_40h	GECCO_distal	Wald ratio	1	0.864127	0.760183	1.38632	1.02658	0.949942
ENSG00000158234	CD4_Naive_stim_40h	GECCO_distal	Wald ratio	1	0.689157	0.947389	1.03637	0.990882	0.891964
ENSG00000197134	TN_16h	GECCO_distal	Wald ratio	1	0.504985	0.971253	1.06103	1.01515	0.852404
ENSG00000118507	CD4_Memory_uns_0h	GECCO_distal	Wald ratio	1	0.517948	0.935905	1.03394	0.983704	0.857037
ENSG00000144120	TN_cycling_40h	GECCO_distal	Wald ratio	1	0.209183	0.97125	1.1425	1.0534	0.705355
ENSG00000036448	TN_40h	GECCO_distal	Wald ratio	1	0.780901	0.963385	1.02843	0.995375	0.926477
ENSG00000074201	CD4_Naive_stim_40h	GECCO_distal	Wald ratio	1	0.485671	0.958994	1.0921	1.02339	0.844322
ENSG00000160539	TN_0h	GECCO_distal	Wald ratio	1	0.657738	0.954208	1.03003	0.991395	0.89086
ENSG00000161055	CD4_Memory_uns_0h	GECCO_distal	Wald ratio	1	0.469633	0.965278	1.01643	0.990521	0.836484
ENSG00000235978	CD4_Naive_stim_5d	GECCO_distal	Wald ratio	1	0.245098	0.90176	1.02677	0.962237	0.73753
ENSG00000099377	CD4_Memory_stim_5d	GECCO_distal	Wald ratio	1	0.535683	0.951666	1.02608	0.988175	0.86209
ENSG00000164934	TN_40h	GECCO_distal	Wald ratio	1	0.178253	0.831926	1.03476	0.927814	0.680544
ENSG00000186230	TN_16h	GECCO_distal	Wald ratio	1	0.0926041	0.933657	1.00526	0.968796	0.611076
ENSG00000168066	CD4_Naive_uns_0h	GECCO_distal	Wald ratio	1	0.0714795	0.902137	1.00432	0.95186	0.572414
ENSG00000006015	CD4_Naive_stim_5d	GECCO_distal	Wald ratio	1	0.458256	0.903497	1.04682	0.972524	0.836484
ENSG00000147421	CD4_Memory_stim_16h	GECCO_distal	Wald ratio	1	0.542215	0.940182	1.03295	0.985476	0.86209
ENSG00000160194	TN_IFN_40h	GECCO_distal	Wald ratio	1	0.250859	0.985915	1.05582	1.02027	0.741608
ENSG00000163599	TN_0h	GECCO_distal	Wald ratio	1	0.00519476	1.01612	1.09539	1.05501	0.242081
ENSG00000162620	CD4_Memory_stim_40h	GECCO_distal	Wald ratio	1	0.19821	0.990233	1.04847	1.01893	0.694921
ENSG00000161016	CD4_Naive_stim_40h	GECCO_distal	Wald ratio	1	0.140567	0.922037	1.01156	0.965763	0.657547
ENSG00000136238	TN_HSP_5d	GECCO_distal	Wald ratio	1	0.743821	0.963012	1.05419	1.00757	0.914036
ENSG00000172543	TEM_40h	GECCO_distal	Wald ratio	1	0.0179576	0.921215	0.99232	0.956107	0.332289
ENSG00000183386	TN_16h	GECCO_distal	Wald ratio	1	0.00118034	1.02607	1.10998	1.0672	0.11263
ENSG00000177830	CD4_Naive_stim_16h	GECCO_distal	Wald ratio	1	0.170635	0.874637	1.02401	0.94638	0.680544
ENSG00000042493	CD4_Memory_stim_40h	GECCO_distal	Wald ratio	1	0.645032	0.924118	1.05009	0.985094	0.88841
ENSG00000185347	CD4_Naive_stim_40h	GECCO_distal	Wald ratio	1	0.0687944	0.808032	1.00794	0.902467	0.560288
ENSG00000186184	TN_cycling_40h	GECCO_distal	Wald ratio	1	0.104586	0.902798	1.00966	0.954737	0.619
ENSG00000272968	CD4_Memory_stim_5d	GECCO_distal	Wald ratio	1	0.0211822	0.911314	0.992522	0.951052	0.363123
ENSG00000145284	TEM_0h	GECCO_distal	Wald ratio	1	0.354689	0.981491	1.05349	1.01686	0.788916
ENSG00000112667	TEM_40h	GECCO_distal	Wald ratio	1	0.454441	0.954974	1.02083	0.987355	0.836484
ENSG00000177410	TEM_0h	GECCO_distal	Wald ratio	1	0.260589	0.98581	1.05422	1.01944	0.744058
ENSG00000115604	CD4_Memory_stim_16h	GECCO_distal	Wald ratio	1	0.601061	0.948275	1.0961	1.01951	0.885048
ENSG00000105193	TN_IFN_40h	GECCO_distal	Wald ratio	1	0.510392	0.970631	1.06179	1.01519	0.856602
ENSG00000167671	CD4_Memory_stim_16h	GECCO_distal	Wald ratio	1	0.355967	0.98313	1.04844	1.01526	0.78993
ENSG00000145348	TN_40h	GECCO_distal	Wald ratio	1	0.367594	0.933969	1.02561	0.978717	0.800086
ENSG00000132507	TEMRA_40h	GECCO_distal	Wald ratio	1	0.670956	0.954807	1.03022	0.991796	0.891755
ENSG00000113658	TN_5d	GECCO_distal	Wald ratio	1	0.22265	0.938097	1.01499	0.975788	0.71248
ENSG00000135124	CD4_Memory_stim_16h	GECCO_distal	Wald ratio	1	0.187253	0.938965	1.01239	0.974988	0.683274
ENSG00000259065	TEM_5d	GECCO_distal	Wald ratio	1	0.845828	0.951141	1.0419	0.995489	0.944047
ENSG00000239453	TCM_0h	GECCO_distal	Wald ratio	1	0.471025	0.93864	1.0297	0.983118	0.836484
ENSG00000127952	CD4_Memory_stim_5d	GECCO_distal	Wald ratio	1	0.154376	0.94161	1.00957	0.974998	0.661971
ENSG00000134285	CD4_Memory_uns_0h	GECCO_distal	Wald ratio	1	0.350648	0.92359	1.02861	0.974685	0.784944
ENSG00000166435	CD4_Naive_stim_16h	GECCO_distal	Wald ratio	1	0.542215	0.982422	1.03432	1.00804	0.86209
ENSG00000181649	TN_cycling_40h	GECCO_distal	Wald ratio	1	0.261266	0.923055	1.02196	0.97125	0.744058
ENSG00000139428	CD4_Naive_stim_16h	GECCO_distal	Wald ratio	1	0.319878	0.88797	1.03958	0.960789	0.772468
ENSG00000105607	CD4_Memory_stim_16h	GECCO_distal	Wald ratio	1	0.167665	0.984182	1.09611	1.03864	0.675091
ENSG00000155158	TN_0h	GECCO_distal	Wald ratio	1	0.932788	0.944012	1.05428	0.997626	0.976172
ENSG00000065268	HSP_16h	GECCO_distal	Wald ratio	1	0.0103582	1.01118	1.08687	1.04834	0.277436
ENSG00000171033	TCM_40h	GECCO_distal	Wald ratio	1	0.970611	0.94832	1.05243	0.999021	0.989939
ENSG00000137154	T_ER-stress_5d	GECCO_distal	Wald ratio	1	0.00913383	0.898619	0.98497	0.940804	0.277436
ENSG00000125388	CD4_Naive_stim_40h	GECCO_distal	Wald ratio	1	0.161513	0.917831	1.01439	0.964905	0.672194
ENSG00000033178	TCM_5d	GECCO_distal	Wald ratio	1	0.654388	0.930042	1.04661	0.986605	0.88841
ENSG00000136238	CD4_Naive_stim_40h	GECCO_distal	Wald ratio	1	0.176808	0.965208	1.21215	1.08165	0.680544
ENSG00000242086	TEM_40h	GECCO_distal	Wald ratio	1	0.943057	0.950544	1.04828	0.998218	0.979029
ENSG00000206503	CD4_Memory_stim_40h	GECCO_distal	Wald ratio	1	0.445369	0.959173	1.01849	0.988386	0.832702
ENSG00000166275	CD4_Naive_stim_5d	GECCO_distal	Wald ratio	1	0.755219	0.963649	1.02723	0.994931	0.914036
ENSG00000105939	TN_0h	GECCO_distal	Wald ratio	1	0.379296	0.963727	1.01416	0.988624	0.802882
ENSG00000268001	TCM_0h	GECCO_distal	Wald ratio	1	0.644719	0.977433	1.03756	1.00705	0.88841
ENSG00000137106	TEM_40h	GECCO_distal	Wald ratio	1	0.361506	0.93538	1.02466	0.979003	0.793769
ENSG00000101166	CD4_Memory_stim_16h	GECCO_distal	Wald ratio	1	0.122118	0.970061	1.29354	1.12018	0.634412
ENSG00000111144	TN_40h	GECCO_distal	Wald ratio	1	0.98888	0.920361	1.08782	1.00059	0.993913
ENSG00000174574	TN_16h	GECCO_distal	Wald ratio	1	0.213713	0.937382	1.01457	0.975213	0.706724
ENSG00000243317	TN_16h	GECCO_distal	Wald ratio	1	0.544574	0.943216	1.03133	0.98629	0.86209
ENSG00000124575	TCM_5d	GECCO_distal	Wald ratio	1	0.271692	0.967338	1.12526	1.04331	0.752205
ENSG00000140400	CD4_Naive_uns_0h	GECCO_distal	Wald ratio	1	0.00126621	1.03639	1.15792	1.09547	0.114403
ENSG00000160593	CD4_Memory_uns_0h	GECCO_distal	Wald ratio	1	0.027371	1.00499	1.08793	1.04564	0.420113
ENSG00000110074	TN_IFN_5d	GECCO_distal	Wald ratio	1	0.710797	0.96313	1.05664	1.0088	0.903325
ENSG00000143537	CD4_Memory_stim_40h	GECCO_distal	Wald ratio	1	0.00556298	1.01999	1.12217	1.06986	0.242081
ENSG00000173113	TN_cycling_40h	GECCO_distal	Wald ratio	1	0.467991	0.973073	1.0612	1.01618	0.836484
ENSG00000013573	TN_16h	GECCO_distal	Wald ratio	1	0.50781	0.971676	1.05978	1.01477	0.855465
ENSG00000114648	CD4_Naive_stim_40h	GECCO_distal	Wald ratio	1	0.448964	0.980815	1.04473	1.01227	0.835086
ENSG00000181350	CD4_Memory_stim_16h	GECCO_distal	Wald ratio	1	0.667624	0.951466	1.08076	1.01406	0.891755
ENSG00000163875	TEM_40h	GECCO_distal	Wald ratio	1	0.705814	0.918841	1.05898	0.986424	0.901765
ENSG00000156030	CD4_Memory_stim_40h	GECCO_distal	Wald ratio	1	0.296974	0.918531	1.02629	0.970917	0.758015
ENSG00000142684	TN_cycling_5d	GECCO_distal	Wald ratio	1	0.80368	0.963069	1.04976	1.00548	0.933579
ENSG00000138085	CD4_Naive_stim_16h	GECCO_distal	Wald ratio	1	0.083534	0.994525	1.09231	1.04227	0.598036
ENSG00000176476	CD4_Memory_stim_16h	GECCO_distal	Wald ratio	1	0.319712	0.978945	1.06734	1.02219	0.772468
ENSG00000109814	TN_40h	GECCO_distal	Wald ratio	1	0.238475	0.980817	1.08093	1.02966	0.733352
ENSG00000160221	TM_cycling_5d	GECCO_distal	Wald ratio	1	0.84571	0.967804	1.04075	1.00361	0.944047
ENSG00000113749	TN_cycling_40h	GECCO_distal	Wald ratio	1	0.574405	0.952632	1.09144	1.01968	0.877658
ENSG00000197043	TN_HSP_5d	GECCO_distal	Wald ratio	1	0.076319	0.89958	1.00533	0.950987	0.58288
ENSG00000214078	CD4_Memory_stim_5d	GECCO_distal	Wald ratio	1	0.27866	0.963292	1.01083	0.986775	0.752205
ENSG00000204516	TN_40h	GECCO_distal	Wald ratio	1	0.0120309	1.01189	1.10064	1.05533	0.277436
ENSG00000135047	CD4_Memory_stim_40h	GECCO_distal	Wald ratio	1	0.962779	0.955604	1.04878	1.00111	0.987173
ENSG00000170889	CD4_Naive_uns_0h	GECCO_distal	Wald ratio	1	0.979412	0.963398	1.03903	1.0005	0.992202
ENSG00000182253	TEM_0h	GECCO_distal	Wald ratio	1	0.299282	0.942856	1.01826	0.979833	0.758015
ENSG00000136045	CD4_Memory_stim_16h	GECCO_distal	Wald ratio	1	0.431292	0.891446	1.05029	0.967615	0.824007
ENSG00000104341	CD4_Naive_stim_16h	GECCO_distal	Wald ratio	1	0.935243	0.931318	1.06768	0.997172	0.976172
ENSG00000167969	CD4_Memory_stim_16h	GECCO_distal	Wald ratio	1	0.398156	0.931662	1.02854	0.978903	0.811348
ENSG00000281103	TEM_40h	GECCO_distal	Wald ratio	1	0.175758	0.903613	1.01871	0.959437	0.680544
ENSG00000085871	TCM_5d	GECCO_distal	Wald ratio	1	0.169864	0.948036	1.00945	0.978261	0.680486
ENSG00000136003	CD4_Naive_uns_0h	GECCO_distal	Wald ratio	1	0.20774	0.937515	1.01413	0.97507	0.704645
ENSG00000134202	TEM_0h	GECCO_distal	Wald ratio	1	0.219162	0.947063	1.01255	0.979259	0.709534
ENSG00000100347	CD4_Memory_stim_5d	GECCO_distal	Wald ratio	1	0.225027	0.856423	1.03715	0.942462	0.717187
ENSG00000146386	TN_16h	GECCO_distal	Wald ratio	1	0.932382	0.969564	1.03428	1.0014	0.976172
ENSG00000188186	TN_16h	GECCO_distal	Wald ratio	1	0.824141	0.961207	1.05094	1.00507	0.937193
ENSG00000229043	TN_HSP_5d	GECCO_distal	Wald ratio	1	0.0106237	0.894551	0.985426	0.93889	0.277436
ENSG00000184752	TM_ER-stress_40h	GECCO_distal	Wald ratio	1	0.409997	0.95078	1.02081	0.985174	0.812704
ENSG00000135778	TN_40h	GECCO_distal	Wald ratio	1	0.110521	0.993949	1.06106	1.02695	0.626915
ENSG00000175575	CD4_Naive_stim_5d	GECCO_distal	Wald ratio	1	0.568375	0.966563	1.06389	1.01406	0.874083
ENSG00000236935	TN_5d	GECCO_distal	Wald ratio	1	0.397467	0.975689	1.06397	1.01887	0.811348
ENSG00000134202	T_ER-stress_5d	GECCO_distal	Wald ratio	1	0.527662	0.967277	1.0172	0.991925	0.858644
ENSG00000228857	CD4_Naive_stim_40h	GECCO_distal	Wald ratio	1	0.43585	0.984785	1.03621	1.01017	0.82474
ENSG00000187231	CD4_Naive_stim_5d	GECCO_distal	Wald ratio	1	0.68324	0.946334	1.03681	0.99054	0.891807
ENSG00000138185	CD4_Memory_stim_40h	GECCO_distal	Wald ratio	1	0.0484576	0.952714	0.999836	0.975991	0.551708
ENSG00000123395	TEM_5d	GECCO_distal	Wald ratio	1	0.328498	0.918679	1.02879	0.972177	0.772468
ENSG00000138767	TN_40h	GECCO_distal	Wald ratio	1	0.868151	0.952217	1.05974	1.00454	0.949942
ENSG00000172687	TCM_5d	GECCO_distal	Wald ratio	1	0.91854	0.964838	1.03277	0.998226	0.970719
ENSG00000183780	TN_40h	GECCO_distal	Wald ratio	1	0.37739	0.983359	1.04528	1.01384	0.802882
ENSG00000160221	CD4_Naive_stim_16h	GECCO_distal	Wald ratio	1	0.642185	0.972025	1.01765	0.994577	0.88841
ENSG00000106603	CD4_Memory_stim_16h	GECCO_distal	Wald ratio	1	0.428282	0.980248	1.04814	1.01362	0.823004
ENSG00000164111	CD4_Naive_uns_0h	GECCO_distal	Wald ratio	1	0.137972	0.989503	1.07922	1.03339	0.655514
ENSG00000170430	TCM_5d	GECCO_distal	Wald ratio	1	0.305289	0.98093	1.06341	1.02134	0.762203
ENSG00000164308	TN_0h	GECCO_distal	Wald ratio	1	0.151512	0.99404	1.03934	1.01644	0.657882
ENSG00000233016	TN_40h	GECCO_distal	Wald ratio	1	0.683595	0.963795	1.02448	0.993672	0.891807
ENSG00000221947	TEM_LA	GECCO_distal	Wald ratio	1	0.692125	0.972638	1.04268	1.00705	0.892761
ENSG00000101181	CD4_Memory_stim_5d	GECCO_distal	Wald ratio	1	0.283122	0.985427	1.0515	1.01793	0.752205
ENSG00000189241	TCM_16h	GECCO_distal	Wald ratio	1	0.18982	0.919656	1.01675	0.966987	0.684804
ENSG00000214078	TEM_0h	GECCO_distal	Wald ratio	1	0.27866	0.957628	1.01255	0.984706	0.752205
ENSG00000163956	CD4_Naive_stim_40h	GECCO_distal	Wald ratio	1	0.938685	0.956059	1.04242	0.998304	0.978337
ENSG00000168385	CD4_Memory_stim_16h	GECCO_distal	Wald ratio	1	0.734779	0.936034	1.04772	0.990306	0.90935
ENSG00000136378	TN_cycling_5d	GECCO_distal	Wald ratio	1	0.0725813	0.938136	1.0028	0.96993	0.575118
ENSG00000184983	TN_cycling_40h	GECCO_distal	Wald ratio	1	0.591554	0.9442	1.03328	0.987735	0.881862
ENSG00000126878	TCM_40h	GECCO_distal	Wald ratio	1	0.666198	0.946152	1.03602	0.990065	0.891755
ENSG00000101181	TN_5d	GECCO_distal	Wald ratio	1	0.283122	0.98431	1.05559	1.01933	0.752205
ENSG00000273045	TN_0h	GECCO_distal	Wald ratio	1	0.974266	0.959715	1.04059	0.999334	0.991197
ENSG00000036257	CD4_Naive_stim_16h	GECCO_distal	Wald ratio	1	0.29834	0.868047	1.04435	0.952127	0.758015
ENSG00000105568	TN_40h	GECCO_distal	Wald ratio	1	0.389533	0.954705	1.12626	1.03694	0.80995
ENSG00000069974	TCM_16h	GECCO_distal	Wald ratio	1	0.996675	0.934055	1.07029	0.999855	0.997053
ENSG00000166140	TN_IFN_5d	GECCO_distal	Wald ratio	1	0.323398	0.967367	1.10578	1.03426	0.772468
ENSG00000116157	TCM_40h	GECCO_distal	Wald ratio	1	0.798799	0.943308	1.07876	1.00876	0.931993
ENSG00000148290	TN_40h	GECCO_distal	Wald ratio	1	0.556374	0.978573	1.04106	1.00933	0.866672
ENSG00000255320	CD4_Naive_stim_40h	GECCO_distal	Wald ratio	1	0.0116333	1.00769	1.0629	1.03493	0.277436
ENSG00000158525	TEM_HLApositive_5d	GECCO_distal	Wald ratio	1	0.824608	0.970473	1.03833	1.00383	0.937193
ENSG00000141127	TN_cycling_5d	GECCO_distal	Wald ratio	1	0.863292	0.956505	1.03799	0.996415	0.949942
ENSG00000175575	TCM_40h	GECCO_distal	Wald ratio	1	0.568375	0.973645	1.04984	1.01102	0.874083
ENSG00000170889	TN_5d	GECCO_distal	Wald ratio	1	0.699124	0.968292	1.04922	1.00795	0.898145
ENSG00000204516	CD4_Naive_stim_5d	GECCO_distal	Wald ratio	1	0.0120309	1.01507	1.12899	1.07052	0.277436
ENSG00000085871	CD4_Memory_stim_5d	GECCO_distal	Wald ratio	1	0.183401	0.94868	1.01013	0.978924	0.680544
ENSG00000183891	CD4_Naive_stim_5d	GECCO_distal	Wald ratio	1	0.181183	0.946694	1.0104	0.97803	0.680544
ENSG00000183891	CD4_Naive_stim_16h	GECCO_distal	Wald ratio	1	0.181183	0.935808	1.01261	0.973453	0.680544
ENSG00000126005	CD4_Naive_stim_5d	GECCO_distal	Wald ratio	1	0.995441	0.960609	1.04125	1.00012	0.99597
ENSG00000136717	TCM_5d	GECCO_distal	Wald ratio	1	0.814847	0.948294	1.04264	0.99435	0.937193
ENSG00000197958	CD4_Memory_stim_5d	GECCO_distal	Wald ratio	1	0.802587	0.962115	1.05118	1.00566	0.932721
ENSG00000117632	TCM_0h	GECCO_distal	Wald ratio	1	0.780955	0.973113	1.03693	1.00452	0.926477
ENSG00000182472	CD4_Naive_stim_5d	GECCO_distal	Wald ratio	1	0.138246	0.932001	1.00982	0.97013	0.656422
ENSG00000157992	CD4_Naive_stim_16h	GECCO_distal	Wald ratio	1	0.0327215	1.00243	1.05826	1.02997	0.478145
ENSG00000124614	T_ER-stress_5d	GECCO_distal	Wald ratio	1	0.000181714	1.03418	1.11347	1.07309	0.0378729
ENSG00000169442	CD4_Naive_stim_40h	GECCO_distal	Wald ratio	1	0.194582	0.976074	1.12637	1.04853	0.692003
ENSG00000183891	CD4_Memory_stim_16h	GECCO_distal	Wald ratio	1	0.181183	0.945115	1.01072	0.977368	0.680544
ENSG00000006282	TM_ER-stress_40h	GECCO_distal	Wald ratio	1	0.427458	0.934093	1.0293	0.980543	0.823004
ENSG00000196151	TN_HSP_5d	GECCO_distal	Wald ratio	1	0.0790184	0.910729	1.00514	0.956769	0.589494
ENSG00000254635	TEM_40h	GECCO_distal	Wald ratio	1	0.516956	0.964191	1.07518	1.01818	0.857037
ENSG00000151470	CD4_Naive_stim_5d	GECCO_distal	Wald ratio	1	0.92238	0.952727	1.05495	1.00254	0.972205
ENSG00000006015	TN_16h	GECCO_distal	Wald ratio	1	0.44328	0.928584	1.03296	0.979382	0.829578
ENSG00000164111	TCM_16h	GECCO_distal	Wald ratio	1	0.137972	0.9848	1.11701	1.04882	0.655514
ENSG00000129422	CD4_Memory_stim_40h	GECCO_distal	Wald ratio	1	0.0403914	1.00196	1.09126	1.04566	0.517637
ENSG00000156261	TN_IFN_40h	GECCO_distal	Wald ratio	1	0.385656	0.913009	1.03579	0.972463	0.80562
ENSG00000156261	TN_16h	GECCO_distal	Wald ratio	1	0.385656	0.892714	1.04482	0.965779	0.80562
ENSG00000165898	TN_0h	GECCO_distal	Wald ratio	1	0.612389	0.949291	1.03114	0.989368	0.885048
ENSG00000167965	TCM_40h	GECCO_distal	Wald ratio	1	0.436217	0.918501	1.03735	0.97612	0.82474
ENSG00000036448	CD4_Memory_stim_16h	GECCO_distal	Wald ratio	1	0.257486	0.983005	1.06614	1.02373	0.743518
ENSG00000011485	TN_40h	GECCO_distal	Wald ratio	1	0.259299	0.881355	1.03461	0.954913	0.744058
ENSG00000121310	TN_40h	GECCO_distal	Wald ratio	1	0.633489	0.949564	1.032	0.989925	0.88841
ENSG00000169442	TN_40h	GECCO_distal	Wald ratio	1	0.194582	0.978941	1.11025	1.04253	0.692003
ENSG00000155158	CD4_Naive_stim_16h	GECCO_distal	Wald ratio	1	0.437514	0.913845	1.03974	0.974762	0.825118
ENSG00000156030	CD4_Memory_uns_0h	GECCO_distal	Wald ratio	1	0.296974	0.946604	1.0169	0.981122	0.758015
ENSG00000168038	TN_IFN_40h	GECCO_distal	Wald ratio	1	0.143163	0.990084	1.07123	1.02986	0.657882
ENSG00000077984	CD4_Memory_stim_40h	GECCO_distal	Wald ratio	1	0.544642	0.927021	1.04081	0.982267	0.86209
ENSG00000181649	TN_IFN_40h	GECCO_distal	Wald ratio	1	0.391366	0.924067	1.0314	0.976259	0.810134
ENSG00000221947	TEM_5d	GECCO_distal	Wald ratio	1	0.692125	0.975918	1.0374	1.00619	0.892761
ENSG00000114648	CD4_Naive_stim_5d	GECCO_distal	Wald ratio	1	0.448964	0.979558	1.04776	1.01309	0.835086
ENSG00000246174	CD4_Memory_stim_40h	GECCO_distal	Wald ratio	1	0.343451	0.97922	1.06214	1.01984	0.782315
ENSG00000115350	CD4_Naive_stim_5d	GECCO_distal	Wald ratio	1	0.588231	0.971885	1.05157	1.01094	0.881862
ENSG00000135919	CD4_Memory_uns_0h	GECCO_distal	Wald ratio	1	0.431477	0.971923	1.06894	1.01928	0.824007
ENSG00000226899	TCM_LA	GECCO_distal	Wald ratio	1	0.415897	0.957375	1.01817	0.987304	0.81638
ENSG00000189241	CD4_Memory_stim_5d	GECCO_distal	Wald ratio	1	0.413812	0.929252	1.03065	0.978641	0.816177
ENSG00000198734	CD4_Memory_stim_40h	GECCO_distal	Wald ratio	1	0.273973	0.906202	1.02832	0.965334	0.752205
ENSG00000188042	TN_40h	GECCO_distal	Wald ratio	1	0.109599	0.903288	1.01034	0.955315	0.626915
ENSG00000135596	TEM_5d	GECCO_distal	Wald ratio	1	0.974099	0.955759	1.04789	1.00076	0.991197
ENSG00000164430	CD4_Naive_stim_40h	GECCO_distal	Wald ratio	1	0.555149	0.94288	1.1157	1.02566	0.866672
ENSG00000047662	TEM_HLApositive_5d	GECCO_distal	Wald ratio	1	0.594402	0.974138	1.04681	1.00982	0.881862
ENSG00000163931	TCM_40h	GECCO_distal	Wald ratio	1	0.850269	0.940871	1.05152	0.99466	0.946514
ENSG00000104518	CD4_Naive_stim_40h	GECCO_distal	Wald ratio	1	0.163463	0.986971	1.08073	1.03279	0.673099
ENSG00000204711	TN_0h	GECCO_distal	Wald ratio	1	0.0664401	0.998506	1.0466	1.02227	0.556045
ENSG00000141994	TEM_16h	GECCO_distal	Wald ratio	1	0.434747	0.897789	1.04746	0.969743	0.82474
ENSG00000164346	TN_16h	GECCO_distal	Wald ratio	1	0.497701	0.939503	1.03079	0.984087	0.850961
ENSG00000130312	CD4_Naive_stim_40h	GECCO_distal	Wald ratio	1	0.106445	0.9905	1.10375	1.04559	0.619
ENSG00000226899	CD4_Naive_stim_16h	GECCO_distal	Wald ratio	1	0.415897	0.966253	1.01429	0.989981	0.81638
ENSG00000163131	CD4_Naive_uns_0h	GECCO_distal	Wald ratio	1	0.0211518	0.865567	0.988382	0.924938	0.363123
ENSG00000163131	CD4_Memory_uns_0h	GECCO_distal	Wald ratio	1	0.0211518	0.856709	0.987559	0.91981	0.363123
ENSG00000229043	TN_40h	GECCO_distal	Wald ratio	1	0.00978507	0.935557	0.990903	0.962832	0.277436
ENSG00000237651	TEM_16h	GECCO_distal	Wald ratio	1	0.0756809	0.919191	1.00415	0.960732	0.579683
ENSG00000148484	CD4_Memory_stim_40h	GECCO_distal	Wald ratio	1	0.942309	0.867876	1.14067	0.994967	0.97838
ENSG00000231500	TN_0h	GECCO_distal	Wald ratio	1	0.0123655	1.00824	1.0699	1.03861	0.277436
ENSG00000003402	TN_cycling_40h	GECCO_distal	Wald ratio	1	0.204884	0.987196	1.06193	1.02388	0.697927
ENSG00000120675	TM_ER-stress_40h	GECCO_distal	Wald ratio	1	0.185548	0.987825	1.06528	1.02582	0.680544
ENSG00000214078	CD4_Memory_uns_0h	GECCO_distal	Wald ratio	1	0.27866	0.955294	1.01326	0.983851	0.752205
ENSG00000133574	CD4_Memory_stim_40h	GECCO_distal	Wald ratio	1	0.557861	0.935776	1.13089	1.02872	0.867176
ENSG00000163743	TN_40h	GECCO_distal	Wald ratio	1	0.503655	0.945675	1.02782	0.985891	0.852404
ENSG00000089335	TCM_5d	GECCO_distal	Wald ratio	1	0.284111	0.908623	1.0285	0.966704	0.753318
ENSG00000230148	CD4_Memory_uns_0h	GECCO_distal	Wald ratio	1	0.382481	0.981586	1.04965	1.01505	0.805371
ENSG00000129480	TN_40h	GECCO_distal	Wald ratio	1	0.883395	0.953718	1.0566	1.00384	0.956448
ENSG00000197043	CD4_Memory_stim_5d	GECCO_distal	Wald ratio	1	0.0352937	0.855943	0.994468	0.922609	0.480264
ENSG00000078124	TN_LA	GECCO_distal	Wald ratio	1	0.935027	0.954574	1.04371	0.998145	0.976172
ENSG00000157954	CD4_Naive_uns_0h	GECCO_distal	Wald ratio	1	0.258293	0.922297	1.02195	0.970846	0.744058
ENSG00000215845	CD4_Memory_uns_0h	GECCO_distal	Wald ratio	1	0.119247	0.927877	1.00859	0.967393	0.634412
ENSG00000156030	CD4_Memory_stim_16h	GECCO_distal	Wald ratio	1	0.297333	0.950021	1.0158	0.982359	0.758015
ENSG00000240344	CD4_Memory_uns_0h	GECCO_distal	Wald ratio	1	0.0959581	0.995347	1.05894	1.02665	0.611076
ENSG00000240065	CD4_Memory_stim_16h	GECCO_distal	Wald ratio	1	0.396168	0.968391	1.08454	1.02482	0.810134
ENSG00000206503	TEMRA_16h	GECCO_distal	Wald ratio	1	0.290854	0.935602	1.02015	0.976959	0.758015
ENSG00000134809	CD4_Memory_stim_16h	GECCO_distal	Wald ratio	1	0.751289	0.925072	1.05781	0.989217	0.914036
ENSG00000126522	TN_40h	GECCO_distal	Wald ratio	1	0.931843	0.930578	1.08168	1.00329	0.976172
ENSG00000166451	TN_40h	GECCO_distal	Wald ratio	1	0.256954	0.974459	1.1017	1.03613	0.742999
ENSG00000006282	TN_cycling_40h	GECCO_distal	Wald ratio	1	0.427458	0.938106	1.02744	0.981755	0.823004
ENSG00000269893	CD4_Naive_stim_16h	GECCO_distal	Wald ratio	1	0.502187	0.980713	1.04055	1.01019	0.852404
ENSG00000214087	TCM_40h	GECCO_distal	Wald ratio	1	0.2385	0.989333	1.04403	1.01631	0.733352
ENSG00000105939	CD4_Memory_stim_40h	GECCO_distal	Wald ratio	1	0.379296	0.908332	1.03728	0.970666	0.802882
ENSG00000188372	TN_40h	GECCO_distal	Wald ratio	1	0.183759	0.954097	1.00905	0.98119	0.680544
ENSG00000166275	CD4_Memory_stim_5d	GECCO_distal	Wald ratio	1	0.780408	0.967667	1.04474	1.00547	0.926477
ENSG00000086232	TN_5d	GECCO_distal	Wald ratio	1	0.176698	0.897223	1.02015	0.956713	0.680544
ENSG00000258181	CD4_Naive_stim_5d	GECCO_distal	Wald ratio	1	0.71738	0.974564	1.03815	1.00585	0.903325
ENSG00000172057	CD4_Memory_stim_16h	GECCO_distal	Wald ratio	1	0.246049	0.976472	1.0973	1.03513	0.739547
ENSG00000077984	CD4_Memory_stim_16h	GECCO_distal	Wald ratio	1	0.544642	0.937175	1.03484	0.984797	0.86209
ENSG00000173272	TCM_16h	GECCO_distal	Wald ratio	1	0.294169	0.955224	1.01397	0.984157	0.758015
ENSG00000146066	CD4_Memory_stim_16h	GECCO_distal	Wald ratio	1	0.344609	0.975234	1.07442	1.02363	0.782315
ENSG00000149218	TN_40h	GECCO_distal	Wald ratio	1	0.504985	0.946963	1.0272	0.986264	0.852404
ENSG00000141698	TN_IFN_40h	GECCO_distal	Wald ratio	1	0.72779	0.937624	1.09661	1.014	0.906163
ENSG00000144827	CD4_Memory_stim_5d	GECCO_distal	Wald ratio	1	0.542726	0.969548	1.06055	1.01403	0.86209
ENSG00000203546	CD4_Naive_stim_40h	GECCO_distal	Wald ratio	1	0.81369	0.970972	1.03822	1.00403	0.937193
ENSG00000101236	CD4_Memory_stim_40h	GECCO_distal	Wald ratio	1	0.231071	0.898949	1.02605	0.960401	0.724211
ENSG00000130592	TCM_40h	GECCO_distal	Wald ratio	1	0.0847211	0.92009	1.00535	0.961776	0.598036
ENSG00000130770	CD4_Naive_stim_40h	GECCO_distal	Wald ratio	1	0.0992532	0.983712	1.20952	1.09079	0.619
ENSG00000198771	CD4_Naive_stim_40h	GECCO_distal	Wald ratio	1	0.047982	1.00048	1.11479	1.05609	0.551708
ENSG00000112308	CD4_Memory_uns_0h	GECCO_distal	Wald ratio	1	0.280841	0.979649	1.07344	1.02547	0.752205
ENSG00000233016	CD4_Naive_uns_0h	GECCO_distal	Wald ratio	1	0.683595	0.970001	1.02017	0.99477	0.891807
ENSG00000086062	TEM_0h	GECCO_distal	Wald ratio	1	0.0881209	0.995298	1.0702	1.03207	0.604075
ENSG00000138381	CD4_Naive_uns_0h	GECCO_distal	Wald ratio	1	0.729915	0.956432	1.06566	1.00957	0.907667
ENSG00000214026	CD4_Naive_uns_0h	GECCO_distal	Wald ratio	1	0.798872	0.958948	1.0328	0.995189	0.931993
ENSG00000160013	CD4_Memory_stim_40h	GECCO_distal	Wald ratio	1	0.267441	0.913628	1.02537	0.967885	0.748193
ENSG00000161016	TEM_LA	GECCO_distal	Wald ratio	1	0.180288	0.938692	1.01196	0.974638	0.680544
ENSG00000113658	CD4_Naive_uns_0h	GECCO_distal	Wald ratio	1	0.164455	0.946745	1.00935	0.977547	0.674158
ENSG00000138772	TN_cycling_5d	GECCO_distal	Wald ratio	1	0.919845	0.960836	1.04527	1.00216	0.970719
ENSG00000038002	CD4_Naive_stim_5d	GECCO_distal	Wald ratio	1	0.335452	0.944013	1.01984	0.981195	0.776775
ENSG00000214087	TCM_16h	GECCO_distal	Wald ratio	1	0.219878	0.988704	1.05062	1.01919	0.709534
ENSG00000214026	TN_IFN_40h	GECCO_distal	Wald ratio	1	0.654071	0.94741	1.0345	0.989997	0.88841
ENSG00000196776	TN_0h	GECCO_distal	Wald ratio	1	0.0466134	0.921504	0.999384	0.959654	0.551708
ENSG00000099940	TCM_5d	GECCO_distal	Wald ratio	1	0.683709	0.94094	1.04073	0.989578	0.891807
ENSG00000164111	CD4_Memory_stim_16h	GECCO_distal	Wald ratio	1	0.137972	0.986961	1.09946	1.04169	0.655514
ENSG00000135596	TN_40h	GECCO_distal	Wald ratio	1	0.712092	0.956573	1.06716	1.01035	0.903325
ENSG00000175137	TCM_16h	GECCO_distal	Wald ratio	1	0.472916	0.965169	1.07941	1.02069	0.836484
ENSG00000151665	TCM_16h	GECCO_distal	Wald ratio	1	0.985581	0.950578	1.05298	1.00047	0.993484
ENSG00000171806	CD4_Memory_stim_40h	GECCO_distal	Wald ratio	1	0.352533	0.958998	1.12459	1.0385	0.786939
ENSG00000099974	CD4_Memory_uns_0h	GECCO_distal	Wald ratio	1	0.115519	0.931912	1.00773	0.969082	0.632745
ENSG00000213523	CD4_Naive_stim_16h	GECCO_distal	Wald ratio	1	0.779478	0.866243	1.11371	0.982211	0.92639
ENSG00000127399	CD4_Memory_stim_40h	GECCO_distal	Wald ratio	1	0.0481015	0.850412	0.999322	0.921866	0.551708
ENSG00000047662	TEM_HLApositive_40h	GECCO_distal	Wald ratio	1	0.43326	0.982823	1.04124	1.01161	0.82474
ENSG00000173113	TCM_40h	GECCO_distal	Wald ratio	1	0.330086	0.98061	1.05999	1.01953	0.772468
ENSG00000133731	CD4_Naive_stim_16h	GECCO_distal	Wald ratio	1	0.308432	0.908181	1.03091	0.967602	0.76435
ENSG00000171067	TN_HSP_5d	GECCO_distal	Wald ratio	1	0.688188	0.946992	1.03661	0.990786	0.891807
ENSG00000182551	TEM_5d	GECCO_distal	Wald ratio	1	0.394395	0.978139	1.05767	1.01713	0.810134
ENSG00000012963	TCM_40h	GECCO_distal	Wald ratio	1	0.199485	0.985863	1.07059	1.02735	0.696154
ENSG00000164346	CD4_Memory_stim_40h	GECCO_distal	Wald ratio	1	0.324307	0.793387	1.07956	0.925479	0.772468
ENSG00000137054	TCM_40h	GECCO_distal	Wald ratio	1	0.646222	0.957488	1.02732	0.991791	0.88841
ENSG00000175611	CD4_Memory_stim_16h	GECCO_distal	Wald ratio	1	0.281679	0.937107	1.01908	0.977233	0.752205
ENSG00000106733	TEM_16h	GECCO_distal	Wald ratio	1	0.418563	0.960806	1.10095	1.0285	0.818725
ENSG00000134809	CD4_Naive_uns_0h	GECCO_distal	Wald ratio	1	0.751289	0.960911	1.02919	0.994465	0.914036
ENSG00000089012	TCM_40h	GECCO_distal	Wald ratio	1	0.926735	0.950855	1.05692	1.00248	0.975766
ENSG00000184117	TCM_40h	GECCO_distal	Wald ratio	1	0.301853	0.923493	1.02498	0.972912	0.762203
ENSG00000107020	CD4_Memory_stim_40h	GECCO_distal	Wald ratio	1	0.890636	0.868482	1.13034	0.990799	0.958141
ENSG00000105750	TN_40h	GECCO_distal	Wald ratio	1	0.593456	0.954138	1.02721	0.990001	0.881862
ENSG00000138767	CD4_Memory_stim_5d	GECCO_distal	Wald ratio	1	0.868151	0.96574	1.04218	1.00323	0.949942
ENSG00000167414	CD4_Naive_stim_5d	GECCO_distal	Wald ratio	1	0.267441	0.902562	1.02884	0.963633	0.748193
ENSG00000161055	TN_0h	GECCO_distal	Wald ratio	1	0.469633	0.965688	1.01623	0.990635	0.836484
ENSG00000246067	CD4_Memory_stim_40h	GECCO_distal	Wald ratio	1	0.277875	0.837119	1.05241	0.938611	0.752205
ENSG00000099308	CD4_Memory_uns_0h	GECCO_distal	Wald ratio	1	0.915614	0.967117	1.03046	0.998287	0.969214
ENSG00000240344	T_ER-stress_5d	GECCO_distal	Wald ratio	1	0.0959581	0.995683	1.05456	1.0247	0.611076
ENSG00000132507	TN_NFKB	GECCO_distal	Wald ratio	1	0.670956	0.961525	1.02558	0.993035	0.891755
ENSG00000138381	TCM_0h	GECCO_distal	Wald ratio	1	0.690034	0.968177	1.05008	1.0083	0.891964
ENSG00000236935	CD4_Naive_stim_40h	GECCO_distal	Wald ratio	1	0.430427	0.98143	1.04496	1.0127	0.823823
ENSG00000141698	CD4_Naive_stim_40h	GECCO_distal	Wald ratio	1	0.764177	0.970878	1.04106	1.00536	0.916457
ENSG00000166750	TN_cycling_5d	GECCO_distal	Wald ratio	1	0.628781	0.973176	1.04602	1.00894	0.888007
ENSG00000167768	TN_0h	GECCO_distal	Wald ratio	1	0.942309	0.972602	1.02614	0.999011	0.97838
ENSG00000135047	CD4_Memory_stim_16h	GECCO_distal	Wald ratio	1	0.962779	0.962159	1.04129	1.00094	0.987173
ENSG00000142252	TCM_40h	GECCO_distal	Wald ratio	1	0.0024222	0.840243	0.963287	0.899664	0.169768
ENSG00000113810	CD4_Naive_stim_5d	GECCO_distal	Wald ratio	1	0.00324188	1.06159	1.34704	1.19583	0.215762
ENSG00000172687	TN_HSP_5d	GECCO_distal	Wald ratio	1	0.91854	0.94961	1.04768	0.997439	0.970719
ENSG00000105193	T_ER-stress_5d	GECCO_distal	Wald ratio	1	0.575132	0.965401	1.06547	1.0142	0.877658
ENSG00000141994	CD4_Naive_stim_40h	GECCO_distal	Wald ratio	1	0.393013	0.951157	1.01987	0.984916	0.810134
ENSG00000057608	CD4_Memory_stim_5d	GECCO_distal	Wald ratio	1	0.69088	0.923561	1.05411	0.986677	0.892108
ENSG00000152749	TCM_16h	GECCO_distal	Wald ratio	1	0.827469	0.948599	1.0682	1.00662	0.938233
ENSG00000260349	CD4_Naive_stim_16h	GECCO_distal	Wald ratio	1	0.421263	0.949147	1.02206	0.98493	0.820243
ENSG00000229999	CD4_Memory_stim_5d	GECCO_distal	Wald ratio	1	0.606339	0.951555	1.02941	0.989715	0.885048
ENSG00000167671	TCM_40h	GECCO_distal	Wald ratio	1	0.549997	0.968219	1.06252	1.01427	0.865138
ENSG00000168827	TN_16h	GECCO_distal	Wald ratio	1	0.777904	0.944094	1.0799	1.00972	0.925889
ENSG00000185112	TN_0h	GECCO_distal	Wald ratio	1	0.352872	0.940816	1.02201	0.980573	0.787475
ENSG00000124243	TN_0h	GECCO_distal	Wald ratio	1	0.275673	0.985962	1.05082	1.01787	0.752205
ENSG00000105607	CD4_Memory_stim_40h	GECCO_distal	Wald ratio	1	0.167665	0.962055	1.24938	1.09635	0.675091
ENSG00000172725	TCM_0h	GECCO_distal	Wald ratio	1	0.865062	0.94247	1.05106	0.995284	0.949942
ENSG00000251661	CD4_Memory_stim_40h	GECCO_distal	Wald ratio	1	0.131188	0.921414	1.01069	0.965018	0.641042
ENSG00000120675	TN_0h	GECCO_distal	Wald ratio	1	0.211816	0.990477	1.0441	1.01694	0.706377
ENSG00000183780	CD4_Memory_stim_5d	GECCO_distal	Wald ratio	1	0.377784	0.979998	1.05471	1.01667	0.802882
ENSG00000178802	TEM_40h	GECCO_distal	Wald ratio	1	0.0469593	0.857814	0.998964	0.925703	0.551708
ENSG00000168827	CD4_Naive_stim_16h	GECCO_distal	Wald ratio	1	0.610277	0.936918	1.11735	1.02316	0.885048
ENSG00000228106	CD4_Naive_stim_40h	GECCO_distal	Wald ratio	1	0.617075	0.939137	1.03797	0.987318	0.885048
ENSG00000220205	CD4_Naive_stim_16h	GECCO_distal	Wald ratio	1	0.376847	0.87394	1.05232	0.958991	0.802882
ENSG00000167965	CD4_Naive_stim_40h	GECCO_distal	Wald ratio	1	0.436217	0.900215	1.04639	0.970556	0.82474
ENSG00000234719	CD4_Naive_uns_0h	GECCO_distal	Wald ratio	1	0.637935	0.966122	1.02134	0.993349	0.88841
ENSG00000115956	TEM_16h	GECCO_distal	Wald ratio	1	0.712092	0.966608	1.05097	1.00791	0.903325
ENSG00000164978	TN_40h	GECCO_distal	Wald ratio	1	0.648015	0.97532	1.04098	1.00762	0.88841
ENSG00000179057	TN_HSP_5d	GECCO_distal	Wald ratio	1	0.426595	0.978302	1.05325	1.01508	0.823004
ENSG00000260349	CD4_Memory_stim_5d	GECCO_distal	Wald ratio	1	0.467681	0.957569	1.02011	0.988346	0.836484
ENSG00000214026	CD4_Naive_stim_16h	GECCO_distal	Wald ratio	1	0.654071	0.938476	1.04067	0.988254	0.88841
ENSG00000163599	TCM_5d	GECCO_distal	Wald ratio	1	0.00746186	1.01945	1.13289	1.07467	0.273602
ENSG00000129103	CD4_Memory_stim_16h	GECCO_distal	Wald ratio	1	0.650899	0.958714	1.0698	1.01274	0.88841
ENSG00000197043	TEM_5d	GECCO_distal	Wald ratio	1	0.0352937	0.878903	0.995407	0.935343	0.480264
ENSG00000166750	TCM_5d	GECCO_distal	Wald ratio	1	0.584608	0.969957	1.05559	1.01187	0.881862
ENSG00000180992	TCM_16h	GECCO_distal	Wald ratio	1	0.180245	0.926127	1.01452	0.969318	0.680544
ENSG00000136250	CD4_Naive_stim_5d	GECCO_distal	Wald ratio	1	0.520317	0.971519	1.05876	1.0142	0.857037
ENSG00000160221	TN_5d	GECCO_distal	Wald ratio	1	0.642185	0.969444	1.01932	0.994071	0.88841
ENSG00000251580	TN_40h	GECCO_distal	Wald ratio	1	0.445762	0.947893	1.02382	0.985124	0.833239
ENSG00000125877	TCM_16h	GECCO_distal	Wald ratio	1	0.049598	0.923089	0.99993	0.960742	0.551708
ENSG00000214026	TCM_0h	GECCO_distal	Wald ratio	1	0.654071	0.946417	1.03518	0.989804	0.88841
ENSG00000144827	CD4_Memory_uns_0h	GECCO_distal	Wald ratio	1	0.590547	0.975436	1.04466	1.00946	0.881862
ENSG00000226899	nTreg_16h	GECCO_distal	Wald ratio	1	0.718847	0.960637	1.02808	0.993788	0.903325
ENSG00000029639	TCM_40h	GECCO_distal	Wald ratio	1	0.106996	0.925779	1.00755	0.965797	0.619
ENSG00000173113	TN_16h	GECCO_distal	Wald ratio	1	0.330086	0.984759	1.04676	1.01529	0.772468
ENSG00000109920	CD4_Memory_stim_5d	GECCO_distal	Wald ratio	1	0.404035	0.946817	1.14531	1.04135	0.811348
ENSG00000115866	CD4_Naive_stim_16h	GECCO_distal	Wald ratio	1	0.233293	0.982037	1.07722	1.02853	0.729719
ENSG00000185627	TN_HSP_5d	GECCO_distal	Wald ratio	1	0.317311	0.670619	1.13836	0.873729	0.769945
ENSG00000106355	CD4_Memory_stim_16h	GECCO_distal	Wald ratio	1	0.168086	0.953903	1.31111	1.11834	0.675759
ENSG00000272211	TN_cycling_5d	GECCO_distal	Wald ratio	1	0.653116	0.956661	1.02817	0.99177	0.88841
ENSG00000231621	TN_5d	GECCO_distal	Wald ratio	1	0.0790457	0.993879	1.11849	1.05434	0.589494
ENSG00000116157	TN_40h	GECCO_distal	Wald ratio	1	0.798799	0.953343	1.06403	1.00717	0.931993
ENSG00000103550	TN_IFN_5d	GECCO_distal	Wald ratio	1	0.232277	0.963433	1.16592	1.05985	0.727416
ENSG00000197013	TCM_16h	GECCO_distal	Wald ratio	1	0.809712	0.506949	2.38607	1.09983	0.936466
ENSG00000196810	TEM_40h	GECCO_distal	Wald ratio	1	0.815049	0.950715	1.06635	1.00687	0.937193
ENSG00000101158	CD4_Naive_stim_16h	GECCO_distal	Wald ratio	1	0.05144	0.886012	1.00038	0.94146	0.552753
ENSG00000128604	TEM_16h	GECCO_distal	Wald ratio	1	0.488744	0.935743	1.03225	0.982814	0.847014
ENSG00000189306	TCM_16h	GECCO_distal	Wald ratio	1	0.71613	0.971247	1.04338	1.00667	0.903325
ENSG00000089012	TN_HSP_5d	GECCO_distal	Wald ratio	1	0.306187	0.90887	1.03046	0.967757	0.762737
ENSG00000135124	TEM_40h	GECCO_distal	Wald ratio	1	0.252727	0.931135	1.01894	0.97405	0.741608
ENSG00000197345	CD4_Naive_stim_5d	GECCO_distal	Wald ratio	1	0.584665	0.969341	1.01771	0.993233	0.881862
ENSG00000161267	CD4_Naive_stim_5d	GECCO_distal	Wald ratio	1	0.520022	0.975748	1.04974	1.01207	0.857037
ENSG00000133106	CD4_Memory_stim_5d	GECCO_distal	Wald ratio	1	0.648289	0.949868	1.08614	1.01572	0.88841
ENSG00000013725	CD4_Naive_stim_40h	GECCO_distal	Wald ratio	1	0.891534	0.9442	1.06823	1.0043	0.958717
ENSG00000160256	TEM_5d	GECCO_distal	Wald ratio	1	0.791664	0.959835	1.05524	1.00641	0.930912
ENSG00000240005	CD4_Naive_stim_5d	GECCO_distal	Wald ratio	1	0.490986	0.960793	1.01938	0.989654	0.849704
ENSG00000196810	TN_16h	GECCO_distal	Wald ratio	1	0.965534	0.952422	1.05227	1.0011	0.988077
ENSG00000234132	TEM_5d	GECCO_distal	Wald ratio	1	0.513428	0.979512	1.04228	1.01041	0.857037
ENSG00000186854	CD4_Memory_uns_0h	GECCO_distal	Wald ratio	1	0.519639	0.967555	1.06743	1.01627	0.857037
ENSG00000174837	TEM_HLApositive_40h	GECCO_distal	Wald ratio	1	0.617075	0.941208	1.03661	0.98776	0.885048
ENSG00000155542	TEM_0h	GECCO_distal	Wald ratio	1	0.782011	0.953516	1.03647	0.994129	0.92662
ENSG00000163599	TN_40h	GECCO_distal	Wald ratio	1	0.00746186	1.01194	1.07995	1.0454	0.273602
ENSG00000180185	CD4_Memory_stim_40h	GECCO_distal	Wald ratio	1	0.817494	0.927074	1.10068	1.01016	0.937193
ENSG00000177697	TN_HSP_5d	GECCO_distal	Wald ratio	1	0.29265	0.934597	1.02059	0.976648	0.758015
ENSG00000105193	TN_40h	GECCO_distal	Wald ratio	1	0.510392	0.962627	1.07962	1.01945	0.856602
ENSG00000149485	TCM_5d	GECCO_distal	Wald ratio	1	1.30938996011216e-06	0.847061	0.932138	0.888582	0.000648148
ENSG00000183891	CD4_Naive_uns_0h	GECCO_distal	Wald ratio	1	0.181183	0.952793	1.00918	0.98058	0.680544
ENSG00000177697	CD4_Naive_stim_16h	GECCO_distal	Wald ratio	1	0.29265	0.943136	1.0178	0.979756	0.758015
ENSG00000243150	CD4_Naive_uns_0h	GECCO_distal	Wald ratio	1	0.940427	0.959007	1.03954	0.998464	0.97838
ENSG00000144815	CD4_Naive_stim_16h	GECCO_distal	Wald ratio	1	0.748065	0.925674	1.05705	0.989184	0.914036
ENSG00000163040	TN_5d	GECCO_distal	Wald ratio	1	0.519784	0.943148	1.03003	0.985634	0.857037
ENSG00000227354	TCM_40h	GECCO_distal	Wald ratio	1	0.614776	0.946919	1.03278	0.988919	0.885048
ENSG00000006282	TN_16h	GECCO_distal	Wald ratio	1	0.427458	0.942754	1.02529	0.983155	0.823004
ENSG00000139725	TN_5d	GECCO_distal	Wald ratio	1	0.851555	0.924234	1.06722	0.993157	0.947135
ENSG00000086504	TEM_HLApositive_5d	GECCO_distal	Wald ratio	1	0.00371599	1.02524	1.13738	1.07986	0.237344
ENSG00000099977	CD4_Naive_stim_40h	GECCO_distal	Wald ratio	1	0.115519	0.928714	1.00811	0.9676	0.632745
ENSG00000229043	TCM_5d	GECCO_distal	Wald ratio	1	0.0115594	0.904107	0.987375	0.944824	0.277436
ENSG00000267080	TN_40h	GECCO_distal	Wald ratio	1	0.109873	0.942868	1.00599	0.973918	0.626915
ENSG00000126432	TCM_40h	GECCO_distal	Wald ratio	1	0.330086	0.936577	1.21526	1.06686	0.772468
ENSG00000204574	TN_40h	GECCO_distal	Wald ratio	1	0.0757729	0.992032	1.17611	1.08016	0.579827
ENSG00000178935	CD4_Naive_uns_0h	GECCO_distal	Wald ratio	1	0.740427	0.943741	1.04202	0.991663	0.912003
ENSG00000124588	TEM_5d	GECCO_distal	Wald ratio	1	0.243345	0.947811	1.01369	0.980199	0.735327
ENSG00000123219	CD4_Naive_uns_0h	GECCO_distal	Wald ratio	1	0.687244	0.973014	1.0182	0.995349	0.891807
ENSG00000116771	TN_40h	GECCO_distal	Wald ratio	1	0.931393	0.951844	1.04624	0.997925	0.976172
ENSG00000158006	CD4_Naive_uns_0h	GECCO_distal	Wald ratio	1	0.772757	0.972064	1.03886	1.00491	0.922947
ENSG00000140682	T_ER-stress_5d	GECCO_distal	Wald ratio	1	0.276491	0.986434	1.04892	1.0172	0.752205
ENSG00000168917	CD4_Naive_stim_40h	GECCO_distal	Wald ratio	1	0.49713	0.914444	1.04437	0.97725	0.850961
ENSG00000118777	TCM_5d	GECCO_distal	Wald ratio	1	0.495164	0.956307	1.02184	0.988532	0.850693
ENSG00000042493	CD4_Memory_stim_5d	GECCO_distal	Wald ratio	1	0.645032	0.957868	1.02702	0.991842	0.88841
ENSG00000180104	CD4_Memory_stim_16h	GECCO_distal	Wald ratio	1	0.637664	0.97782	1.0373	1.00712	0.88841
ENSG00000085871	TN_IFN_5d	GECCO_distal	Wald ratio	1	0.200679	0.934996	1.01422	0.973801	0.697706
ENSG00000124193	TCM_40h	GECCO_distal	Wald ratio	1	0.116083	0.987591	1.12018	1.0518	0.632745
ENSG00000171522	TN_16h	GECCO_distal	Wald ratio	1	0.000885762	0.840743	0.956197	0.896613	0.104705
ENSG00000101236	CD4_Memory_stim_5d	GECCO_distal	Wald ratio	1	0.231071	0.91295	1.02223	0.966047	0.724211
ENSG00000158525	CD4_Naive_uns_0h	GECCO_distal	Wald ratio	1	0.824608	0.97462	1.03279	1.00328	0.937193
ENSG00000231663	TN_16h	GECCO_distal	Wald ratio	1	0.726601	0.963995	1.054	1.00799	0.906163
ENSG00000180992	CD4_Memory_stim_16h	GECCO_distal	Wald ratio	1	0.180245	0.929392	1.01385	0.970704	0.680544
ENSG00000079691	TCM_5d	GECCO_distal	Wald ratio	1	0.259951	0.950006	1.01395	0.981455	0.744058
ENSG00000130414	TN_0h	GECCO_distal	Wald ratio	1	0.907769	0.963788	1.03331	0.997944	0.967057
ENSG00000248019	TN_0h	GECCO_distal	Wald ratio	1	0.522788	0.944969	1.02919	0.986179	0.857037
ENSG00000171033	TCM_5d	GECCO_distal	Wald ratio	1	0.651177	0.930971	1.04573	0.986683	0.88841
ENSG00000167768	TCM_5d	GECCO_distal	Wald ratio	1	0.942309	0.962306	1.03633	0.998633	0.97838
ENSG00000115902	CD4_Naive_stim_5d	GECCO_distal	Wald ratio	1	0.28072	0.940231	1.01803	0.97836	0.752205
ENSG00000137806	CD4_Memory_stim_40h	GECCO_distal	Wald ratio	1	0.314629	0.834478	1.05997	0.940488	0.769807
ENSG00000234745	T_ER-stress_5d	GECCO_distal	Wald ratio	1	0.00408148	0.935965	0.98759	0.961431	0.242081
ENSG00000175643	CD4_Naive_uns_0h	GECCO_distal	Wald ratio	1	0.32336	0.983235	1.05258	1.01732	0.772468
ENSG00000012963	TN_40h	GECCO_distal	Wald ratio	1	0.199485	0.986518	1.06718	1.02606	0.696154
ENSG00000126005	CD4_Naive_stim_40h	GECCO_distal	Wald ratio	1	0.628602	0.942918	1.03615	0.988433	0.888007
ENSG00000134202	CD4_Naive_stim_5d	GECCO_distal	Wald ratio	1	0.215564	0.96174	1.00884	0.985009	0.708703
ENSG00000214078	TN_cycling_40h	GECCO_distal	Wald ratio	1	0.27866	0.958518	1.01228	0.985032	0.752205
ENSG00000115053	CD4_Memory_uns_0h	GECCO_distal	Wald ratio	1	0.853434	0.930428	1.09103	1.00753	0.948127
ENSG00000131507	CD4_Naive_stim_5d	GECCO_distal	Wald ratio	1	0.873716	0.938252	1.05567	0.995231	0.952882
ENSG00000124588	TN_0h	GECCO_distal	Wald ratio	1	0.243345	0.934317	1.01739	0.974968	0.735327
ENSG00000138767	CD4_Naive_uns_0h	GECCO_distal	Wald ratio	1	0.868151	0.976096	1.02909	1.00224	0.949942
ENSG00000180104	TCM_40h	GECCO_distal	Wald ratio	1	0.561915	0.96339	1.07106	1.0158	0.870572
ENSG00000048162	TN_16h	GECCO_distal	Wald ratio	1	0.328877	0.937518	1.02185	0.978775	0.772468
ENSG00000211778	TN_40h	GECCO_distal	Wald ratio	1	0.60377	0.945125	1.03335	0.988254	0.885048
ENSG00000101181	TEM_HLApositive_5d	GECCO_distal	Wald ratio	1	0.186993	0.927839	1.01473	0.970314	0.683274
ENSG00000177697	TCM_5d	GECCO_distal	Wald ratio	1	0.366898	0.887423	1.04512	0.96305	0.800086
ENSG00000206503	TN_0h	GECCO_distal	Wald ratio	1	0.668235	0.950925	1.03279	0.991012	0.891755
ENSG00000163599	TN_cycling_5d	GECCO_distal	Wald ratio	1	0.00584095	1.01975	1.12279	1.07003	0.249078
ENSG00000145287	TN_HSP_5d	GECCO_distal	Wald ratio	1	0.326299	0.899564	1.03583	0.965296	0.772468
ENSG00000141556	TN_5d	GECCO_distal	Wald ratio	1	0.524932	0.934325	1.03526	0.9835	0.857739
ENSG00000214026	TN_HSP_5d	GECCO_distal	Wald ratio	1	0.778747	0.947404	1.04131	0.993249	0.925889
ENSG00000180992	CD4_Naive_stim_40h	GECCO_distal	Wald ratio	1	0.148821	0.917643	1.01312	0.964202	0.657882
ENSG00000089335	TN_40h	GECCO_distal	Wald ratio	1	0.474651	0.922921	1.03804	0.97879	0.836956
ENSG00000182871	T_ER-stress_5d	GECCO_distal	Wald ratio	1	0.157485	0.988628	1.07316	1.03003	0.663096
ENSG00000151657	CD4_Naive_stim_40h	GECCO_distal	Wald ratio	1	0.314178	0.968981	1.103	1.03382	0.769807
ENSG00000142089	TN_cycling_5d	GECCO_distal	Wald ratio	1	0.131218	0.924447	1.01026	0.9664	0.641042
ENSG00000124193	CD4_Naive_stim_40h	GECCO_distal	Wald ratio	1	0.139486	0.983568	1.12536	1.05208	0.657547
ENSG00000148290	TN_5d	GECCO_distal	Wald ratio	1	0.00967884	1.0156	1.11877	1.06594	0.277436
ENSG00000107020	CD4_Naive_stim_16h	GECCO_distal	Wald ratio	1	0.878103	0.958397	1.05096	1.00361	0.955465
ENSG00000174837	TN_16h	GECCO_distal	Wald ratio	1	0.617075	0.965532	1.02104	0.992896	0.885048
ENSG00000124380	TN_40h	GECCO_distal	Wald ratio	1	0.0740156	0.995164	1.11037	1.05119	0.575153
ENSG00000197345	TCM_40h	GECCO_distal	Wald ratio	1	0.82359	0.949915	1.04173	0.994766	0.937193
ENSG00000168268	TN_IFN_5d	GECCO_distal	Wald ratio	1	0.36812	0.972395	1.07845	1.02405	0.800086
ENSG00000159063	CD4_Memory_stim_40h	GECCO_distal	Wald ratio	1	0.106117	0.975211	1.29803	1.1251	0.619
ENSG00000204472	CD4_Memory_stim_40h	GECCO_distal	Wald ratio	1	0.393474	0.976263	1.06297	1.0187	0.810134
ENSG00000162613	CD4_Memory_stim_16h	GECCO_distal	Wald ratio	1	0.241985	0.913448	1.02311	0.966725	0.735327
ENSG00000117226	CD4_Memory_stim_16h	GECCO_distal	Wald ratio	1	0.291014	0.826615	1.05874	0.935507	0.758015
ENSG00000167965	TN_40h	GECCO_distal	Wald ratio	1	0.436217	0.935661	1.0291	0.981271	0.82474
ENSG00000119411	CD4_Naive_stim_5d	GECCO_distal	Wald ratio	1	0.610385	0.946655	1.03272	0.988753	0.885048
ENSG00000163468	CD4_Naive_stim_5d	GECCO_distal	Wald ratio	1	0.524187	0.95447	1.09578	1.02269	0.857406
ENSG00000164087	TN_40h	GECCO_distal	Wald ratio	1	0.0533062	0.699203	1.00254	0.837244	0.552753
ENSG00000164171	CD4_Naive_stim_5d	GECCO_distal	Wald ratio	1	0.663908	0.967431	1.05335	1.00948	0.891755
ENSG00000241945	TEM_0h	GECCO_distal	Wald ratio	1	0.655426	0.956016	1.0287	0.991693	0.88841
ENSG00000105750	CD4_Memory_stim_5d	GECCO_distal	Wald ratio	1	0.849101	0.973378	1.02246	0.997615	0.945568
ENSG00000146243	CD4_Naive_stim_40h	GECCO_distal	Wald ratio	1	0.372915	0.95066	1.01915	0.984311	0.802882
ENSG00000177971	CD4_Memory_stim_16h	GECCO_distal	Wald ratio	1	0.00338708	0.836138	0.965117	0.898315	0.219593
ENSG00000160221	TN_0h	GECCO_distal	Wald ratio	1	0.642185	0.969579	1.01924	0.994097	0.88841
ENSG00000099956	TCM_5d	GECCO_distal	Wald ratio	1	0.492435	0.915905	1.04318	0.977473	0.849704
ENSG00000083937	TN_16h	GECCO_distal	Wald ratio	1	0.521706	0.928446	1.03838	0.981876	0.857037
ENSG00000198130	TN_40h	GECCO_distal	Wald ratio	1	0.393075	0.968681	1.08433	1.02488	0.810134
ENSG00000170291	TN_0h	GECCO_distal	Wald ratio	1	0.132802	0.936108	1.00875	0.97175	0.642903
ENSG00000143198	CD4_Memory_stim_16h	GECCO_distal	Wald ratio	1	0.591328	0.914055	1.05255	0.980862	0.881862
ENSG00000026297	CD4_Naive_stim_5d	GECCO_distal	Wald ratio	1	0.883395	0.96993	1.02663	0.997877	0.956448
ENSG00000124588	TEM_HLApositive_5d	GECCO_distal	Wald ratio	1	0.243345	0.921673	1.02091	0.970024	0.735327
ENSG00000163131	CD4_Memory_stim_5d	GECCO_distal	Wald ratio	1	0.0211518	0.805804	0.982674	0.889855	0.363123
ENSG00000042493	CD4_Naive_stim_5d	GECCO_distal	Wald ratio	1	0.645032	0.943287	1.03682	0.98895	0.88841
ENSG00000083845	CD4_Memory_stim_40h	GECCO_distal	Wald ratio	1	0.025398	1.01207	1.20066	1.10234	0.403405
ENSG00000121413	TN_0h	GECCO_distal	Wald ratio	1	0.360728	0.926679	1.0281	0.976074	0.793769
ENSG00000122188	CD4_Naive_stim_16h	GECCO_distal	Wald ratio	1	0.00497509	1.01617	1.09433	1.05453	0.242081
ENSG00000268001	TN_40h	GECCO_distal	Wald ratio	1	0.166326	0.947752	1.00928	0.978034	0.674158
ENSG00000136250	TN_0h	GECCO_distal	Wald ratio	1	0.229666	0.983927	1.06984	1.02598	0.721646
ENSG00000149084	TN_IFN_40h	GECCO_distal	Wald ratio	1	0.066753	0.932253	1.00235	0.966664	0.556045
ENSG00000176209	TN_0h	GECCO_distal	Wald ratio	1	0.6473	0.958992	1.06969	1.01283	0.88841
ENSG00000180992	TN_40h	GECCO_distal	Wald ratio	1	0.148821	0.937548	1.00983	0.973018	0.657882
ENSG00000245954	TN_HSP_5d	GECCO_distal	Wald ratio	1	0.61284	0.954947	1.02755	0.990585	0.885048
ENSG00000114021	TCM_5d	GECCO_distal	Wald ratio	1	0.877357	0.927739	1.0918	1.00643	0.955143
ENSG00000137106	TCM_40h	GECCO_distal	Wald ratio	1	0.361506	0.933894	1.02525	0.978508	0.793769
ENSG00000198865	CD4_Naive_stim_5d	GECCO_distal	Wald ratio	1	0.965746	0.947802	1.05265	0.998851	0.988077
ENSG00000167768	CD4_Memory_stim_16h	GECCO_distal	Wald ratio	1	0.942309	0.965923	1.03273	0.998766	0.97838
ENSG00000182648	CD4_Memory_stim_16h	GECCO_distal	Wald ratio	1	0.676548	0.973293	1.04259	1.00735	0.891807
ENSG00000189306	TEM_16h	GECCO_distal	Wald ratio	1	0.71613	0.967411	1.04941	1.00758	0.903325
ENSG00000198586	CD4_Naive_stim_16h	GECCO_distal	Wald ratio	1	0.9899	0.950426	1.05147	0.999674	0.993913
ENSG00000257949	TN_40h	GECCO_distal	Wald ratio	1	0.0262683	0.882279	0.992178	0.935616	0.414357
ENSG00000166839	TEM_5d	GECCO_distal	Wald ratio	1	0.989771	0.97631	1.02459	1.00016	0.993913
ENSG00000065268	TCM_16h	GECCO_distal	Wald ratio	1	0.015432	1.00588	1.05716	1.0312	0.327672
ENSG00000280670	CD4_Memory_stim_5d	GECCO_distal	Wald ratio	1	0.840497	0.974533	1.03221	1.00296	0.94128
ENSG00000075914	TN_40h	GECCO_distal	Wald ratio	1	0.928719	0.94365	1.05436	0.997472	0.976172
ENSG00000116157	CD4_Naive_stim_40h	GECCO_distal	Wald ratio	1	0.798799	0.94856	1.07101	1.00793	0.931993
ENSG00000229999	TN_5d	GECCO_distal	Wald ratio	1	0.606339	0.954206	1.02774	0.990289	0.885048
ENSG00000251022	TCM_40h	GECCO_distal	Wald ratio	1	0.552215	0.977498	1.04349	1.00996	0.865534
ENSG00000125991	TN_40h	GECCO_distal	Wald ratio	1	0.386533	0.940737	1.02393	0.981454	0.806465
ENSG00000166796	TM_ER-stress_40h	GECCO_distal	Wald ratio	1	0.0905873	0.996222	1.053	1.02422	0.607495
ENSG00000065268	TN_IFN_5d	GECCO_distal	Wald ratio	1	0.0213757	1.00785	1.10254	1.05413	0.363295
ENSG00000166750	CD4_Memory_stim_5d	GECCO_distal	Wald ratio	1	0.584608	0.969437	1.05659	1.01208	0.881862
ENSG00000154917	TEM_5d	GECCO_distal	Wald ratio	1	0.0812027	0.995284	1.08432	1.03885	0.595478
ENSG00000130312	CD4_Memory_uns_0h	GECCO_distal	Wald ratio	1	0.144145	0.99096	1.06417	1.02691	0.657882
ENSG00000172543	TCM_0h	GECCO_distal	Wald ratio	1	0.0179576	0.92129	0.992327	0.956149	0.332289
ENSG00000115750	CD4_Memory_stim_5d	GECCO_distal	Wald ratio	1	0.735553	0.953636	1.06955	1.00993	0.909474
ENSG00000138767	CD4_Memory_stim_16h	GECCO_distal	Wald ratio	1	0.306238	0.974161	1.08693	1.029	0.762737
ENSG00000178952	TCM_0h	GECCO_distal	Wald ratio	1	0.229635	0.988881	1.04769	1.01786	0.721646
ENSG00000108592	CD4_Memory_stim_40h	GECCO_distal	Wald ratio	1	0.544215	0.911347	1.19246	1.04247	0.86209
ENSG00000101126	CD4_Naive_stim_40h	GECCO_distal	Wald ratio	1	0.118461	0.98855	1.10705	1.04612	0.634412
ENSG00000136238	TN_40h	GECCO_distal	Wald ratio	1	0.176808	0.969504	1.18325	1.07106	0.680544
ENSG00000079263	CD4_Naive_stim_5d	GECCO_distal	Wald ratio	1	0.54148	0.968537	1.06279	1.01457	0.86209
ENSG00000135778	CD4_Memory_stim_5d	GECCO_distal	Wald ratio	1	0.123838	0.992032	1.06872	1.02966	0.634412
ENSG00000136718	CD4_Memory_stim_40h	GECCO_distal	Wald ratio	1	0.935724	0.761021	1.34518	1.01179	0.976172
ENSG00000130414	TCM_40h	GECCO_distal	Wald ratio	1	0.37739	0.919256	1.03242	0.974196	0.802882
ENSG00000189306	TEM_40h	GECCO_distal	Wald ratio	1	0.71613	0.969512	1.0461	1.00708	0.903325
ENSG00000105404	CD4_Memory_stim_16h	GECCO_distal	Wald ratio	1	0.0181249	0.842853	0.984187	0.910783	0.332289
ENSG00000144746	TN_0h	GECCO_distal	Wald ratio	1	0.97134	0.921552	1.08194	0.99853	0.990219
ENSG00000268804	TN_40h	GECCO_distal	Wald ratio	1	0.615194	0.950387	1.03057	0.989667	0.885048
ENSG00000101158	TN_IFN_40h	GECCO_distal	Wald ratio	1	0.05144	0.911413	1.00029	0.954818	0.552753
ENSG00000133106	CD4_Naive_stim_40h	GECCO_distal	Wald ratio	1	0.431793	0.942184	1.14949	1.04069	0.824007
ENSG00000172469	CD4_Naive_stim_5d	GECCO_distal	Wald ratio	1	0.178828	0.985445	1.08188	1.03254	0.680544
ENSG00000135778	TN_NFKB	GECCO_distal	Wald ratio	1	0.123838	0.989376	1.09279	1.0398	0.634412
ENSG00000151893	TN_40h	GECCO_distal	Wald ratio	1	0.842357	0.938191	1.05342	0.99414	0.94128
ENSG00000143870	TN_IFN_40h	GECCO_distal	Wald ratio	1	0.114989	0.988096	1.11664	1.0504	0.632745
ENSG00000026751	TN_40h	GECCO_distal	Wald ratio	1	0.570941	0.932221	1.03946	0.984382	0.87514
ENSG00000160310	CD4_Memory_uns_0h	GECCO_distal	Wald ratio	1	0.14595	0.989192	1.07607	1.03172	0.657882
ENSG00000136003	CD4_Memory_stim_40h	GECCO_distal	Wald ratio	1	0.718847	0.797739	1.16864	0.965543	0.903325
ENSG00000187624	TN_40h	GECCO_distal	Wald ratio	1	0.15078	0.961338	1.00609	0.983461	0.657882
ENSG00000078304	CD4_Naive_stim_16h	GECCO_distal	Wald ratio	1	0.21653	0.957075	1.21362	1.07774	0.709534
ENSG00000084207	TCM_16h	GECCO_distal	Wald ratio	1	0.339958	0.955566	1.01581	0.985227	0.779973
ENSG00000213380	CD4_Naive_stim_16h	GECCO_distal	Wald ratio	1	0.578954	0.94048	1.03488	0.986551	0.881283
ENSG00000089012	CD4_Naive_stim_16h	GECCO_distal	Wald ratio	1	0.119814	0.924044	1.00913	0.96565	0.634412
ENSG00000149485	TN_NFKB	GECCO_distal	Wald ratio	1	0.000575219	0.904339	0.972778	0.937934	0.0701958
ENSG00000175611	CD4_Memory_uns_0h	GECCO_distal	Wald ratio	1	0.281679	0.956291	1.01309	0.98428	0.752205
ENSG00000159479	TN_40h	GECCO_distal	Wald ratio	1	0.831067	0.966288	1.04359	1.0042	0.938861
ENSG00000138095	CD4_Naive_stim_40h	GECCO_distal	Wald ratio	1	0.231163	0.962707	1.17041	1.06149	0.724213
ENSG00000081665	TN_cycling_5d	GECCO_distal	Wald ratio	1	0.473268	0.975401	1.05512	1.01448	0.836484
ENSG00000167515	CD4_Naive_stim_16h	GECCO_distal	Wald ratio	1	0.15389	0.853004	1.0254	0.935236	0.661971
ENSG00000134809	CD4_Naive_stim_5d	GECCO_distal	Wald ratio	1	0.626834	0.953409	1.02916	0.990562	0.887632
ENSG00000164346	CD4_Naive_uns_0h	GECCO_distal	Wald ratio	1	0.497701	0.953643	1.02333	0.987873	0.850961
ENSG00000205060	TCM_40h	GECCO_distal	Wald ratio	1	0.542344	0.972814	1.05383	1.01251	0.86209
ENSG00000135390	CD4_Naive_stim_16h	GECCO_distal	Wald ratio	1	0.0833257	0.922048	1.00503	0.962646	0.598036
ENSG00000011485	CD4_Naive_stim_40h	GECCO_distal	Wald ratio	1	0.553612	0.867097	1.07941	0.967446	0.866672
ENSG00000137806	TN_IFN_5d	GECCO_distal	Wald ratio	1	0.314629	0.887436	1.03918	0.960317	0.769807
ENSG00000142684	TCM_0h	GECCO_distal	Wald ratio	1	0.797192	0.959156	1.05579	1.00631	0.931993
ENSG00000168038	CD4_Naive_stim_40h	GECCO_distal	Wald ratio	1	0.133614	0.992995	1.0543	1.02319	0.64526
ENSG00000182247	CD4_Naive_stim_5d	GECCO_distal	Wald ratio	1	0.146966	0.938624	1.00951	0.973422	0.657882
ENSG00000162377	TEM_40h	GECCO_distal	Wald ratio	1	0.393901	0.949443	1.14083	1.04075	0.810134
ENSG00000124614	TN_5d	GECCO_distal	Wald ratio	1	0.000181714	1.03108	1.10286	1.06637	0.0378729
ENSG00000188372	TCM_16h	GECCO_distal	Wald ratio	1	0.183759	0.94176	1.01157	0.976042	0.680544
ENSG00000182871	TCM_16h	GECCO_distal	Wald ratio	1	0.718472	0.960801	1.05973	1.00905	0.903325
ENSG00000167608	CD4_Naive_stim_5d	GECCO_distal	Wald ratio	1	0.0964451	0.994439	1.07022	1.03163	0.611076
ENSG00000022556	CD4_Naive_stim_5d	GECCO_distal	Wald ratio	1	0.808597	0.954594	1.03691	0.994902	0.935723
ENSG00000110031	TN_40h	GECCO_distal	Wald ratio	1	0.16088	0.980521	1.12587	1.05068	0.672194
ENSG00000160310	CD4_Memory_stim_16h	GECCO_distal	Wald ratio	1	0.719976	0.883723	1.19596	1.02806	0.903679
ENSG00000211753	CD4_Naive_uns_0h	GECCO_distal	Wald ratio	1	0.177438	0.955897	1.00837	0.981782	0.680544
ENSG00000123975	TN_16h	GECCO_distal	Wald ratio	1	0.00881057	0.926984	0.989143	0.957559	0.277436
ENSG00000101158	TEM_16h	GECCO_distal	Wald ratio	1	0.05144	0.792324	1.00073	0.89045	0.552753
ENSG00000136240	TCM_40h	GECCO_distal	Wald ratio	1	0.530065	0.962716	1.07661	1.01807	0.858644
ENSG00000047662	TN_5d	GECCO_distal	Wald ratio	1	0.594402	0.980716	1.03458	1.00729	0.881862
ENSG00000145428	CD4_Naive_stim_40h	GECCO_distal	Wald ratio	1	0.529258	0.976192	1.04799	1.01146	0.858644
ENSG00000189306	TN_16h	GECCO_distal	Wald ratio	1	0.71613	0.972876	1.04084	1.00628	0.903325
ENSG00000113658	CD4_Naive_stim_5d	GECCO_distal	Wald ratio	1	0.22265	0.951417	1.01167	0.981079	0.71248
ENSG00000229043	TN_0h	GECCO_distal	Wald ratio	1	0.0106237	0.910687	0.987749	0.948436	0.277436
ENSG00000231500	CD4_Memory_uns_0h	GECCO_distal	Wald ratio	1	0.0123655	1.00891	1.07578	1.04181	0.277436
ENSG00000124575	CD4_Memory_stim_5d	GECCO_distal	Wald ratio	1	0.271692	0.959351	1.1589	1.05442	0.752205
ENSG00000116717	TEMRA_LA	GECCO_distal	Wald ratio	1	0.550528	0.954029	1.0254	0.989073	0.865534
ENSG00000198851	CD4_Memory_stim_40h	GECCO_distal	Wald ratio	1	0.791382	0.899634	1.08395	0.987502	0.930912
ENSG00000165752	TN_IFN_5d	GECCO_distal	Wald ratio	1	0.175645	0.933282	1.0127	0.97218	0.680544
ENSG00000235750	TN_5d	GECCO_distal	Wald ratio	1	0.244232	0.982477	1.0719	1.02621	0.736152
ENSG00000063660	TN_IFN_40h	GECCO_distal	Wald ratio	1	0.23871	0.982695	1.07259	1.02666	0.733352
ENSG00000231500	CD4_Naive_uns_0h	GECCO_distal	Wald ratio	1	0.0123655	1.00896	1.07622	1.04205	0.277436
ENSG00000068097	CD4_Naive_stim_16h	GECCO_distal	Wald ratio	1	0.746024	0.96093	1.05721	1.00792	0.914036
ENSG00000185324	CD4_Memory_stim_5d	GECCO_distal	Wald ratio	1	0.187544	0.988174	1.06261	1.02472	0.683274
ENSG00000147526	TN_16h	GECCO_distal	Wald ratio	1	0.00731574	0.881751	0.980614	0.92987	0.273602
ENSG00000157992	TEM_5d	GECCO_distal	Wald ratio	1	0.0279941	1.00445	1.08093	1.04199	0.428342
ENSG00000124588	TN_cycling_5d	GECCO_distal	Wald ratio	1	0.243345	0.93605	1.01691	0.975642	0.735327
ENSG00000146707	TN_5d	GECCO_distal	Wald ratio	1	0.0645086	0.921859	1.00238	0.961278	0.556045
ENSG00000132507	TN_16h	GECCO_distal	Wald ratio	1	0.670956	0.96297	1.02459	0.993301	0.891755
ENSG00000161055	TCM_5d	GECCO_distal	Wald ratio	1	0.469633	0.960003	1.019	0.98906	0.836484
ENSG00000077984	CD4_Memory_uns_0h	GECCO_distal	Wald ratio	1	0.773296	0.923241	1.0612	0.989818	0.922947
ENSG00000184752	TEM_40h	GECCO_distal	Wald ratio	1	0.403468	0.958065	1.01738	0.987279	0.811348
ENSG00000176974	TCM_5d	GECCO_distal	Wald ratio	1	0.617075	0.919257	1.15241	1.02925	0.885048
ENSG00000149485	CD4_Naive_stim_16h	GECCO_distal	Wald ratio	1	1.30938996011216e-06	0.894763	0.954012	0.923912	0.000648148
ENSG00000231500	nTreg_0h	GECCO_distal	Wald ratio	1	0.0123655	1.00937	1.07987	1.04403	0.277436
ENSG00000170873	TCM_0h	GECCO_distal	Wald ratio	1	0.265923	0.983795	1.06102	1.02168	0.748193
ENSG00000175691	CD4_Naive_stim_16h	GECCO_distal	Wald ratio	1	0.732804	0.957641	1.03091	0.9936	0.908975
ENSG00000136045	TN_16h	GECCO_distal	Wald ratio	1	0.431292	0.945667	1.02414	0.984123	0.824007
ENSG00000146574	TEM_HLApositive_5d	GECCO_distal	Wald ratio	1	0.760863	0.973031	1.0381	1.00504	0.914837
ENSG00000179057	CD4_Memory_uns_0h	GECCO_distal	Wald ratio	1	0.426595	0.97615	1.05875	1.01661	0.823004
ENSG00000183386	CD4_Naive_stim_40h	GECCO_distal	Wald ratio	1	0.00118034	1.02506	1.10555	1.06454	0.11263
ENSG00000138767	CD4_Naive_stim_5d	GECCO_distal	Wald ratio	1	0.868151	0.971342	1.03506	1.00269	0.949942
ENSG00000144231	CD4_Naive_stim_40h	GECCO_distal	Wald ratio	1	0.598425	0.964801	1.06414	1.01325	0.88391
ENSG00000204592	TCM_16h	GECCO_distal	Wald ratio	1	0.0600395	0.998188	1.09156	1.04383	0.556045
ENSG00000134809	TEM_HLApositive_5d	GECCO_distal	Wald ratio	1	0.207763	0.971351	1.14299	1.05368	0.704645
ENSG00000132507	TEM_LA	GECCO_distal	Wald ratio	1	0.670956	0.954751	1.03026	0.991785	0.891755
ENSG00000182648	CD4_Memory_stim_40h	GECCO_distal	Wald ratio	1	0.954861	0.961328	1.03793	0.998894	0.985109
ENSG00000166451	CD4_Memory_stim_5d	GECCO_distal	Wald ratio	1	0.256954	0.982025	1.07026	1.02519	0.742999
ENSG00000135541	CD4_Memory_uns_0h	GECCO_distal	Wald ratio	1	0.402312	0.949112	1.02118	0.984486	0.811348
ENSG00000070087	CD4_Naive_stim_40h	GECCO_distal	Wald ratio	1	0.936237	0.95286	1.05379	1.00206	0.976172
ENSG00000031691	TCM_40h	GECCO_distal	Wald ratio	1	0.265888	0.978401	1.08239	1.02908	0.748193
ENSG00000131979	TN_16h	GECCO_distal	Wald ratio	1	0.675871	0.944875	1.03745	0.99008	0.891807
ENSG00000173113	TCM_5d	GECCO_distal	Wald ratio	1	0.330086	0.97565	1.07611	1.02465	0.772468
ENSG00000160124	nTreg_40h	GECCO_distal	Wald ratio	1	0.220513	0.956835	1.01023	0.983171	0.709534
ENSG00000075239	CD4_Memory_stim_5d	GECCO_distal	Wald ratio	1	0.561856	0.872167	1.07713	0.969247	0.870572
ENSG00000160284	TN_cycling_5d	GECCO_distal	Wald ratio	1	0.0165211	1.00787	1.08129	1.04394	0.327937
ENSG00000141127	TCM_5d	GECCO_distal	Wald ratio	1	0.56004	0.93605	1.03644	0.984968	0.868688
ENSG00000033178	TM_ER-stress_40h	GECCO_distal	Wald ratio	1	0.13277	0.918338	1.0113	0.963698	0.642903
ENSG00000254635	CD4_Memory_stim_40h	GECCO_distal	Wald ratio	1	0.994785	0.944763	1.05887	1.00019	0.99597
ENSG00000140105	CD4_Memory_stim_16h	GECCO_distal	Wald ratio	1	0.0589944	0.996265	1.22223	1.10348	0.556045
ENSG00000215845	CD4_Memory_stim_5d	GECCO_distal	Wald ratio	1	0.257603	0.943688	1.01564	0.979003	0.743518
ENSG00000134779	CD4_Memory_uns_0h	GECCO_distal	Wald ratio	1	0.0671887	0.997617	1.07226	1.03427	0.556045
ENSG00000175643	TN_0h	GECCO_distal	Wald ratio	1	0.32336	0.984664	1.04796	1.01582	0.772468
ENSG00000112667	TCM_16h	GECCO_distal	Wald ratio	1	0.454441	0.896568	1.05008	0.970292	0.836484
ENSG00000022556	CD4_Memory_stim_16h	GECCO_distal	Wald ratio	1	0.895089	0.962979	1.04411	1.00272	0.960974
ENSG00000105607	TCM_16h	GECCO_distal	Wald ratio	1	0.314158	0.978526	1.06987	1.02318	0.769807
ENSG00000161055	CD4_Memory_stim_40h	GECCO_distal	Wald ratio	1	0.469633	0.966987	1.0156	0.990994	0.836484
ENSG00000107798	CD4_Memory_stim_16h	GECCO_distal	Wald ratio	1	0.8815	0.944347	1.0504	0.995961	0.956448
ENSG00000227191	TN_HSP_5d	GECCO_distal	Wald ratio	1	0.278526	0.92324	1.02326	0.971965	0.752205
ENSG00000134809	TEM_16h	GECCO_distal	Wald ratio	1	0.830324	0.885692	1.10237	0.988108	0.938861
ENSG00000148484	TN_40h	GECCO_distal	Wald ratio	1	0.942309	0.95101	1.04776	0.998213	0.97838
ENSG00000128604	TCM_40h	GECCO_distal	Wald ratio	1	0.932726	0.96566	1.03258	0.998558	0.976172
ENSG00000111671	TCM_16h	GECCO_distal	Wald ratio	1	0.0767776	0.996372	1.07382	1.03437	0.585254
ENSG00000128791	TCM_5d	GECCO_distal	Wald ratio	1	0.361315	0.971214	1.08343	1.02579	0.793769
ENSG00000272831	CD4_Naive_stim_40h	GECCO_distal	Wald ratio	1	0.6823	0.958411	1.02819	0.992688	0.891807
ENSG00000125877	CD4_Memory_stim_5d	GECCO_distal	Wald ratio	1	0.0890183	0.86303	1.01049	0.933855	0.607257
ENSG00000177697	TN_40h	GECCO_distal	Wald ratio	1	0.29265	0.957465	1.01318	0.98493	0.758015
ENSG00000188493	TN_40h	GECCO_distal	Wald ratio	1	0.362728	0.972074	1.08051	1.02486	0.79513
ENSG00000173917	TN_IFN_40h	GECCO_distal	Wald ratio	1	0.177534	0.987842	1.06841	1.02733	0.680544
ENSG00000163599	CD4_Naive_stim_40h	GECCO_distal	Wald ratio	1	0.00519476	1.01407	1.08285	1.0479	0.242081
ENSG00000231887	TN_40h	GECCO_distal	Wald ratio	1	0.896669	0.938844	1.05682	0.996086	0.961888
ENSG00000221923	TN_IFN_5d	GECCO_distal	Wald ratio	1	0.191148	0.954933	1.00926	0.981719	0.684804
ENSG00000100162	CD4_Memory_uns_0h	GECCO_distal	Wald ratio	1	0.177209	0.930089	1.01346	0.970881	0.680544
ENSG00000231925	CD4_Naive_uns_0h	GECCO_distal	Wald ratio	1	0.868437	0.945392	1.04855	0.995634	0.949942
ENSG00000100299	CD4_Memory_stim_16h	GECCO_distal	Wald ratio	1	0.706838	0.948017	1.03686	0.991442	0.901765
ENSG00000116288	CD4_Naive_stim_5d	GECCO_distal	Wald ratio	1	0.179562	0.880104	1.02419	0.949416	0.680544
ENSG00000171488	CD4_Naive_uns_0h	GECCO_distal	Wald ratio	1	0.320423	0.911289	1.03086	0.969233	0.772468
ENSG00000135390	CD4_Memory_stim_5d	GECCO_distal	Wald ratio	1	0.0833257	0.850909	1.01003	0.927063	0.598036
ENSG00000168476	CD4_Memory_stim_5d	GECCO_distal	Wald ratio	1	0.753514	0.949311	1.07451	1.00997	0.914036
ENSG00000215252	TN_0h	GECCO_distal	Wald ratio	1	0.863458	0.950064	1.06298	1.00494	0.949942
ENSG00000214026	T_ER-stress_5d	GECCO_distal	Wald ratio	1	0.654071	0.931824	1.04533	0.986946	0.88841
ENSG00000077984	TCM_16h	GECCO_distal	Wald ratio	1	0.773296	0.938662	1.0482	0.991922	0.922947
ENSG00000279159	CD4_Memory_uns_0h	GECCO_distal	Wald ratio	1	0.582992	0.95512	1.02616	0.990002	0.881862
ENSG00000100347	TCM_0h	GECCO_distal	Wald ratio	1	0.239853	0.935985	1.01669	0.975505	0.734846
ENSG00000141698	TEM_40h	GECCO_distal	Wald ratio	1	0.72779	0.973076	1.03985	1.00591	0.906163
ENSG00000133106	TN_0h	GECCO_distal	Wald ratio	1	0.648289	0.974307	1.0427	1.00793	0.88841
ENSG00000228857	TCM_5d	GECCO_distal	Wald ratio	1	0.43585	0.984189	1.03766	1.01057	0.82474
ENSG00000100804	CD4_Naive_stim_40h	GECCO_distal	Wald ratio	1	0.212945	0.964594	1.17554	1.06486	0.706377
ENSG00000186470	TN_5d	GECCO_distal	Wald ratio	1	0.478945	0.956394	1.02114	0.988238	0.836956
ENSG00000167220	TN_40h	GECCO_distal	Wald ratio	1	0.341237	0.980541	1.05839	1.01872	0.781549
ENSG00000135951	CD4_Naive_stim_16h	GECCO_distal	Wald ratio	1	0.995135	0.939651	1.06381	0.999807	0.99597
ENSG00000196683	TN_5d	GECCO_distal	Wald ratio	1	0.421514	0.979102	1.05178	1.01479	0.820243
ENSG00000248489	TCM_0h	GECCO_distal	Wald ratio	1	0.614917	0.95199	1.02953	0.990001	0.885048
ENSG00000143870	TN_HSP_5d	GECCO_distal	Wald ratio	1	0.330388	0.966997	1.10492	1.03366	0.772468
ENSG00000268001	CD4_Memory_stim_5d	GECCO_distal	Wald ratio	1	0.166326	0.934124	1.0118	0.972189	0.674158
ENSG00000152219	CD4_Memory_uns_0h	GECCO_distal	Wald ratio	1	0.861316	0.972932	1.03336	1.00269	0.949942
ENSG00000166435	CD4_Memory_stim_16h	GECCO_distal	Wald ratio	1	0.542215	0.980599	1.03798	1.00888	0.86209
ENSG00000180011	TN_40h	GECCO_distal	Wald ratio	1	0.339958	0.975983	1.07298	1.02333	0.779973
ENSG00000107771	TN_0h	GECCO_distal	Wald ratio	1	0.218017	0.931125	1.01641	0.972835	0.709534
ENSG00000115350	TCM_40h	GECCO_distal	Wald ratio	1	0.588231	0.970894	1.05347	1.01134	0.881862
ENSG00000160193	TN_40h	GECCO_distal	Wald ratio	1	0.59273	0.980152	1.03572	1.00755	0.881862
ENSG00000138381	TN_0h	GECCO_distal	Wald ratio	1	0.738883	0.9595	1.06002	1.00851	0.910951
ENSG00000166275	CD4_Memory_stim_16h	GECCO_distal	Wald ratio	1	0.755219	0.956726	1.03262	0.993947	0.914036
ENSG00000135047	TEM_16h	GECCO_distal	Wald ratio	1	0.962779	0.960053	1.04368	1.00099	0.987173
ENSG00000100298	CD4_Naive_stim_5d	GECCO_distal	Wald ratio	1	0.161513	0.979983	1.12898	1.05185	0.672194
ENSG00000273611	TCM_40h	GECCO_distal	Wald ratio	1	0.520624	0.939251	1.03224	0.984649	0.857037
ENSG00000109133	TN_16h	GECCO_distal	Wald ratio	1	0.0198637	0.862605	0.987367	0.92288	0.351162
ENSG00000215845	TEM_5d	GECCO_distal	Wald ratio	1	0.119247	0.946924	1.00625	0.976138	0.634412
ENSG00000100979	TEM_40h	GECCO_distal	Wald ratio	1	0.0523797	0.999359	1.13315	1.06415	0.552753
ENSG00000160221	TCM_0h	GECCO_distal	Wald ratio	1	0.642185	0.966826	1.02102	0.993556	0.88841
ENSG00000178209	TEM_5d	GECCO_distal	Wald ratio	1	0.87104	0.94271	1.05124	0.995498	0.950487
ENSG00000100376	TN_IFN_40h	GECCO_distal	Wald ratio	1	0.0112218	0.914809	0.988662	0.951019	0.277436
ENSG00000254682	TCM_5d	GECCO_distal	Wald ratio	1	0.805829	0.972614	1.03638	1.00399	0.935527
ENSG00000104518	CD4_Naive_stim_5d	GECCO_distal	Wald ratio	1	0.131527	0.991365	1.06882	1.02936	0.641042
ENSG00000145390	CD4_Naive_stim_16h	GECCO_distal	Wald ratio	1	0.833257	0.963575	1.04711	1.00448	0.939065
ENSG00000224877	CD4_Naive_stim_5d	GECCO_distal	Wald ratio	1	0.934425	0.94849	1.05921	1.00232	0.976172
ENSG00000063854	CD4_Memory_uns_0h	GECCO_distal	Wald ratio	1	0.862778	0.968134	1.03941	1.00314	0.949942
ENSG00000166823	CD4_Naive_stim_5d	GECCO_distal	Wald ratio	1	0.377173	0.946741	1.02095	0.983144	0.802882
ENSG00000145725	TN_40h	GECCO_distal	Wald ratio	1	0.975529	0.941993	1.05963	0.99908	0.991197
ENSG00000112667	TN_IFN_5d	GECCO_distal	Wald ratio	1	0.454441	0.930995	1.03252	0.980443	0.836484
ENSG00000183780	TCM_16h	GECCO_distal	Wald ratio	1	0.27328	0.987302	1.04621	1.01633	0.752205
ENSG00000123179	TN_IFN_5d	GECCO_distal	Wald ratio	1	0.169131	0.986516	1.08047	1.03242	0.679242
ENSG00000187624	TCM_0h	GECCO_distal	Wald ratio	1	0.15078	0.956406	1.00689	0.981323	0.657882
ENSG00000234745	TN_5d	GECCO_distal	Wald ratio	1	0.0240187	0.937818	0.995491	0.966224	0.386642
ENSG00000266998	TN_0h	GECCO_distal	Wald ratio	1	0.17173	0.928021	1.01341	0.969777	0.680544
ENSG00000142856	TCM_16h	GECCO_distal	Wald ratio	1	0.101414	0.994312	1.06582	1.02945	0.619
ENSG00000182871	TN_5d	GECCO_distal	Wald ratio	1	0.157485	0.991533	1.0539	1.02224	0.663096
ENSG00000179630	CD4_Naive_stim_16h	GECCO_distal	Wald ratio	1	0.839436	0.956898	1.03645	0.995881	0.94128
ENSG00000168824	TEM_0h	GECCO_distal	Wald ratio	1	0.429064	0.94513	1.02428	0.983908	0.823004
ENSG00000128604	CD4_Memory_stim_40h	GECCO_distal	Wald ratio	1	0.455265	0.949217	1.02364	0.985725	0.836484
ENSG00000170634	CD4_Naive_stim_5d	GECCO_distal	Wald ratio	1	0.286322	0.919573	1.02507	0.970891	0.753879
ENSG00000176476	TN_0h	GECCO_distal	Wald ratio	1	0.251519	0.947375	1.01425	0.980244	0.741608
ENSG00000162600	TCM_16h	GECCO_distal	Wald ratio	1	0.799074	0.956384	1.05962	1.00668	0.931993
ENSG00000244752	TCM_5d	GECCO_distal	Wald ratio	1	0.7914	0.979067	1.02814	1.00331	0.930912
ENSG00000166451	CD4_Naive_stim_5d	GECCO_distal	Wald ratio	1	0.256954	0.985405	1.05658	1.02037	0.742999
ENSG00000229124	TN_IFN_5d	GECCO_distal	Wald ratio	1	0.795607	0.947049	1.07355	1.00832	0.931993
ENSG00000156261	TEM_HLApositive_5d	GECCO_distal	Wald ratio	1	0.450188	0.947438	1.02425	0.985096	0.836484
ENSG00000166946	TCM_40h	GECCO_distal	Wald ratio	1	0.608718	0.963882	1.06481	1.01309	0.885048
ENSG00000134330	CD4_Naive_stim_16h	GECCO_distal	Wald ratio	1	0.165521	0.908047	1.01666	0.96082	0.674158
ENSG00000068097	TN_16h	GECCO_distal	Wald ratio	1	0.746024	0.959843	1.05888	1.00815	0.914036
ENSG00000204711	CD4_Naive_uns_0h	GECCO_distal	Wald ratio	1	0.0664401	0.998497	1.04691	1.02242	0.556045
ENSG00000146066	TN_5d	GECCO_distal	Wald ratio	1	0.328877	0.983305	1.05154	1.01685	0.772468
ENSG00000168275	TCM_40h	GECCO_distal	Wald ratio	1	0.195364	0.976049	1.12596	1.04833	0.694162
ENSG00000115350	TCM_16h	GECCO_distal	Wald ratio	1	0.588231	0.973957	1.04763	1.01012	0.881862
ENSG00000240005	TN_5d	GECCO_distal	Wald ratio	1	0.454252	0.951523	1.02248	0.986364	0.836484
ENSG00000111666	CD4_Memory_stim_40h	GECCO_distal	Wald ratio	1	0.193819	0.898477	1.02194	0.95822	0.68991
ENSG00000036257	CD4_Memory_stim_40h	GECCO_distal	Wald ratio	1	0.29834	0.899306	1.03308	0.963876	0.758015
ENSG00000005020	CD4_Naive_stim_40h	GECCO_distal	Wald ratio	1	0.388754	0.968699	1.08515	1.02527	0.809171
ENSG00000185344	CD4_Memory_stim_5d	GECCO_distal	Wald ratio	1	0.585842	0.93602	1.03806	0.985721	0.881862
ENSG00000105829	TN_40h	GECCO_distal	Wald ratio	1	0.818636	0.929623	1.05939	0.992386	0.937193
ENSG00000160310	CD4_Naive_uns_0h	GECCO_distal	Wald ratio	1	0.14595	0.991533	1.05905	1.02473	0.657882
ENSG00000101166	TEM_40h	GECCO_distal	Wald ratio	1	0.500211	0.961566	1.0836	1.02076	0.852404
ENSG00000142684	TCM_5d	GECCO_distal	Wald ratio	1	0.797192	0.948713	1.07094	1.00798	0.931993
ENSG00000047662	CD4_Memory_stim_5d	GECCO_distal	Wald ratio	1	0.439684	0.985375	1.03449	1.00964	0.8257
ENSG00000164111	TEM_40h	GECCO_distal	Wald ratio	1	0.00943088	1.01693	1.1278	1.07093	0.277436
ENSG00000134202	CD4_Naive_stim_40h	GECCO_distal	Wald ratio	1	0.470384	0.968172	1.01504	0.991332	0.836484
ENSG00000169045	CD4_Naive_uns_0h	GECCO_distal	Wald ratio	1	0.102707	0.860467	1.01382	0.934003	0.619
ENSG00000254682	TN_16h	GECCO_distal	Wald ratio	1	0.914676	0.970304	1.02739	0.998439	0.968739
ENSG00000231500	TN_NFKB	GECCO_distal	Wald ratio	1	0.0123655	1.01054	1.0902	1.04961	0.277436
ENSG00000172687	CD4_Memory_stim_40h	GECCO_distal	Wald ratio	1	0.850429	0.947603	1.06746	1.00575	0.946514
ENSG00000075239	CD4_Naive_stim_5d	GECCO_distal	Wald ratio	1	0.561856	0.93375	1.03794	0.984468	0.870572
ENSG00000161016	CD4_Naive_stim_5d	GECCO_distal	Wald ratio	1	0.140567	0.891401	1.01642	0.951858	0.657547
ENSG00000149485	nTreg_40h	GECCO_distal	Wald ratio	1	0.0595571	0.931595	1.0014	0.965868	0.556045
ENSG00000125877	TN_5d	GECCO_distal	Wald ratio	1	0.000424717	0.850357	0.954818	0.901075	0.0600671
ENSG00000254635	TCM_40h	GECCO_distal	Wald ratio	1	0.703239	0.955802	1.03096	0.992671	0.900023
ENSG00000100075	TN_0h	GECCO_distal	Wald ratio	1	0.635725	0.971306	1.04882	1.00932	0.88841
ENSG00000260708	TN_0h	GECCO_distal	Wald ratio	1	0.583849	0.965758	1.01982	0.992418	0.881862
ENSG00000221923	CD4_Naive_stim_5d	GECCO_distal	Wald ratio	1	0.191148	0.960644	1.00805	0.984064	0.684804
ENSG00000198171	CD4_Memory_uns_0h	GECCO_distal	Wald ratio	1	0.049598	1.00008	1.09894	1.04835	0.551708
ENSG00000173917	CD4_Naive_stim_40h	GECCO_distal	Wald ratio	1	0.177534	0.990294	1.05417	1.02173	0.680544
ENSG00000143537	nTreg_40h	GECCO_distal	Wald ratio	1	0.00556298	1.01861	1.11335	1.06493	0.242081
ENSG00000168653	TCM_0h	GECCO_distal	Wald ratio	1	0.364256	0.943171	1.02171	0.981657	0.796716
ENSG00000079332	TEM_0h	GECCO_distal	Wald ratio	1	0.478567	0.974955	1.05558	1.01447	0.836956
ENSG00000130303	CD4_Naive_uns_0h	GECCO_distal	Wald ratio	1	0.0107141	1.01146	1.09076	1.05036	0.277436
ENSG00000197958	CD4_Naive_stim_40h	GECCO_distal	Wald ratio	1	0.802587	0.967102	1.04418	1.0049	0.932721
ENSG00000168765	TN_40h	GECCO_distal	Wald ratio	1	0.456212	0.985251	1.03364	1.00915	0.836484
ENSG00000185163	TN_40h	GECCO_distal	Wald ratio	1	0.699929	0.948518	1.03612	0.991352	0.898741
ENSG00000135932	CD4_Naive_stim_40h	GECCO_distal	Wald ratio	1	0.735618	0.940032	1.09153	1.01295	0.909474
ENSG00000243926	TCM_5d	GECCO_distal	Wald ratio	1	0.177714	0.919583	1.01564	0.966417	0.680544
ENSG00000122085	CD4_Memory_uns_0h	GECCO_distal	Wald ratio	1	0.880308	0.965544	1.03052	0.997502	0.956448
ENSG00000097033	CD4_Memory_stim_16h	GECCO_distal	Wald ratio	1	0.234528	0.926812	1.01879	0.971713	0.72978
ENSG00000267080	TCM_40h	GECCO_distal	Wald ratio	1	0.109873	0.919281	1.00858	0.962896	0.626915
ENSG00000100804	CD4_Memory_stim_40h	GECCO_distal	Wald ratio	1	0.212945	0.875835	1.81267	1.26	0.706377
ENSG00000121716	TEM_40h	GECCO_distal	Wald ratio	1	0.29726	0.980808	1.06545	1.02226	0.758015
ENSG00000204308	TN_0h	GECCO_distal	Wald ratio	1	0.349361	0.977271	1.06717	1.02123	0.784687
ENSG00000112667	CD4_Naive_stim_40h	GECCO_distal	Wald ratio	1	0.454441	0.944828	1.02572	0.984446	0.836484
ENSG00000124588	T_ER-stress_5d	GECCO_distal	Wald ratio	1	0.243345	0.935697	1.01701	0.975505	0.735327
ENSG00000065268	CD4_Memory_uns_0h	GECCO_distal	Wald ratio	1	0.570478	0.965047	1.0667	1.0146	0.87514
ENSG00000215845	CD4_Naive_stim_40h	GECCO_distal	Wald ratio	1	0.119247	0.930268	1.0083	0.968496	0.634412
ENSG00000115902	TN_40h	GECCO_distal	Wald ratio	1	0.333026	0.936973	1.0223	0.978707	0.77636
ENSG00000226899	TM_ER-stress_40h	GECCO_distal	Wald ratio	1	0.701826	0.961918	1.02648	0.993675	0.900023
ENSG00000254397	TN_0h	GECCO_distal	Wald ratio	1	0.903845	0.970601	1.02673	0.998269	0.965402
ENSG00000184752	TEM_5d	GECCO_distal	Wald ratio	1	0.409997	0.963275	1.01539	0.988988	0.812704
ENSG00000254859	TN_IFN_5d	GECCO_distal	Wald ratio	1	0.773667	0.950687	1.03835	0.99355	0.922947
ENSG00000144120	CD4_Naive_stim_16h	GECCO_distal	Wald ratio	1	0.0756259	0.996321	1.07801	1.03636	0.579683
ENSG00000131351	TN_40h	GECCO_distal	Wald ratio	1	0.0309545	0.849391	0.992195	0.91802	0.454841
ENSG00000101181	TN_IFN_40h	GECCO_distal	Wald ratio	1	0.283122	0.983389	1.05898	1.02048	0.752205
ENSG00000074071	CD4_Naive_stim_40h	GECCO_distal	Wald ratio	1	0.934009	0.862606	1.14547	0.994027	0.976172
ENSG00000235750	TEM_5d	GECCO_distal	Wald ratio	1	0.444447	0.97751	1.05322	1.01466	0.831369
ENSG00000136732	TN_0h	GECCO_distal	Wald ratio	1	0.832291	0.962766	1.03102	0.996307	0.938861
ENSG00000022556	TCM_16h	GECCO_distal	Wald ratio	1	0.808597	0.95061	1.0403	0.994444	0.935723
ENSG00000160013	TN_16h	GECCO_distal	Wald ratio	1	0.267441	0.910061	1.02648	0.966518	0.748193
ENSG00000167515	CD4_Memory_stim_40h	GECCO_distal	Wald ratio	1	0.0748716	0.654071	1.02049	0.816991	0.577407
ENSG00000158525	CD4_Naive_stim_40h	GECCO_distal	Wald ratio	1	0.824608	0.974316	1.03319	1.00332	0.937193
ENSG00000130312	CD4_Naive_stim_16h	GECCO_distal	Wald ratio	1	0.106445	0.988107	1.13171	1.05747	0.619
ENSG00000230148	TCM_0h	GECCO_distal	Wald ratio	1	0.07082	0.99737	1.06682	1.03151	0.570595
ENSG00000137411	CD4_Naive_stim_40h	GECCO_distal	Wald ratio	1	0.978726	0.937795	1.06449	0.999138	0.992202
ENSG00000158525	TCM_LA	GECCO_distal	Wald ratio	1	0.824608	0.969892	1.03911	1.0039	0.937193
ENSG00000118181	TN_40h	GECCO_distal	Wald ratio	1	0.302723	0.851764	1.05113	0.946209	0.762203
ENSG00000116679	T_ER-stress_5d	GECCO_distal	Wald ratio	1	0.00518707	1.01777	1.1055	1.06073	0.242081
ENSG00000160213	TN_cycling_5d	GECCO_distal	Wald ratio	1	0.221102	0.988202	1.05265	1.01992	0.709534
ENSG00000156171	CD4_Naive_stim_16h	GECCO_distal	Wald ratio	1	0.0398583	0.887811	0.997182	0.940909	0.516532
ENSG00000204592	TN_40h	GECCO_distal	Wald ratio	1	0.144974	0.983318	1.12122	1.05001	0.657882
ENSG00000105499	CD4_Naive_stim_40h	GECCO_distal	Wald ratio	1	0.742641	0.951388	1.03617	0.992875	0.913594
ENSG00000091136	TN_5d	GECCO_distal	Wald ratio	1	0.614806	0.958008	1.0257	0.991274	0.885048
ENSG00000134824	TEM_40h	GECCO_distal	Wald ratio	1	0.0959031	0.942455	1.00483	0.973145	0.611076
ENSG00000185324	TN_16h	GECCO_distal	Wald ratio	1	0.127066	0.991639	1.06972	1.02994	0.639775
ENSG00000143228	TCM_5d	GECCO_distal	Wald ratio	1	0.824659	0.904508	1.08326	0.989859	0.937193
ENSG00000203778	CD4_Naive_stim_16h	GECCO_distal	Wald ratio	1	0.488744	0.980195	1.04274	1.01098	0.847014
ENSG00000204472	TN_40h	GECCO_distal	Wald ratio	1	0.393474	0.977333	1.06002	1.01784	0.810134
ENSG00000159228	TN_cycling_40h	GECCO_distal	Wald ratio	1	0.53048	0.96625	1.06892	1.01629	0.858644
ENSG00000139610	CD4_Naive_uns_0h	GECCO_distal	Wald ratio	1	0.432292	0.980729	1.04653	1.01309	0.824007
ENSG00000119969	CD4_Naive_stim_40h	GECCO_distal	Wald ratio	1	0.310901	0.954217	1.15858	1.05144	0.768991
ENSG00000111906	CD4_Naive_stim_16h	GECCO_distal	Wald ratio	1	0.457291	0.927198	1.18287	1.04726	0.836484
ENSG00000164308	TEM_HLApositive_40h	GECCO_distal	Wald ratio	1	0.161905	0.990699	1.05751	1.02356	0.672764
ENSG00000135899	TN_0h	GECCO_distal	Wald ratio	1	0.192183	0.92958	1.01478	0.971246	0.685968
ENSG00000130775	CD4_Naive_stim_5d	GECCO_distal	Wald ratio	1	0.877731	0.967878	1.02829	0.997627	0.955288
ENSG00000158525	CD4_Memory_stim_16h	GECCO_distal	Wald ratio	1	0.716876	0.976509	1.03517	1.00541	0.903325
ENSG00000113658	TN_IFN_5d	GECCO_distal	Wald ratio	1	0.22265	0.945531	1.01313	0.978747	0.71248
ENSG00000154743	CD4_Naive_stim_16h	GECCO_distal	Wald ratio	1	0.166247	0.988418	1.07002	1.02841	0.674158
ENSG00000160213	TN_16h	GECCO_distal	Wald ratio	1	0.221102	0.98634	1.06127	1.02312	0.709534
ENSG00000003402	TEM_16h	GECCO_distal	Wald ratio	1	0.204884	0.990954	1.04328	1.01678	0.697927
ENSG00000234745	TN_16h	GECCO_distal	Wald ratio	1	0.102768	0.907775	1.00889	0.956997	0.619
ENSG00000116717	TEMRA_0h	GECCO_distal	Wald ratio	1	0.643027	0.958853	1.07041	1.0131	0.88841
ENSG00000266472	TCM_40h	GECCO_distal	Wald ratio	1	0.136278	0.981443	1.14732	1.06115	0.651764
ENSG00000173113	HSP_16h	GECCO_distal	Wald ratio	1	0.330086	0.972733	1.08574	1.02768	0.772468
ENSG00000103148	CD4_Memory_stim_16h	GECCO_distal	Wald ratio	1	0.959361	0.956505	1.04796	1.00119	0.985619
ENSG00000148290	CD4_Memory_uns_0h	GECCO_distal	Wald ratio	1	0.0160448	1.00947	1.09632	1.052	0.327937
ENSG00000089351	TCM_0h	GECCO_distal	Wald ratio	1	0.678277	0.948718	1.03485	0.990847	0.891807
ENSG00000273045	CD4_Naive_uns_0h	GECCO_distal	Wald ratio	1	0.974266	0.955218	1.04533	0.999258	0.991197
ENSG00000241945	CD4_Naive_uns_0h	GECCO_distal	Wald ratio	1	0.655426	0.963027	1.02398	0.993038	0.88841
ENSG00000167768	TCM_0h	GECCO_distal	Wald ratio	1	0.942309	0.975037	1.02376	0.9991	0.97838
ENSG00000164039	CD4_Naive_stim_40h	GECCO_distal	Wald ratio	1	0.479074	0.97212	1.06209	1.01611	0.836956
ENSG00000174837	CD4_Naive_stim_40h	GECCO_distal	Wald ratio	1	0.617075	0.96707	1.02007	0.993217	0.885048
ENSG00000156261	TN_IFN_5d	GECCO_distal	Wald ratio	1	0.162911	0.942674	1.00998	0.975749	0.673099
ENSG00000135919	CD4_Naive_stim_16h	GECCO_distal	Wald ratio	1	0.60377	0.942865	1.10651	1.02141	0.885048
ENSG00000164308	TN_HSP_5d	GECCO_distal	Wald ratio	1	0.151512	0.991443	1.05704	1.02372	0.657882
ENSG00000112308	TN_0h	GECCO_distal	Wald ratio	1	0.280841	0.979274	1.07486	1.02595	0.752205
ENSG00000189306	CD4_Naive_stim_5d	GECCO_distal	Wald ratio	1	0.71613	0.963617	1.05543	1.00848	0.903325
ENSG00000267080	CD4_Memory_stim_40h	GECCO_distal	Wald ratio	1	0.109873	0.904756	1.01021	0.956031	0.626915
ENSG00000136717	CD4_Memory_stim_40h	GECCO_distal	Wald ratio	1	0.814847	0.881557	1.10424	0.986636	0.937193
ENSG00000124466	CD4_Memory_stim_16h	GECCO_distal	Wald ratio	1	0.759313	0.951642	1.07029	1.00923	0.914837
ENSG00000070770	TCM_40h	GECCO_distal	Wald ratio	1	0.967069	0.953734	1.05065	1.00102	0.989304
ENSG00000174177	CD4_Naive_stim_16h	GECCO_distal	Wald ratio	1	0.91101	0.899635	1.09895	0.994311	0.968353
ENSG00000196126	TN_0h	GECCO_distal	Wald ratio	1	7.2561330886182e-06	0.861338	0.943184	0.901333	0.00302466
ENSG00000005436	TN_40h	GECCO_distal	Wald ratio	1	0.856646	0.943739	1.04931	0.995125	0.94893
ENSG00000206503	CD4_Memory_uns_0h	GECCO_distal	Wald ratio	1	0.542344	0.952196	1.02609	0.988451	0.86209
ENSG00000272211	TCM_0h	GECCO_distal	Wald ratio	1	0.653116	0.966112	1.02185	0.99359	0.88841
ENSG00000131981	TEM_5d	GECCO_distal	Wald ratio	1	0.167869	0.939384	1.01094	0.974504	0.675225
ENSG00000187994	CD4_Memory_stim_16h	GECCO_distal	Wald ratio	1	0.412584	0.973528	1.06756	1.01946	0.81517
ENSG00000224877	TN_5d	GECCO_distal	Wald ratio	1	0.934425	0.953568	1.05307	1.00209	0.976172
ENSG00000171943	CD4_Memory_uns_0h	GECCO_distal	Wald ratio	1	0.223155	0.926816	1.0179	0.97129	0.713519
ENSG00000100376	CD4_Naive_stim_16h	GECCO_distal	Wald ratio	1	0.0112218	0.939221	0.992002	0.965251	0.277436
ENSG00000213533	TN_40h	GECCO_distal	Wald ratio	1	0.00515226	0.89276	0.980232	0.935474	0.242081
ENSG00000133574	TEM_16h	GECCO_distal	Wald ratio	1	0.605124	0.970043	1.0536	1.01096	0.885048
ENSG00000213512	TEM_5d	GECCO_distal	Wald ratio	1	0.0854324	0.9392	1.0041	0.971107	0.598036
ENSG00000055950	TCM_16h	GECCO_distal	Wald ratio	1	0.738883	0.957415	1.03135	0.993695	0.910951
ENSG00000126246	TN_40h	GECCO_distal	Wald ratio	1	0.615233	0.96134	1.02361	0.991985	0.885048
ENSG00000100564	TN_5d	GECCO_distal	Wald ratio	1	0.326082	0.973323	1.08474	1.02752	0.772468
ENSG00000100410	CD4_Memory_stim_40h	GECCO_distal	Wald ratio	1	0.555734	0.710534	1.20174	0.924053	0.866672
ENSG00000174574	TCM_40h	GECCO_distal	Wald ratio	1	0.213713	0.906316	1.02225	0.962538	0.706724
ENSG00000099956	TN_16h	GECCO_distal	Wald ratio	1	0.492435	0.949652	1.02517	0.98669	0.849704
ENSG00000171033	TEM_40h	GECCO_distal	Wald ratio	1	0.970611	0.945343	1.05563	0.998964	0.989939
ENSG00000156398	CD4_Naive_stim_40h	GECCO_distal	Wald ratio	1	0.695421	0.953064	1.03259	0.992028	0.896295
ENSG00000269893	TN_0h	GECCO_distal	Wald ratio	1	0.502187	0.983436	1.03468	1.00873	0.852404
ENSG00000141698	TN_40h	GECCO_distal	Wald ratio	1	0.764177	0.974849	1.03529	1.00461	0.916457
ENSG00000117226	TN_IFN_40h	GECCO_distal	Wald ratio	1	0.355211	0.935781	1.02411	0.978951	0.788916
ENSG00000213512	TN_IFN_5d	GECCO_distal	Wald ratio	1	0.0565638	0.940039	1.00085	0.96997	0.552753
ENSG00000112339	CD4_Naive_stim_5d	GECCO_distal	Wald ratio	1	0.239865	0.937081	1.0164	0.975934	0.734846
ENSG00000197345	CD4_Naive_stim_16h	GECCO_distal	Wald ratio	1	0.591242	0.901475	1.06089	0.977939	0.881862
ENSG00000099940	TN_16h	GECCO_distal	Wald ratio	1	0.631518	0.938605	1.0392	0.987621	0.88841
ENSG00000183049	CD4_Memory_stim_5d	GECCO_distal	Wald ratio	1	0.149216	0.98558	1.10017	1.0413	0.657882
ENSG00000273611	CD4_Memory_stim_5d	GECCO_distal	Wald ratio	1	0.307791	0.931488	1.02264	0.976002	0.76435
ENSG00000172500	CD4_Naive_stim_40h	GECCO_distal	Wald ratio	1	0.0424164	1.00495	1.32786	1.15517	0.524934
ENSG00000074201	TN_40h	GECCO_distal	Wald ratio	1	0.485671	0.965471	1.07674	1.01959	0.844322
ENSG00000170430	TN_40h	GECCO_distal	Wald ratio	1	0.305289	0.981454	1.0616	1.02074	0.762203
ENSG00000102898	TN_cycling_40h	GECCO_distal	Wald ratio	1	0.55396	0.966162	1.06631	1.015	0.866672
ENSG00000152219	CD4_Naive_stim_5d	GECCO_distal	Wald ratio	1	0.861316	0.95419	1.05767	1.0046	0.949942
ENSG00000196236	TN_cycling_40h	GECCO_distal	Wald ratio	1	0.0697804	0.99531	1.12856	1.05984	0.564875
ENSG00000006282	CD4_Naive_stim_40h	GECCO_distal	Wald ratio	1	0.427458	0.956471	1.01903	0.987256	0.823004
ENSG00000147421	TN_40h	GECCO_distal	Wald ratio	1	0.542215	0.950761	1.02689	0.988095	0.86209
ENSG00000189362	TN_40h	GECCO_distal	Wald ratio	1	0.181237	0.920882	1.0157	0.967128	0.680544
ENSG00000110619	TN_IFN_5d	GECCO_distal	Wald ratio	1	0.265888	0.962633	1.14807	1.05127	0.748193
ENSG00000113300	CD4_Naive_uns_0h	GECCO_distal	Wald ratio	1	0.469633	0.934637	1.03165	0.981948	0.836484
ENSG00000134202	TEM_5d	GECCO_distal	Wald ratio	1	0.215564	0.959964	1.00926	0.984304	0.708703
ENSG00000003402	TN_HSP_5d	GECCO_distal	Wald ratio	1	0.421814	0.968623	1.07913	1.02239	0.82032
ENSG00000245937	CD4_Naive_stim_16h	GECCO_distal	Wald ratio	1	0.0613747	0.917004	1.00202	0.95857	0.556045
ENSG00000244045	CD4_Naive_stim_40h	GECCO_distal	Wald ratio	1	0.957466	0.945878	1.06052	1.00156	0.985206
ENSG00000158234	TN_16h	GECCO_distal	Wald ratio	1	0.638213	0.944944	1.03533	0.989103	0.88841
ENSG00000166503	CD4_Naive_stim_40h	GECCO_distal	Wald ratio	1	0.513794	0.969734	1.06337	1.01547	0.857037
ENSG00000267458	CD4_Naive_stim_16h	GECCO_distal	Wald ratio	1	0.760218	0.952442	1.06897	1.00903	0.914837
ENSG00000142188	TN_0h	GECCO_distal	Wald ratio	1	0.446305	0.940763	1.02725	0.983057	0.833468
ENSG00000186470	TEM_0h	GECCO_distal	Wald ratio	1	0.478945	0.962328	1.01818	0.989862	0.836956
ENSG00000136982	CD4_Memory_stim_40h	GECCO_distal	Wald ratio	1	0.392318	0.931139	1.19944	1.05681	0.810134
ENSG00000144791	CD4_Memory_uns_0h	GECCO_distal	Wald ratio	1	0.894839	0.963402	1.0436	1.0027	0.960928
ENSG00000123219	TN_cycling_40h	GECCO_distal	Wald ratio	1	0.764177	0.971725	1.03982	1.0052	0.916457
ENSG00000145386	CD4_Memory_stim_40h	GECCO_distal	Wald ratio	1	0.518823	0.744722	1.16039	0.929608	0.857037
ENSG00000134056	CD4_Naive_stim_5d	GECCO_distal	Wald ratio	1	0.566419	0.930048	1.04049	0.983722	0.87362
ENSG00000127399	CD4_Memory_stim_16h	GECCO_distal	Wald ratio	1	0.0481015	0.94225	0.999751	0.970575	0.551708
ENSG00000183780	TCM_40h	GECCO_distal	Wald ratio	1	0.187814	0.985621	1.07662	1.03011	0.683274
ENSG00000047662	CD4_Memory_stim_16h	GECCO_distal	Wald ratio	1	0.652004	0.978771	1.03488	1.00643	0.88841
ENSG00000260708	TCM_16h	GECCO_distal	Wald ratio	1	0.583849	0.957382	1.02483	0.990532	0.881862
ENSG00000142252	TN_16h	GECCO_distal	Wald ratio	1	0.0024222	0.907399	0.979336	0.942681	0.169768
ENSG00000136240	TN_NFKB	GECCO_distal	Wald ratio	1	0.808451	0.957068	1.05788	1.00621	0.935723
ENSG00000138744	CD4_Naive_stim_40h	GECCO_distal	Wald ratio	1	0.568835	0.974426	1.04827	1.01067	0.874353
ENSG00000197043	TN_0h	GECCO_distal	Wald ratio	1	0.0352937	0.920826	0.997063	0.958186	0.480264
ENSG00000214087	CD4_Naive_uns_0h	GECCO_distal	Wald ratio	1	0.219878	0.986955	1.05874	1.02222	0.709534
ENSG00000173272	TCM_LA	GECCO_distal	Wald ratio	1	0.0997776	0.926842	1.00664	0.965917	0.619
ENSG00000164308	TEM_HLApositive_5d	GECCO_distal	Wald ratio	1	0.151512	0.99233	1.05096	1.02122	0.657882
ENSG00000026297	TEM_0h	GECCO_distal	Wald ratio	1	0.851922	0.965309	1.0296	0.996935	0.947377
ENSG00000134202	CD4_Memory_stim_5d	GECCO_distal	Wald ratio	1	0.215564	0.961861	1.00881	0.985056	0.708703
ENSG00000161016	TN_5d	GECCO_distal	Wald ratio	1	0.158364	0.90727	1.01599	0.960092	0.665027
ENSG00000141295	TN_IFN_5d	GECCO_distal	Wald ratio	1	0.214833	0.92931	1.01662	0.971986	0.708703
ENSG00000198468	CD4_Memory_stim_16h	GECCO_distal	Wald ratio	1	0.669622	0.962864	1.02461	0.993258	0.891755
ENSG00000151725	TEM_5d	GECCO_distal	Wald ratio	1	0.254968	0.941344	1.01616	0.978036	0.742135
ENSG00000131634	CD4_Naive_uns_0h	GECCO_distal	Wald ratio	1	0.981785	0.964749	1.03568	0.999587	0.992331
ENSG00000124614	TN_cycling_5d	GECCO_distal	Wald ratio	1	0.000181714	1.03129	1.10357	1.06682	0.0378729
ENSG00000232445	TN_40h	GECCO_distal	Wald ratio	1	0.649109	0.978047	1.03626	1.00673	0.88841
ENSG00000236935	TCM_0h	GECCO_distal	Wald ratio	1	0.163393	0.989849	1.06229	1.02543	0.673099
ENSG00000189077	TN_IFN_5d	GECCO_distal	Wald ratio	1	0.900524	0.945646	1.05042	0.996655	0.963543
ENSG00000228408	TCM_5d	GECCO_distal	Wald ratio	1	0.719823	0.968881	1.04684	1.00711	0.903629
ENSG00000137955	TN_16h	GECCO_distal	Wald ratio	1	0.375968	0.971523	1.07949	1.02409	0.802882
ENSG00000161267	TN_IFN_40h	GECCO_distal	Wald ratio	1	0.865062	0.944539	1.07025	1.00543	0.949942
ENSG00000173660	TN_cycling_40h	GECCO_distal	Wald ratio	1	0.486551	0.961909	1.08501	1.0216	0.844322
ENSG00000229124	CD4_Memory_stim_5d	GECCO_distal	Wald ratio	1	0.170295	0.98713	1.07605	1.03063	0.680544
ENSG00000135778	CD4_Memory_stim_16h	GECCO_distal	Wald ratio	1	0.110521	0.993827	1.06233	1.02751	0.626915
ENSG00000003402	CD4_Memory_stim_40h	GECCO_distal	Wald ratio	1	0.204884	0.977231	1.11338	1.04308	0.697927
ENSG00000246366	TN_0h	GECCO_distal	Wald ratio	1	0.825871	0.961505	1.03183	0.996046	0.93736
ENSG00000229043	CD4_Memory_uns_0h	GECCO_distal	Wald ratio	1	0.0101548	0.918934	0.988672	0.953166	0.277436
ENSG00000100348	TN_40h	GECCO_distal	Wald ratio	1	0.685508	0.919603	1.13595	1.02207	0.891807
ENSG00000136732	CD4_Naive_uns_0h	GECCO_distal	Wald ratio	1	0.832291	0.962953	1.03085	0.996326	0.938861
ENSG00000166435	TN_HSP_5d	GECCO_distal	Wald ratio	1	0.542215	0.980533	1.03811	1.00891	0.86209
ENSG00000186184	TCM_0h	GECCO_distal	Wald ratio	1	0.104586	0.921126	1.00776	0.963468	0.619
ENSG00000180992	TEM_HLApositive_5d	GECCO_distal	Wald ratio	1	0.2029	0.828022	1.04089	0.928375	0.697927
ENSG00000231500	CD4_Memory_stim_16h	GECCO_distal	Wald ratio	1	0.0123655	1.01134	1.09734	1.05346	0.277436
ENSG00000245954	CD4_Naive_stim_40h	GECCO_distal	Wald ratio	1	0.376617	0.950772	1.01928	0.98443	0.802882
ENSG00000136240	TN_5d	GECCO_distal	Wald ratio	1	0.982843	0.954362	1.04676	0.999493	0.992331
ENSG00000118181	TN_16h	GECCO_distal	Wald ratio	1	0.302723	0.885494	1.03852	0.958957	0.762203
ENSG00000110619	CD4_Memory_stim_5d	GECCO_distal	Wald ratio	1	0.39402	0.971802	1.07533	1.02225	0.810134
ENSG00000140092	CD4_Naive_uns_0h	GECCO_distal	Wald ratio	1	0.0531408	0.927837	1.0005	0.963486	0.552753
ENSG00000148484	CD4_Memory_stim_5d	GECCO_distal	Wald ratio	1	0.989502	0.959027	1.04331	1.00028	0.993913
ENSG00000166796	TN_cycling_40h	GECCO_distal	Wald ratio	1	0.0905873	0.995806	1.05902	1.02693	0.607495
ENSG00000175643	TN_IFN_5d	GECCO_distal	Wald ratio	1	0.513777	0.976735	1.04818	1.01183	0.857037
ENSG00000166839	CD4_Memory_stim_5d	GECCO_distal	Wald ratio	1	0.975225	0.978123	1.02309	1.00036	0.991197
ENSG00000124614	CD4_Naive_stim_5d	GECCO_distal	Wald ratio	1	0.000181714	1.03103	1.10266	1.06624	0.0378729
ENSG00000107771	CD4_Memory_uns_0h	GECCO_distal	Wald ratio	1	0.135398	0.92617	1.01042	0.96738	0.648337
ENSG00000204525	CD4_Naive_stim_40h	GECCO_distal	Wald ratio	1	0.196568	0.918295	1.01768	0.966712	0.694921
ENSG00000137106	CD4_Memory_uns_0h	GECCO_distal	Wald ratio	1	0.361506	0.954093	1.01728	0.985182	0.793769
ENSG00000151893	TN_0h	GECCO_distal	Wald ratio	1	0.914088	0.956346	1.0511	1.0026	0.968739
ENSG00000139044	TN_5d	GECCO_distal	Wald ratio	1	0.227863	0.989901	1.04353	1.01636	0.718707
ENSG00000116830	TCM_16h	GECCO_distal	Wald ratio	1	0.51286	0.958894	1.08768	1.02126	0.857037
ENSG00000254682	TEM_5d	GECCO_distal	Wald ratio	1	0.914676	0.967618	1.02994	0.998295	0.968739
ENSG00000141698	TCM_5d	GECCO_distal	Wald ratio	1	0.72779	0.961796	1.05736	1.00845	0.906163
ENSG00000185324	CD4_Naive_stim_40h	GECCO_distal	Wald ratio	1	0.127066	0.992805	1.05968	1.0257	0.639775
ENSG00000168958	CD4_Naive_stim_40h	GECCO_distal	Wald ratio	1	0.662226	0.955788	1.07375	1.01305	0.891755
ENSG00000163875	CD4_Naive_stim_40h	GECCO_distal	Wald ratio	1	0.842517	0.936765	1.05474	0.994006	0.94128
ENSG00000138185	CD4_Naive_stim_5d	GECCO_distal	Wald ratio	1	0.0619482	0.94947	1.00127	0.975024	0.556045
ENSG00000178445	CD4_Memory_stim_40h	GECCO_distal	Wald ratio	1	0.303204	0.971509	1.09732	1.0325	0.762203
ENSG00000035115	T_ER-stress_5d	GECCO_distal	Wald ratio	1	0.841481	0.959215	1.05243	1.00474	0.94128
ENSG00000100410	TCM_40h	GECCO_distal	Wald ratio	1	0.469633	0.911556	1.04361	0.975353	0.836484
ENSG00000131979	CD4_Naive_stim_16h	GECCO_distal	Wald ratio	1	0.924775	0.950041	1.04764	0.997647	0.973978
ENSG00000185651	TN_40h	GECCO_distal	Wald ratio	1	0.864127	0.963711	1.04502	1.00354	0.949942
ENSG00000116679	CD4_Memory_stim_16h	GECCO_distal	Wald ratio	1	0.00518707	1.02548	1.15403	1.08786	0.242081
ENSG00000231887	CD4_Naive_uns_0h	GECCO_distal	Wald ratio	1	0.896669	0.954748	1.04139	0.997126	0.961888
ENSG00000204237	CD4_Memory_uns_0h	GECCO_distal	Wald ratio	1	0.0619482	0.997862	1.09173	1.04374	0.556045
ENSG00000126522	TCM_5d	GECCO_distal	Wald ratio	1	0.801457	0.924272	1.10731	1.01166	0.932721
ENSG00000233016	CD4_Memory_uns_0h	GECCO_distal	Wald ratio	1	0.683595	0.972979	1.01812	0.995295	0.891807
ENSG00000134202	TN_IFN_5d	GECCO_distal	Wald ratio	1	0.215564	0.952527	1.01103	0.981344	0.708703
ENSG00000128951	TN_16h	GECCO_distal	Wald ratio	1	0.393294	0.873367	1.05468	0.959753	0.810134
ENSG00000140905	CD4_Naive_stim_5d	GECCO_distal	Wald ratio	1	0.546129	0.969299	1.0607	1.01397	0.862652
ENSG00000196655	CD4_Naive_stim_16h	GECCO_distal	Wald ratio	1	0.410747	0.979709	1.05143	1.01494	0.812704
ENSG00000161016	TN_NFKB	GECCO_distal	Wald ratio	1	0.140567	0.941578	1.00856	0.974495	0.657547
ENSG00000271964	TCM_LA	GECCO_distal	Wald ratio	1	0.00395858	0.920646	0.984387	0.951983	0.24189
ENSG00000111144	CD4_Naive_stim_16h	GECCO_distal	Wald ratio	1	0.98888	0.950885	1.05241	1.00036	0.993913
ENSG00000144021	CD4_Naive_stim_5d	GECCO_distal	Wald ratio	1	0.5671	0.924372	1.04404	0.982384	0.874083
ENSG00000110455	TN_5d	GECCO_distal	Wald ratio	1	0.883982	0.971664	1.02507	0.99801	0.956448
ENSG00000055950	TN_IFN_40h	GECCO_distal	Wald ratio	1	0.744185	0.946694	1.03992	0.992212	0.914036
ENSG00000170889	TN_0h	GECCO_distal	Wald ratio	1	0.949214	0.965541	1.03813	1.00118	0.983744
ENSG00000206503	nTreg_40h	GECCO_distal	Wald ratio	1	0.0710938	0.916145	1.00362	0.958883	0.571637
ENSG00000134202	nTreg_16h	GECCO_distal	Wald ratio	1	0.798799	0.956108	1.03516	0.994848	0.931993
ENSG00000175643	CD4_Naive_stim_40h	GECCO_distal	Wald ratio	1	0.809626	0.960523	1.05292	1.00566	0.936466
ENSG00000160193	TCM_16h	GECCO_distal	Wald ratio	1	0.59273	0.979935	1.03612	1.00764	0.881862
ENSG00000161016	TEM_40h	GECCO_distal	Wald ratio	1	0.180288	0.931638	1.0134	0.971658	0.680544
ENSG00000140105	TN_5d	GECCO_distal	Wald ratio	1	0.0293175	1.00611	1.12181	1.06238	0.439008
ENSG00000081665	TCM_16h	GECCO_distal	Wald ratio	1	0.684675	0.970717	1.04629	1.0078	0.891807
ENSG00000162769	TN_16h	GECCO_distal	Wald ratio	1	0.492293	0.931087	1.03495	0.981645	0.849704
ENSG00000166501	TCM_0h	GECCO_distal	Wald ratio	1	0.508095	0.977549	1.04693	1.01164	0.855465
ENSG00000259065	TCM_5d	GECCO_distal	Wald ratio	1	0.992437	0.96215	1.03895	0.999814	0.99495
ENSG00000186891	TEM_16h	GECCO_distal	Wald ratio	1	0.655779	0.930567	1.04634	0.986755	0.888584
ENSG00000188186	CD4_Memory_stim_40h	GECCO_distal	Wald ratio	1	0.824141	0.886648	1.16309	1.0155	0.937193
ENSG00000160194	TN_40h	GECCO_distal	Wald ratio	1	0.250859	0.989183	1.04252	1.0155	0.741608
ENSG00000234745	TCM_16h	GECCO_distal	Wald ratio	1	0.102768	0.90556	1.00911	0.955935	0.619
ENSG00000246174	TN_40h	GECCO_distal	Wald ratio	1	0.343451	0.983337	1.04943	1.01584	0.782315
ENSG00000114054	TN_5d	GECCO_distal	Wald ratio	1	0.307791	0.975231	1.08274	1.02758	0.76435
ENSG00000164597	TCM_0h	GECCO_distal	Wald ratio	1	0.851269	0.954792	1.03892	0.995969	0.947135
ENSG00000104518	TN_cycling_5d	GECCO_distal	Wald ratio	1	0.131527	0.990437	1.07653	1.03259	0.641042
ENSG00000119632	CD4_Memory_stim_5d	GECCO_distal	Wald ratio	1	0.367248	0.952193	1.01828	0.984684	0.800086
ENSG00000106633	CD4_Naive_stim_40h	GECCO_distal	Wald ratio	1	0.627916	0.969447	1.05276	1.01025	0.888007
ENSG00000142856	TCM_0h	GECCO_distal	Wald ratio	1	0.150144	0.989257	1.07302	1.03029	0.657882
ENSG00000214078	TN_HSP_5d	GECCO_distal	Wald ratio	1	0.27866	0.951301	1.01449	0.982385	0.752205
ENSG00000151773	CD4_Memory_uns_0h	GECCO_distal	Wald ratio	1	0.426787	0.940999	1.02606	0.982609	0.823004
ENSG00000161016	CD4_Memory_uns_0h	GECCO_distal	Wald ratio	1	0.140567	0.951237	1.00711	0.978773	0.657547
ENSG00000133226	TM_cycling_5d	GECCO_distal	Wald ratio	1	0.0525348	0.999566	1.08283	1.04036	0.552753
ENSG00000128408	TN_cycling_40h	GECCO_distal	Wald ratio	1	0.110195	0.929872	1.00744	0.96788	0.626915
ENSG00000196152	TN_16h	GECCO_distal	Wald ratio	1	0.802587	0.948632	1.04165	0.994052	0.932721
ENSG00000235750	CD4_Memory_stim_5d	GECCO_distal	Wald ratio	1	0.326956	0.983332	1.05174	1.01696	0.772468
ENSG00000230555	CD4_Memory_stim_40h	GECCO_distal	Wald ratio	1	0.497606	0.941521	1.02971	0.984628	0.850961
ENSG00000255733	CD4_Memory_uns_0h	GECCO_distal	Wald ratio	1	0.834212	0.955143	1.03773	0.995582	0.939607
ENSG00000180992	CD4_Naive_stim_5d	GECCO_distal	Wald ratio	1	0.180245	0.928474	1.01404	0.970315	0.680544
ENSG00000134809	CD4_Memory_stim_5d	GECCO_distal	Wald ratio	1	0.751289	0.951718	1.03636	0.993135	0.914036
ENSG00000141295	CD4_Memory_uns_0h	GECCO_distal	Wald ratio	1	0.304292	0.935266	1.02112	0.977249	0.762203
ENSG00000177465	TN_0h	GECCO_distal	Wald ratio	1	0.818636	0.970897	1.03807	1.00392	0.937193
ENSG00000196405	TN_16h	GECCO_distal	Wald ratio	1	0.6883	0.973518	1.04149	1.00693	0.891807
ENSG00000186283	CD4_Memory_stim_5d	GECCO_distal	Wald ratio	1	0.625795	0.957179	1.07547	1.0146	0.887632
ENSG00000254397	TEM_16h	GECCO_distal	Wald ratio	1	0.589197	0.958328	1.02447	0.990848	0.881862
ENSG00000141698	TCM_40h	GECCO_distal	Wald ratio	1	0.764177	0.972075	1.03931	1.00513	0.916457
ENSG00000160191	CD4_Memory_stim_40h	GECCO_distal	Wald ratio	1	0.670249	0.951764	1.0323	0.991215	0.891755
ENSG00000038002	TN_16h	GECCO_distal	Wald ratio	1	0.291327	0.940915	1.01844	0.978912	0.758015
ENSG00000142089	CD4_Memory_stim_5d	GECCO_distal	Wald ratio	1	0.131218	0.932235	1.00916	0.969934	0.641042
ENSG00000182871	TN_40h	GECCO_distal	Wald ratio	1	0.157485	0.990341	1.06176	1.02543	0.663096
ENSG00000244752	CD4_Naive_stim_16h	GECCO_distal	Wald ratio	1	0.7914	0.980158	1.02664	1.00313	0.930912
ENSG00000213512	TEM_LA	GECCO_distal	Wald ratio	1	0.0665891	0.920427	1.00275	0.960706	0.556045
ENSG00000228857	TEM_HLApositive_5d	GECCO_distal	Wald ratio	1	0.217853	0.987879	1.05495	1.02086	0.709534
ENSG00000175643	CD4_Memory_uns_0h	GECCO_distal	Wald ratio	1	0.32336	0.981066	1.05966	1.0196	0.772468
ENSG00000130731	TN_IFN_5d	GECCO_distal	Wald ratio	1	0.940443	0.953406	1.0452	0.99825	0.97838
ENSG00000145287	CD4_Memory_stim_5d	GECCO_distal	Wald ratio	1	0.326299	0.812559	1.07148	0.93308	0.772468
ENSG00000229056	CD4_Naive_stim_40h	GECCO_distal	Wald ratio	1	0.144105	0.949833	1.00754	0.978262	0.657882
ENSG00000186395	CD4_Naive_stim_16h	GECCO_distal	Wald ratio	1	0.115612	0.913291	1.00997	0.960415	0.632745
ENSG00000114902	TN_0h	GECCO_distal	Wald ratio	1	0.151512	0.9865	1.09171	1.03777	0.657882
ENSG00000236935	CD4_Memory_stim_5d	GECCO_distal	Wald ratio	1	0.681618	0.973052	1.04267	1.00726	0.891807
ENSG00000164308	TN_5d	GECCO_distal	Wald ratio	1	0.151512	0.993555	1.04262	1.01779	0.657882
ENSG00000132329	TN_IFN_5d	GECCO_distal	Wald ratio	1	0.589964	0.971478	1.0522	1.01103	0.881862
ENSG00000176209	TN_40h	GECCO_distal	Wald ratio	1	0.514651	0.973039	1.05607	1.0137	0.857037
ENSG00000125821	TCM_16h	GECCO_distal	Wald ratio	1	0.68358	0.967964	1.05091	1.00859	0.891807
ENSG00000269893	TCM_40h	GECCO_distal	Wald ratio	1	0.0857746	0.995135	1.07698	1.03525	0.598036
ENSG00000182511	CD4_Naive_stim_5d	GECCO_distal	Wald ratio	1	0.591666	0.963306	1.06775	1.01419	0.881862
ENSG00000165410	TN_5d	GECCO_distal	Wald ratio	1	0.100844	0.993985	1.07042	1.03149	0.619
ENSG00000116857	CD4_Memory_stim_5d	GECCO_distal	Wald ratio	1	0.320443	0.969462	1.09942	1.0324	0.772468
ENSG00000186792	CD4_Memory_stim_5d	GECCO_distal	Wald ratio	1	0.712559	0.938113	1.04464	0.989943	0.903325
ENSG00000117632	CD4_Memory_uns_0h	GECCO_distal	Wald ratio	1	0.868334	0.964491	1.04377	1.00335	0.949942
ENSG00000154518	TN_16h	GECCO_distal	Wald ratio	1	0.578913	0.918217	1.04882	0.981348	0.881283
ENSG00000128791	CD4_Naive_stim_40h	GECCO_distal	Wald ratio	1	0.646222	0.972409	1.04612	1.00859	0.88841
ENSG00000105669	TCM_16h	GECCO_distal	Wald ratio	1	0.0595824	0.998731	1.06623	1.03193	0.556045
ENSG00000183386	TN_cycling_40h	GECCO_distal	Wald ratio	1	0.00118034	1.03873	1.16653	1.10078	0.11263
ENSG00000244459	CD4_Memory_uns_0h	GECCO_distal	Wald ratio	1	0.224104	0.945561	1.01321	0.978799	0.715112
ENSG00000280670	TN_HSP_5d	GECCO_distal	Wald ratio	1	0.840497	0.965004	1.04475	1.00408	0.94128
ENSG00000167515	TN_16h	GECCO_distal	Wald ratio	1	0.0748716	0.916903	1.00415	0.959537	0.577407
ENSG00000065268	CD4_Memory_stim_40h	GECCO_distal	Wald ratio	1	0.015432	1.0206	1.21332	1.1128	0.327672
ENSG00000149218	TN_HSP_5d	GECCO_distal	Wald ratio	1	0.235359	0.929854	1.01803	0.972946	0.730998
ENSG00000197928	TN_16h	GECCO_distal	Wald ratio	1	0.234068	0.936754	1.0161	0.975621	0.729719
ENSG00000143198	TEM_5d	GECCO_distal	Wald ratio	1	0.523745	0.945833	1.02876	0.986424	0.857037
ENSG00000065268	CD4_Naive_stim_40h	GECCO_distal	Wald ratio	1	0.015432	1.01041	1.10322	1.05579	0.327672
ENSG00000081665	TEM_5d	GECCO_distal	Wald ratio	1	0.473268	0.973028	1.06067	1.0159	0.836484
ENSG00000163599	nTreg_16h	GECCO_distal	Wald ratio	1	0.00746186	1.02853	1.19995	1.11094	0.273602
ENSG00000228857	TEM_5d	GECCO_distal	Wald ratio	1	0.43585	0.983809	1.03859	1.01083	0.82474
ENSG00000183780	TCM_5d	GECCO_distal	Wald ratio	1	0.187814	0.985422	1.07773	1.03054	0.683274
ENSG00000184752	TN_16h	GECCO_distal	Wald ratio	1	0.403468	0.952005	1.01998	0.985408	0.811348
ENSG00000109920	CD4_Naive_uns_0h	GECCO_distal	Wald ratio	1	0.404035	0.961509	1.10236	1.02953	0.811348
ENSG00000186470	TEM_5d	GECCO_distal	Wald ratio	1	0.478945	0.951265	1.02372	0.986829	0.836956
ENSG00000228696	TCM_16h	GECCO_distal	Wald ratio	1	0.15658	0.920393	1.01344	0.965796	0.663096
ENSG00000031691	CD4_Memory_stim_5d	GECCO_distal	Wald ratio	1	0.265888	0.983369	1.06269	1.02226	0.748193
ENSG00000086061	TN_5d	GECCO_distal	Wald ratio	1	0.283767	0.96794	1.11767	1.04011	0.753162
ENSG00000163171	TN_40h	GECCO_distal	Wald ratio	1	0.317311	0.9404	1.02013	0.979454	0.769945
ENSG00000104081	TN_16h	GECCO_distal	Wald ratio	1	0.825264	0.967115	1.04282	1.00425	0.93736
ENSG00000251034	TN_0h	GECCO_distal	Wald ratio	1	0.441189	0.973673	1.06313	1.01742	0.827034
ENSG00000142632	CD4_Memory_stim_5d	GECCO_distal	Wald ratio	1	0.00809588	0.920826	0.98776	0.953706	0.277436
ENSG00000079263	CD4_Naive_stim_16h	GECCO_distal	Wald ratio	1	0.402122	0.920153	1.03394	0.975388	0.811348
ENSG00000134824	TCM_40h	GECCO_distal	Wald ratio	1	0.0868607	0.942927	1.00397	0.972972	0.598036
ENSG00000143198	TN_IFN_40h	GECCO_distal	Wald ratio	1	0.523745	0.960726	1.02061	0.990214	0.857037
ENSG00000181649	CD4_Naive_stim_5d	GECCO_distal	Wald ratio	1	0.261266	0.914529	1.02454	0.967972	0.744058
ENSG00000175611	TN_40h	GECCO_distal	Wald ratio	1	0.281679	0.950263	1.01495	0.982076	0.752205
ENSG00000173917	TEM_16h	GECCO_distal	Wald ratio	1	0.177534	0.988117	1.0668	1.02671	0.680544
ENSG00000169738	TN_16h	GECCO_distal	Wald ratio	1	0.189259	0.978214	1.11782	1.04569	0.684804
ENSG00000123219	TCM_16h	GECCO_distal	Wald ratio	1	0.920344	0.929675	1.06806	0.996466	0.970719
ENSG00000084207	TN_NFKB	GECCO_distal	Wald ratio	1	0.339958	0.951613	1.01726	0.983891	0.779973
ENSG00000117054	TN_IFN_40h	GECCO_distal	Wald ratio	1	0.89811	0.959407	1.04837	1.0029	0.963304
ENSG00000185651	CD4_Naive_stim_40h	GECCO_distal	Wald ratio	1	0.864127	0.937109	1.08046	1.00623	0.949942
ENSG00000159339	CD4_Naive_stim_16h	GECCO_distal	Wald ratio	1	0.493644	0.941957	1.02926	0.984641	0.849742
ENSG00000066379	CD4_Naive_stim_5d	GECCO_distal	Wald ratio	1	0.617075	0.96275	1.02279	0.992314	0.885048
ENSG00000140284	TCM_16h	GECCO_distal	Wald ratio	1	0.8095	0.943322	1.04662	0.99363	0.936466
ENSG00000086062	CD4_Naive_stim_5d	GECCO_distal	Wald ratio	1	0.107605	0.993063	1.07336	1.03243	0.621158
ENSG00000033867	TN_cycling_40h	GECCO_distal	Wald ratio	1	0.920344	0.928909	1.0851	1.00397	0.970719
ENSG00000184986	TCM_40h	GECCO_distal	Wald ratio	1	0.0750192	0.924651	1.00377	0.963399	0.577407
ENSG00000185651	TN_5d	GECCO_distal	Wald ratio	1	0.864127	0.942214	1.07349	1.00571	0.949942
ENSG00000205464	CD4_Memory_uns_0h	GECCO_distal	Wald ratio	1	0.407545	0.980586	1.04948	1.01445	0.812704
ENSG00000279159	CD4_Naive_stim_16h	GECCO_distal	Wald ratio	1	0.582992	0.941605	1.03442	0.98692	0.881862
ENSG00000184752	CD4_Memory_stim_40h	GECCO_distal	Wald ratio	1	0.403468	0.894207	1.04601	0.967134	0.811348
ENSG00000171067	TCM_16h	GECCO_distal	Wald ratio	1	0.619378	0.94296	1.0356	0.988195	0.885784
ENSG00000180902	CD4_Memory_stim_40h	GECCO_distal	Wald ratio	1	0.27462	0.977036	1.08518	1.02969	0.752205
ENSG00000163468	TN_5d	GECCO_distal	Wald ratio	1	0.52345	0.946909	1.11317	1.02668	0.857037
ENSG00000164032	CD4_Naive_stim_16h	GECCO_distal	Wald ratio	1	0.553034	0.89891	1.22028	1.04734	0.866646
ENSG00000223482	TEM_5d	GECCO_distal	Wald ratio	1	0.315155	0.974722	1.08267	1.02728	0.769945
ENSG00000136628	CD4_Naive_stim_5d	GECCO_distal	Wald ratio	1	0.422944	0.905063	1.04274	0.971468	0.822218
ENSG00000205078	CD4_Naive_stim_5d	GECCO_distal	Wald ratio	1	0.919339	0.945191	1.06451	1.00308	0.970719
ENSG00000269893	TEM_0h	GECCO_distal	Wald ratio	1	0.502187	0.981755	1.0383	1.00963	0.852404
ENSG00000139197	TN_16h	GECCO_distal	Wald ratio	1	0.346973	0.943247	1.02075	0.981233	0.783899
ENSG00000183386	TN_cycling_5d	GECCO_distal	Wald ratio	1	0.0617034	0.997743	1.09907	1.04718	0.556045
ENSG00000182871	CD4_Memory_stim_16h	GECCO_distal	Wald ratio	1	0.718472	0.960981	1.05944	1.00901	0.903325
ENSG00000100299	CD4_Memory_stim_5d	GECCO_distal	Wald ratio	1	0.706838	0.962834	1.02601	0.993921	0.901765
ENSG00000099800	TN_0h	GECCO_distal	Wald ratio	1	0.74877	0.959446	1.05926	1.00812	0.914036
ENSG00000164346	TN_40h	GECCO_distal	Wald ratio	1	0.497701	0.938536	1.0313	0.983827	0.850961
ENSG00000198912	CD4_Naive_stim_40h	GECCO_distal	Wald ratio	1	0.853084	0.938225	1.05417	0.994511	0.947871
ENSG00000172113	TN_cycling_40h	GECCO_distal	Wald ratio	1	0.135221	0.887315	1.01627	0.949605	0.648337
ENSG00000161016	TN_LA	GECCO_distal	Wald ratio	1	0.140567	0.923967	1.01126	0.96663	0.657547
ENSG00000085871	CD4_Naive_stim_40h	GECCO_distal	Wald ratio	1	0.111969	0.988164	1.12079	1.05239	0.626915
ENSG00000105939	T_ER-stress_5d	GECCO_distal	Wald ratio	1	0.401511	0.927611	1.03055	0.977729	0.811348
ENSG00000177465	TN_40h	GECCO_distal	Wald ratio	1	0.90117	0.970623	1.03443	1.00202	0.963714
ENSG00000100299	CD4_Naive_uns_0h	GECCO_distal	Wald ratio	1	0.646605	0.955152	1.0289	0.991339	0.88841
ENSG00000147419	CD4_Memory_stim_40h	GECCO_distal	Wald ratio	1	0.419859	0.814284	1.08942	0.941858	0.818833
ENSG00000175691	CD4_Memory_stim_40h	GECCO_distal	Wald ratio	1	0.732804	0.947257	1.03884	0.991994	0.908975
ENSG00000244752	T_ER-stress_5d	GECCO_distal	Wald ratio	1	0.876445	0.974727	1.03046	1.00221	0.954896
ENSG00000184986	CD4_Naive_stim_40h	GECCO_distal	Wald ratio	1	0.0729564	0.921519	1.00364	0.961704	0.575118
ENSG00000100410	TN_cycling_40h	GECCO_distal	Wald ratio	1	0.95851	0.942958	1.06389	1.0016	0.985619
ENSG00000267080	TN_16h	GECCO_distal	Wald ratio	1	0.109873	0.931135	1.00727	0.968454	0.626915
ENSG00000171033	CD4_Memory_stim_40h	GECCO_distal	Wald ratio	1	0.970611	0.956496	1.04377	0.99918	0.989939
ENSG00000245954	TCM_5d	GECCO_distal	Wald ratio	1	0.123155	0.93244	1.00839	0.969673	0.634412
ENSG00000102524	TEM_0h	GECCO_distal	Wald ratio	1	0.879847	0.962947	1.04505	1.00316	0.956448
ENSG00000173113	TEMRA_16h	GECCO_distal	Wald ratio	1	0.285475	0.978921	1.07501	1.02584	0.753879
ENSG00000198498	CD4_Memory_stim_16h	GECCO_distal	Wald ratio	1	0.154204	0.962114	1.27671	1.1083	0.661971
ENSG00000188372	TN_16h	GECCO_distal	Wald ratio	1	0.183759	0.952438	1.00939	0.9805	0.680544
ENSG00000168038	TEM_40h	GECCO_distal	Wald ratio	1	0.133614	0.992411	1.05897	1.02515	0.64526
ENSG00000163599	CD4_Memory_stim_16h	GECCO_distal	Wald ratio	1	0.00519476	1.02954	1.18035	1.10237	0.242081
ENSG00000273611	TEM_40h	GECCO_distal	Wald ratio	1	0.520624	0.904616	1.05207	0.975559	0.857037
ENSG00000142856	CD4_Naive_stim_40h	GECCO_distal	Wald ratio	1	0.101414	0.869383	1.0126	0.938265	0.619
ENSG00000254682	TN_5d	GECCO_distal	Wald ratio	1	0.914676	0.958925	1.03831	0.997828	0.968739
ENSG00000206503	TCM_40h	GECCO_distal	Wald ratio	1	0.542344	0.963035	1.02	0.991108	0.86209
ENSG00000014138	TN_40h	GECCO_distal	Wald ratio	1	0.0265424	1.01416	1.25549	1.12839	0.414919
ENSG00000114054	TCM_40h	GECCO_distal	Wald ratio	1	0.394964	0.969361	1.08203	1.02415	0.810134
ENSG00000104427	CD4_Memory_uns_0h	GECCO_distal	Wald ratio	1	0.570329	0.968999	1.05883	1.01292	0.87514
ENSG00000204161	TEM_40h	GECCO_distal	Wald ratio	1	0.491517	0.970457	1.06441	1.01635	0.849704
ENSG00000236935	TCM_5d	GECCO_distal	Wald ratio	1	0.397467	0.977068	1.06019	1.01778	0.811348
ENSG00000197134	TEM_40h	GECCO_distal	Wald ratio	1	0.776448	0.958652	1.05816	1.00718	0.924732
ENSG00000171806	TCM_5d	GECCO_distal	Wald ratio	1	0.352533	0.971462	1.08459	1.02647	0.786939
ENSG00000198625	CD4_Memory_uns_0h	GECCO_distal	Wald ratio	1	0.087138	0.925798	1.00525	0.964707	0.598036
ENSG00000173113	TN_IFN_5d	GECCO_distal	Wald ratio	1	0.467991	0.972388	1.06282	1.0166	0.836484
ENSG00000204644	TEM_16h	GECCO_distal	Wald ratio	1	0.522895	0.981943	1.0365	1.00885	0.857037
ENSG00000213619	TN_40h	GECCO_distal	Wald ratio	1	0.969708	0.898517	1.10843	0.997968	0.989939
ENSG00000174574	CD4_Memory_stim_16h	GECCO_distal	Wald ratio	1	0.213713	0.902958	1.0231	0.961152	0.706724
ENSG00000249859	CD4_Naive_stim_40h	GECCO_distal	Wald ratio	1	0.670082	0.944331	1.03751	0.989825	0.891755
ENSG00000197043	TN_IFN_40h	GECCO_distal	Wald ratio	1	0.0352937	0.922575	0.99713	0.959128	0.480264
ENSG00000135047	CD4_Memory_stim_5d	GECCO_distal	Wald ratio	1	0.962779	0.967028	1.03579	1.00082	0.987173
ENSG00000182534	CD4_Naive_stim_5d	GECCO_distal	Wald ratio	1	0.279576	0.949972	1.01494	0.981919	0.752205
ENSG00000245954	TN_0h	GECCO_distal	Wald ratio	1	0.123155	0.952353	1.00585	0.978736	0.634412
ENSG00000177465	TCM_40h	GECCO_distal	Wald ratio	1	0.903061	0.956116	1.05214	1.00298	0.964955
ENSG00000107798	CD4_Naive_stim_5d	GECCO_distal	Wald ratio	1	0.8815	0.946453	1.04839	0.996118	0.956448
ENSG00000157992	CD4_Naive_stim_40h	GECCO_distal	Wald ratio	1	0.0815197	0.997204	1.04869	1.02262	0.595478
ENSG00000182648	CD4_Naive_stim_40h	GECCO_distal	Wald ratio	1	0.954861	0.962635	1.0366	0.998932	0.985109
ENSG00000135047	TEM_5d	GECCO_distal	Wald ratio	1	0.962779	0.9627	1.04067	1.00093	0.987173
ENSG00000170571	TCM_5d	GECCO_distal	Wald ratio	1	0.658999	0.959265	1.06797	1.01216	0.890965
ENSG00000100075	TN_16h	GECCO_distal	Wald ratio	1	0.323595	0.982933	1.05353	1.01762	0.772468
ENSG00000161016	CD4_Memory_stim_16h	GECCO_distal	Wald ratio	1	0.140567	0.949245	1.0074	0.977893	0.657547
ENSG00000276045	TCM_5d	GECCO_distal	Wald ratio	1	0.636669	0.955343	1.07756	1.01461	0.88841
ENSG00000231663	CD4_Memory_uns_0h	GECCO_distal	Wald ratio	1	0.68856	0.968494	1.04967	1.00826	0.891807
ENSG00000141562	TCM_40h	GECCO_distal	Wald ratio	1	0.627784	0.956322	1.07683	1.01479	0.888007
ENSG00000138381	CD4_Memory_uns_0h	GECCO_distal	Wald ratio	1	0.690034	0.974138	1.04038	1.00672	0.891964
ENSG00000115350	CD4_Memory_stim_40h	GECCO_distal	Wald ratio	1	0.588231	0.916364	1.1665	1.0339	0.881862
ENSG00000139192	TN_0h	GECCO_distal	Wald ratio	1	0.676548	0.952604	1.03202	0.991515	0.891807
ENSG00000206503	TEM_40h	GECCO_distal	Wald ratio	1	0.198873	0.941514	1.01262	0.97642	0.696154
ENSG00000123219	TCM_0h	GECCO_distal	Wald ratio	1	0.687244	0.968425	1.02138	0.994548	0.891807
ENSG00000196329	CD4_Memory_uns_0h	GECCO_distal	Wald ratio	1	0.549329	0.961649	1.02102	0.990891	0.864432
ENSG00000089693	TN_40h	GECCO_distal	Wald ratio	1	0.839562	0.936122	1.08461	1.00763	0.94128
ENSG00000161267	CD4_Naive_stim_40h	GECCO_distal	Wald ratio	1	0.680512	0.947237	1.08658	1.01452	0.891807
ENSG00000077984	TCM_0h	GECCO_distal	Wald ratio	1	0.544642	0.958251	1.02276	0.989982	0.86209
ENSG00000108592	TCM_5d	GECCO_distal	Wald ratio	1	0.53994	0.970362	1.05915	1.01378	0.86209
ENSG00000180992	CD4_Memory_stim_5d	GECCO_distal	Wald ratio	1	0.0483409	0.908555	0.99965	0.953015	0.551708
ENSG00000227191	CD4_Memory_stim_40h	GECCO_distal	Wald ratio	1	0.236574	0.918531	1.02121	0.968511	0.733046
ENSG00000115687	CD4_Memory_stim_40h	GECCO_distal	Wald ratio	1	0.688445	0.963086	1.05861	1.00972	0.891807
ENSG00000186468	TN_5d	GECCO_distal	Wald ratio	1	0.518464	0.90991	1.04877	0.976876	0.857037
ENSG00000179918	CD4_Naive_stim_16h	GECCO_distal	Wald ratio	1	0.887131	0.943481	1.05161	0.996079	0.957441
ENSG00000116288	CD4_Memory_stim_16h	GECCO_distal	Wald ratio	1	0.179562	0.858508	1.02896	0.939877	0.680544
ENSG00000070770	CD4_Memory_stim_16h	GECCO_distal	Wald ratio	1	0.540952	0.956222	1.02376	0.989413	0.86209
ENSG00000204287	CD4_Naive_stim_16h	GECCO_distal	Wald ratio	1	0.0604067	0.92093	1.00177	0.960498	0.556045
ENSG00000233016	TEM_16h	GECCO_distal	Wald ratio	1	0.683595	0.939636	1.04167	0.989339	0.891807
ENSG00000157992	TCM_16h	GECCO_distal	Wald ratio	1	0.0327215	1.00335	1.08121	1.04155	0.478145
ENSG00000152778	CD4_Naive_stim_40h	GECCO_distal	Wald ratio	1	0.652901	0.881473	1.08228	0.976729	0.88841
ENSG00000089335	CD4_Memory_stim_5d	GECCO_distal	Wald ratio	1	0.474651	0.921593	1.03874	0.978413	0.836956
ENSG00000138757	CD4_Memory_stim_16h	GECCO_distal	Wald ratio	1	0.0401747	0.855878	0.99644	0.923488	0.516532
ENSG00000124570	TCM_40h	GECCO_distal	Wald ratio	1	0.345424	0.980294	1.0585	1.01865	0.782315
ENSG00000140682	TEM_40h	GECCO_distal	Wald ratio	1	0.276491	0.985142	1.05374	1.01886	0.752205
ENSG00000239713	TN_0h	GECCO_distal	Wald ratio	1	0.127007	0.990852	1.07661	1.03284	0.639775
ENSG00000137054	CD4_Naive_stim_16h	GECCO_distal	Wald ratio	1	0.852669	0.94722	1.04586	0.995318	0.94779
ENSG00000174652	CD4_Naive_uns_0h	GECCO_distal	Wald ratio	1	0.139642	0.988097	1.08897	1.03731	0.657547
ENSG00000175691	TCM_16h	GECCO_distal	Wald ratio	1	0.732804	0.947451	1.03869	0.992024	0.908975
ENSG00000244879	CD4_Naive_stim_16h	GECCO_distal	Wald ratio	1	0.877009	0.933214	1.06078	0.994954	0.954896
ENSG00000140682	TCM_5d	GECCO_distal	Wald ratio	1	0.239819	0.987528	1.05143	1.01898	0.734846
ENSG00000158161	CD4_Naive_uns_0h	GECCO_distal	Wald ratio	1	0.625383	0.960992	1.02421	0.992096	0.887632
ENSG00000136717	TN_5d	GECCO_distal	Wald ratio	1	0.814847	0.936333	1.0531	0.993004	0.937193
ENSG00000154743	TN_16h	GECCO_distal	Wald ratio	1	0.166247	0.98782	1.0738	1.02991	0.674158
ENSG00000163939	CD4_Memory_stim_5d	GECCO_distal	Wald ratio	1	0.453255	0.922913	1.03647	0.978043	0.836484
ENSG00000166275	CD4_Memory_uns_0h	GECCO_distal	Wald ratio	1	0.755219	0.954536	1.03434	0.993635	0.914036
ENSG00000151725	TN_cycling_5d	GECCO_distal	Wald ratio	1	0.254968	0.947805	1.01432	0.980497	0.742135
ENSG00000173517	TCM_16h	GECCO_distal	Wald ratio	1	0.373335	0.934682	1.02568	0.979123	0.802882
ENSG00000160284	CD4_Naive_stim_40h	GECCO_distal	Wald ratio	1	0.0165211	1.00746	1.07694	1.04162	0.327937
ENSG00000105939	TCM_5d	GECCO_distal	Wald ratio	1	0.379296	0.940531	1.02361	0.981194	0.802882
ENSG00000081665	TEM_40h	GECCO_distal	Wald ratio	1	0.557382	0.976275	1.04553	1.01031	0.866672
ENSG00000144559	CD4_Memory_stim_40h	GECCO_distal	Wald ratio	1	0.947199	0.937105	1.06259	0.997879	0.98217
ENSG00000122873	TN_40h	GECCO_distal	Wald ratio	1	0.331268	0.957394	1.13784	1.04373	0.77325
ENSG00000198734	TN_cycling_40h	GECCO_distal	Wald ratio	1	0.273973	0.914801	1.02557	0.968605	0.752205
ENSG00000166503	TN_16h	GECCO_distal	Wald ratio	1	0.513794	0.97077	1.0611	1.01493	0.857037
ENSG00000214078	T_ER-stress_5d	GECCO_distal	Wald ratio	1	0.27866	0.946563	1.01595	0.980641	0.752205
ENSG00000183386	CD4_Memory_stim_16h	GECCO_distal	Wald ratio	1	0.00118034	1.02132	1.0893	1.05477	0.11263
ENSG00000135778	TCM_16h	GECCO_distal	Wald ratio	1	0.202731	0.987641	1.06036	1.02335	0.697927
ENSG00000166435	TN_16h	GECCO_distal	Wald ratio	1	0.542215	0.983502	1.03216	1.00754	0.86209
ENSG00000213246	TEM_5d	GECCO_distal	Wald ratio	1	0.348501	0.969153	1.09285	1.02914	0.784687
ENSG00000155542	CD4_Naive_stim_5d	GECCO_distal	Wald ratio	1	0.648167	0.963508	1.0234	0.993004	0.88841
ENSG00000022556	TCM_5d	GECCO_distal	Wald ratio	1	0.808597	0.959975	1.03237	0.995517	0.935723
ENSG00000026297	TEM_40h	GECCO_distal	Wald ratio	1	0.196013	0.92744	1.01557	0.970503	0.694597
ENSG00000130592	TN_40h	GECCO_distal	Wald ratio	1	0.179029	0.911433	1.01745	0.962983	0.680544
ENSG00000165476	CD4_Memory_uns_0h	GECCO_distal	Wald ratio	1	0.15265	0.988067	1.07986	1.03294	0.66029
ENSG00000228506	CD4_Memory_stim_5d	GECCO_distal	Wald ratio	1	0.530878	0.975759	1.04876	1.0116	0.858773
ENSG00000100410	TEM_40h	GECCO_distal	Wald ratio	1	0.595368	0.898039	1.06363	0.977334	0.881862
ENSG00000104518	TN_HSP_5d	GECCO_distal	Wald ratio	1	0.131527	0.989407	1.08517	1.03618	0.641042
ENSG00000269893	CD4_Naive_stim_40h	GECCO_distal	Wald ratio	1	0.502187	0.97062	1.06276	1.01565	0.852404
ENSG00000245937	TN_5d	GECCO_distal	Wald ratio	1	0.0267814	0.893164	0.993131	0.941822	0.415515
ENSG00000163131	TEM_5d	GECCO_distal	Wald ratio	1	0.0211518	0.839536	0.985941	0.909798	0.363123
ENSG00000105750	CD4_Naive_stim_5d	GECCO_distal	Wald ratio	1	0.849101	0.975148	1.02093	0.997776	0.945568
ENSG00000115750	CD4_Naive_stim_5d	GECCO_distal	Wald ratio	1	0.735553	0.967133	1.04847	1.00698	0.909474
ENSG00000109775	TCM_16h	GECCO_distal	Wald ratio	1	0.412403	0.972916	1.06922	1.01993	0.81517
ENSG00000189362	CD4_Naive_stim_40h	GECCO_distal	Wald ratio	1	0.0834192	0.921963	1.00505	0.96261	0.598036
ENSG00000166164	TN_5d	GECCO_distal	Wald ratio	1	0.70766	0.976644	1.03543	1.00561	0.901943
ENSG00000142089	TEM_LA	GECCO_distal	Wald ratio	1	0.0605807	0.913862	1.00196	0.956898	0.556045
ENSG00000116830	CD4_Memory_stim_16h	GECCO_distal	Wald ratio	1	0.51286	0.965611	1.07259	1.01769	0.857037
ENSG00000166140	CD4_Memory_stim_40h	GECCO_distal	Wald ratio	1	0.308035	0.961966	1.13068	1.04292	0.76435
ENSG00000180104	TN_40h	GECCO_distal	Wald ratio	1	0.637664	0.970319	1.05042	1.00958	0.88841
ENSG00000168883	TN_40h	GECCO_distal	Wald ratio	1	0.461319	0.953963	1.10948	1.02879	0.836484
ENSG00000188372	CD4_Naive_stim_16h	GECCO_distal	Wald ratio	1	0.183759	0.954941	1.00888	0.98154	0.680544
ENSG00000158161	TEM_16h	GECCO_distal	Wald ratio	1	0.451485	0.93934	1.02823	0.982782	0.836484
ENSG00000164008	TEM_5d	GECCO_distal	Wald ratio	1	0.947888	0.968849	1.03441	1.00109	0.982627
ENSG00000100219	CD4_Naive_stim_40h	GECCO_distal	Wald ratio	1	0.264044	0.906185	1.02736	0.964873	0.748193
ENSG00000196562	HSP_16h	GECCO_distal	Wald ratio	1	0.258173	0.950682	1.01366	0.981667	0.744058
ENSG00000173917	TCM_0h	GECCO_distal	Wald ratio	1	0.177534	0.990758	1.05151	1.02068	0.680544
ENSG00000107020	TCM_40h	GECCO_distal	Wald ratio	1	0.890636	0.926563	1.06852	0.995012	0.958141
ENSG00000227354	CD4_Naive_stim_40h	GECCO_distal	Wald ratio	1	0.447255	0.978037	1.05162	1.01416	0.834454
ENSG00000130303	TN_IFN_40h	GECCO_distal	Wald ratio	1	0.0107141	1.01423	1.11373	1.06282	0.277436
ENSG00000139684	CD4_Memory_stim_16h	GECCO_distal	Wald ratio	1	0.621777	0.935394	1.04074	0.98666	0.887632
ENSG00000047662	CD4_Memory_uns_0h	GECCO_distal	Wald ratio	1	0.439684	0.984791	1.03591	1.01002	0.8257
ENSG00000144580	CD4_Naive_stim_16h	GECCO_distal	Wald ratio	1	0.314095	0.967879	1.10694	1.03508	0.769807
ENSG00000099308	TN_0h	GECCO_distal	Wald ratio	1	0.915614	0.970309	1.02742	0.998455	0.969214
ENSG00000164930	TN_IFN_16h	GECCO_distal	Wald ratio	1	0.291004	0.987674	1.04224	1.01459	0.758015
ENSG00000197928	CD4_Memory_stim_40h	GECCO_distal	Wald ratio	1	0.285263	0.925441	1.02307	0.973031	0.753879
ENSG00000156261	T_ER-stress_5d	GECCO_distal	Wald ratio	1	0.385656	0.947918	1.02088	0.983723	0.80562
ENSG00000160194	CD4_Memory_stim_40h	GECCO_distal	Wald ratio	1	0.250859	0.979095	1.08426	1.03034	0.741608
ENSG00000138767	TCM_5d	GECCO_distal	Wald ratio	1	0.868151	0.965401	1.04261	1.00326	0.949942
ENSG00000159228	CD4_Naive_uns_0h	GECCO_distal	Wald ratio	1	0.466303	0.973822	1.05962	1.01582	0.836484
ENSG00000160013	CD4_Naive_stim_16h	GECCO_distal	Wald ratio	1	0.267441	0.930837	1.02007	0.974434	0.748193
ENSG00000260708	TN_40h	GECCO_distal	Wald ratio	1	0.573237	0.965243	1.01977	0.992134	0.876861
ENSG00000168653	TEM_5d	GECCO_distal	Wald ratio	1	0.907205	0.960573	1.04635	1.00255	0.966904
ENSG00000257704	TN_0h	GECCO_distal	Wald ratio	1	0.598231	0.955386	1.02665	0.990376	0.883788
ENSG00000254682	CD4_Memory_stim_16h	GECCO_distal	Wald ratio	1	0.816504	0.96782	1.02612	0.996543	0.937193
ENSG00000183891	TCM_16h	GECCO_distal	Wald ratio	1	0.181183	0.932993	1.01319	0.972264	0.680544
ENSG00000160284	CD4_Memory_stim_40h	GECCO_distal	Wald ratio	1	0.0165211	1.00819	1.08469	1.04574	0.327937
ENSG00000151725	TEM_HLApositive_40h	GECCO_distal	Wald ratio	1	0.254968	0.885733	1.0327	0.956398	0.742135
ENSG00000204644	TEM_HLApositive_5d	GECCO_distal	Wald ratio	1	0.522895	0.982475	1.03539	1.00859	0.857037
ENSG00000160284	TCM_16h	GECCO_distal	Wald ratio	1	0.0165211	1.00815	1.08431	1.04554	0.327937
ENSG00000126432	TN_40h	GECCO_distal	Wald ratio	1	0.330086	0.963843	1.11581	1.03704	0.772468
ENSG00000171530	CD4_Memory_uns_0h	GECCO_distal	Wald ratio	1	0.150357	0.945046	1.00872	0.976362	0.657882
ENSG00000254859	CD4_Memory_stim_40h	GECCO_distal	Wald ratio	1	0.758699	0.970082	1.02239	0.995893	0.914837
ENSG00000128408	TN_HSP_5d	GECCO_distal	Wald ratio	1	0.664136	0.955201	1.02964	0.991722	0.891755
ENSG00000186230	CD4_Memory_stim_16h	GECCO_distal	Wald ratio	1	0.156419	0.942877	1.0095	0.975619	0.663096
ENSG00000177697	TN_IFN_5d	GECCO_distal	Wald ratio	1	0.285939	0.944782	1.0169	0.980176	0.753879
ENSG00000170889	CD4_Memory_uns_0h	GECCO_distal	Wald ratio	1	0.979412	0.970112	1.03164	1.0004	0.992202
ENSG00000141560	TEM_40h	GECCO_distal	Wald ratio	1	0.61251	0.94436	1.10202	1.02015	0.885048
ENSG00000233016	TN_HSP_5d	GECCO_distal	Wald ratio	1	0.683595	0.95713	1.02915	0.992486	0.891807
ENSG00000099330	TN_0h	GECCO_distal	Wald ratio	1	0.900524	0.958803	1.04896	1.00287	0.963543
ENSG00000170430	TN_IFN_40h	GECCO_distal	Wald ratio	1	0.305289	0.979078	1.06985	1.02346	0.762203
ENSG00000229043	TCM_16h	GECCO_distal	Wald ratio	1	0.030936	0.919932	0.995997	0.957209	0.454841
ENSG00000197345	CD4_Memory_stim_16h	GECCO_distal	Wald ratio	1	0.82359	0.905436	1.08226	0.989906	0.937193
ENSG00000105939	TN_40h	GECCO_distal	Wald ratio	1	0.379296	0.930353	1.02786	0.977893	0.802882
ENSG00000157303	CD4_Memory_uns_0h	GECCO_distal	Wald ratio	1	0.738883	0.959384	1.0602	1.00853	0.910951
ENSG00000161055	TEM_LA	GECCO_distal	Wald ratio	1	0.469633	0.965347	1.01639	0.99054	0.836484
ENSG00000100201	TN_16h	GECCO_distal	Wald ratio	1	0.427127	0.945699	1.14098	1.03876	0.823004
ENSG00000134779	CD4_Naive_uns_0h	GECCO_distal	Wald ratio	1	0.0363951	1.00309	1.09881	1.04986	0.489387
ENSG00000105483	CD4_Naive_stim_5d	GECCO_distal	Wald ratio	1	0.644719	0.936196	1.04166	0.987522	0.88841
ENSG00000198231	CD4_Naive_uns_0h	GECCO_distal	Wald ratio	1	0.544215	0.968045	1.06351	1.01466	0.86209
ENSG00000144827	TCM_5d	GECCO_distal	Wald ratio	1	0.590547	0.962897	1.06868	1.01441	0.881862
ENSG00000136689	TCM_5d	GECCO_distal	Wald ratio	1	0.273412	0.972448	1.10374	1.03602	0.752205
ENSG00000121578	CD4_Memory_uns_0h	GECCO_distal	Wald ratio	1	0.114107	0.991887	1.07884	1.03445	0.630653
ENSG00000156261	CD4_Memory_stim_40h	GECCO_distal	Wald ratio	1	0.385656	0.76747	1.10767	0.922009	0.80562
ENSG00000156253	CD4_Naive_stim_40h	GECCO_distal	Wald ratio	1	0.614017	0.94776	1.09509	1.01876	0.885048
ENSG00000175581	TCM_16h	GECCO_distal	Wald ratio	1	0.413859	0.946176	1.02303	0.983853	0.816177
ENSG00000132507	TEM_HLApositive_5d	GECCO_distal	Wald ratio	1	0.670956	0.937461	1.04245	0.988561	0.891755
ENSG00000244752	TN_5d	GECCO_distal	Wald ratio	1	0.7914	0.97916	1.02802	1.00329	0.930912
ENSG00000258181	CD4_Memory_stim_16h	GECCO_distal	Wald ratio	1	0.900524	0.963197	1.04353	1.00256	0.963543
ENSG00000160124	TCM_16h	GECCO_distal	Wald ratio	1	0.220513	0.959759	1.00952	0.984326	0.709534
ENSG00000180376	CD4_Naive_uns_0h	GECCO_distal	Wald ratio	1	0.0944985	0.994833	1.06754	1.03055	0.611076
ENSG00000147421	CD4_Naive_stim_5d	GECCO_distal	Wald ratio	1	0.542215	0.959144	1.02217	0.990154	0.86209
ENSG00000139044	TN_IFN_5d	GECCO_distal	Wald ratio	1	0.227863	0.990936	1.03896	1.01467	0.718707
ENSG00000211751	TCM_0h	GECCO_distal	Wald ratio	1	0.251921	0.983972	1.06356	1.02299	0.741608
ENSG00000172543	TN_40h	GECCO_distal	Wald ratio	1	0.0179576	0.909979	0.991176	0.94971	0.332289
ENSG00000226266	TN_40h	GECCO_distal	Wald ratio	1	0.112634	0.995007	1.04867	1.02149	0.626915
ENSG00000105483	TEM_5d	GECCO_distal	Wald ratio	1	0.451923	0.93827	1.02878	0.982484	0.836484
ENSG00000170074	T_ER-stress_5d	GECCO_distal	Wald ratio	1	0.660872	0.948487	1.03411	0.990374	0.891755
ENSG00000198586	CD4_Naive_uns_0h	GECCO_distal	Wald ratio	1	0.658267	0.96847	1.05202	1.00938	0.89086
ENSG00000237248	CD4_Memory_uns_0h	GECCO_distal	Wald ratio	1	0.428863	0.949975	1.02204	0.98535	0.823004
ENSG00000177030	CD4_Naive_stim_5d	GECCO_distal	Wald ratio	1	0.542726	0.95368	1.02526	0.988824	0.86209
ENSG00000121716	CD4_Naive_stim_5d	GECCO_distal	Wald ratio	1	0.29726	0.980976	1.06486	1.02206	0.758015
ENSG00000081665	TCM_5d	GECCO_distal	Wald ratio	1	0.557382	0.969944	1.05823	1.01312	0.866672
ENSG00000026297	CD4_Memory_stim_5d	GECCO_distal	Wald ratio	1	0.883395	0.961031	1.03481	0.997237	0.956448
ENSG00000136250	CD4_Naive_uns_0h	GECCO_distal	Wald ratio	1	0.363891	0.974543	1.07283	1.02251	0.796578
ENSG00000243927	CD4_Memory_uns_0h	GECCO_distal	Wald ratio	1	0.0166961	1.01251	1.13299	1.07105	0.330582
ENSG00000160194	TN_5d	GECCO_distal	Wald ratio	1	0.250859	0.987711	1.04849	1.01765	0.741608
ENSG00000182742	CD4_Memory_uns_0h	GECCO_distal	Wald ratio	1	0.416745	0.972079	1.07078	1.02024	0.81638
ENSG00000026297	CD4_Naive_stim_16h	GECCO_distal	Wald ratio	1	0.883395	0.970381	1.02622	0.997909	0.956448
ENSG00000130731	CD4_Naive_stim_40h	GECCO_distal	Wald ratio	1	0.882065	0.943019	1.07066	1.00482	0.956448
ENSG00000132792	TEM_5d	GECCO_distal	Wald ratio	1	0.970816	0.964631	1.03809	1.00069	0.989939
ENSG00000241945	CD4_Memory_uns_0h	GECCO_distal	Wald ratio	1	0.655426	0.962997	1.024	0.993032	0.88841
ENSG00000268001	CD4_Memory_stim_40h	GECCO_distal	Wald ratio	1	0.251921	0.942577	1.01563	0.97842	0.741608
ENSG00000146574	CD4_Naive_uns_0h	GECCO_distal	Wald ratio	1	0.760863	0.967148	1.04674	1.00616	0.914837
ENSG00000130775	TEM_5d	GECCO_distal	Wald ratio	1	0.928491	0.974543	1.02381	0.998872	0.976172
ENSG00000230555	CD4_Memory_stim_16h	GECCO_distal	Wald ratio	1	0.748968	0.949151	1.03825	0.992702	0.914036
ENSG00000182196	TEM_5d	GECCO_distal	Wald ratio	1	0.00610783	1.02374	1.15149	1.08574	0.250643
ENSG00000112799	TCM_5d	GECCO_distal	Wald ratio	1	0.131126	0.989384	1.08571	1.03643	0.641042
ENSG00000133106	TCM_16h	GECCO_distal	Wald ratio	1	0.431793	0.962956	1.09232	1.0256	0.824007
ENSG00000163875	TCM_40h	GECCO_distal	Wald ratio	1	0.842517	0.948297	1.04427	0.995126	0.94128
ENSG00000229056	T_ER-stress_5d	GECCO_distal	Wald ratio	1	0.113035	0.937433	1.00686	0.971529	0.626915
ENSG00000171806	TN_16h	GECCO_distal	Wald ratio	1	0.352533	0.975493	1.07207	1.02264	0.786939
ENSG00000173917	TN_HSP_5d	GECCO_distal	Wald ratio	1	0.234226	0.982482	1.07492	1.02766	0.729719
ENSG00000168385	CD4_Naive_uns_0h	GECCO_distal	Wald ratio	1	0.734779	0.951339	1.03581	0.992675	0.90935
ENSG00000142856	CD4_Naive_uns_0h	GECCO_distal	Wald ratio	1	0.101414	0.992423	1.08871	1.03945	0.619
ENSG00000211778	TN_0h	GECCO_distal	Wald ratio	1	0.726339	0.957741	1.03055	0.993479	0.906163
ENSG00000063660	TCM_5d	GECCO_distal	Wald ratio	1	0.169382	0.98787	1.07193	1.02904	0.679242
