## Supplementary tables for "Transcriptome-wide Mendelian randomisation exploring dynamic CD4+ T cell gene expression in colorectal cancer development" (part 3 of 3)

### Sheet: Table 2 (continued)
Two-Sample Mendelian randomisation results
ENSG00000147419	CD4_Naive_stim_5d	GECCO_distal	Wald ratio	1	0.521833	0.929094	1.03802	0.982048	0.857037
ENSG00000176209	TCM_16h	GECCO_distal	Wald ratio	1	0.524539	0.970639	1.0602	1.01443	0.857739
ENSG00000229124	TEM_5d	GECCO_distal	Wald ratio	1	0.170295	0.984872	1.09008	1.03614	0.680544
ENSG00000047662	CD4_Naive_uns_0h	GECCO_distal	Wald ratio	1	0.439684	0.984348	1.03698	1.01032	0.8257
ENSG00000204644	CD4_Naive_stim_40h	GECCO_distal	Wald ratio	1	0.522895	0.983622	1.03302	1.00802	0.857037
ENSG00000188735	TEM_5d	GECCO_distal	Wald ratio	1	0.349857	0.980361	1.05761	1.01825	0.784687
ENSG00000184986	TCM_5d	GECCO_distal	Wald ratio	1	0.0860225	0.919305	1.00558	0.961476	0.598036
ENSG00000141127	TN_40h	GECCO_distal	Wald ratio	1	0.56004	0.932213	1.03875	0.984041	0.868688
ENSG00000140092	CD4_Memory_uns_0h	GECCO_distal	Wald ratio	1	0.0531408	0.921897	1.00055	0.960417	0.552753
ENSG00000107771	CD4_Naive_uns_0h	GECCO_distal	Wald ratio	1	0.218017	0.929888	1.01672	0.972336	0.709534
ENSG00000281103	CD4_Memory_stim_40h	GECCO_distal	Wald ratio	1	0.175758	0.92866	1.01363	0.970214	0.680544
ENSG00000108384	CD4_Memory_stim_40h	GECCO_distal	Wald ratio	1	0.725749	0.835147	1.13366	0.973024	0.906163
ENSG00000189306	TN_40h	GECCO_distal	Wald ratio	1	0.71613	0.971292	1.04331	1.00666	0.903325
ENSG00000181929	TN_HSP_5d	GECCO_distal	Wald ratio	1	0.0253501	0.893346	0.992608	0.94167	0.403405
ENSG00000172500	TCM_5d	GECCO_distal	Wald ratio	1	0.0424164	1.0041	1.26518	1.12711	0.524934
ENSG00000147419	TCM_40h	GECCO_distal	Wald ratio	1	0.419859	0.934021	1.02886	0.980295	0.818833
ENSG00000145287	TN_IFN_40h	GECCO_distal	Wald ratio	1	0.380323	0.940276	1.02378	0.981139	0.804315
ENSG00000031691	TN_40h	GECCO_distal	Wald ratio	1	0.265888	0.984211	1.0594	1.02112	0.748193
ENSG00000149196	TCM_40h	GECCO_distal	Wald ratio	1	0.530443	0.971834	1.05703	1.01354	0.858644
ENSG00000173226	CD4_Memory_stim_5d	GECCO_distal	Wald ratio	1	0.585723	0.967204	1.06081	1.01293	0.881862
ENSG00000198625	CD4_Naive_stim_5d	GECCO_distal	Wald ratio	1	0.083709	0.859006	1.00954	0.931235	0.598036
ENSG00000156398	TN_40h	GECCO_distal	Wald ratio	1	0.695421	0.954726	1.03139	0.992316	0.896295
ENSG00000276023	TN_16h	GECCO_distal	Wald ratio	1	0.311146	0.945079	1.01816	0.980939	0.768991
ENSG00000146707	TEM_5d	GECCO_distal	Wald ratio	1	0.0432155	0.9354	0.998967	0.966661	0.526564
ENSG00000235750	TN_HSP_5d	GECCO_distal	Wald ratio	1	0.0789896	0.996171	1.0726	1.03368	0.589494
ENSG00000188820	T_ER-stress_5d	GECCO_distal	Wald ratio	1	0.409583	0.948802	1.02166	0.984557	0.812704
ENSG00000135842	CD4_Naive_stim_5d	GECCO_distal	Wald ratio	1	0.0375742	1.00279	1.0987	1.04965	0.500989
ENSG00000104219	CD4_Memory_uns_0h	GECCO_distal	Wald ratio	1	0.350195	0.948619	1.01887	0.983118	0.784687
ENSG00000203778	CD4_Memory_stim_16h	GECCO_distal	Wald ratio	1	0.753818	0.97068	1.04195	1.00568	0.914036
ENSG00000128059	CD4_Memory_stim_5d	GECCO_distal	Wald ratio	1	0.839501	0.943905	1.07362	1.00667	0.94128
ENSG00000174775	CD4_Naive_stim_40h	GECCO_distal	Wald ratio	1	0.85005	0.910555	1.08027	0.991791	0.946492
ENSG00000173262	TN_HSP_5d	GECCO_distal	Wald ratio	1	0.678623	0.951272	1.03305	0.99132	0.891807
ENSG00000196655	TEM_5d	GECCO_distal	Wald ratio	1	0.285954	0.980789	1.06797	1.02345	0.753879
ENSG00000177465	TCM_5d	GECCO_distal	Wald ratio	1	0.81369	0.962743	1.04954	1.0052	0.937193
ENSG00000213512	TN_16h	GECCO_distal	Wald ratio	1	0.0565638	0.944671	1.00079	0.972323	0.552753
ENSG00000143537	CD4_Memory_stim_16h	GECCO_distal	Wald ratio	1	0.00556298	1.02114	1.12959	1.074	0.242081
ENSG00000083642	CD4_Naive_stim_40h	GECCO_distal	Wald ratio	1	0.878135	0.945439	1.04913	0.995937	0.955465
ENSG00000166796	TN_HSP_5d	GECCO_distal	Wald ratio	1	0.0905873	0.995692	1.06068	1.02767	0.607495
ENSG00000173917	TCM_5d	GECCO_distal	Wald ratio	1	0.177534	0.988365	1.06536	1.02614	0.680544
ENSG00000141556	CD4_Memory_stim_16h	GECCO_distal	Wald ratio	1	0.890116	0.938324	1.07607	1.00484	0.958141
ENSG00000184898	TN_0h	GECCO_distal	Wald ratio	1	0.152584	0.989879	1.0673	1.02786	0.66029
ENSG00000119878	CD4_Memory_stim_5d	GECCO_distal	Wald ratio	1	0.202914	0.987256	1.06225	1.02407	0.697927
ENSG00000165948	CD4_Naive_stim_5d	GECCO_distal	Wald ratio	1	0.963025	0.957643	1.04214	0.999	0.987173
ENSG00000251022	CD4_Naive_stim_40h	GECCO_distal	Wald ratio	1	0.552215	0.982509	1.03356	1.00771	0.865534
ENSG00000137106	nTreg_40h	GECCO_distal	Wald ratio	1	0.361506	0.952083	1.01807	0.984523	0.793769
ENSG00000119820	CD4_Naive_stim_16h	GECCO_distal	Wald ratio	1	0.00983152	1.03008	1.24169	1.13094	0.277436
ENSG00000180376	TN_0h	GECCO_distal	Wald ratio	1	0.0944985	0.994818	1.06775	1.03064	0.611076
ENSG00000132600	CD4_Naive_stim_40h	GECCO_distal	Wald ratio	1	0.577381	0.926844	1.04325	0.983324	0.880073
ENSG00000173113	CD4_Memory_stim_40h	GECCO_distal	Wald ratio	1	0.330086	0.957438	1.13816	1.0439	0.772468
ENSG00000165171	TCM_5d	GECCO_distal	Wald ratio	1	0.000311094	0.918289	0.975108	0.946272	0.0535623
ENSG00000185414	TN_40h	GECCO_distal	Wald ratio	1	0.974266	0.972512	1.02922	1.00047	0.991197
ENSG00000134809	TCM_5d	GECCO_distal	Wald ratio	1	0.751289	0.942845	1.04338	0.991841	0.914036
ENSG00000160221	TCM_5d	GECCO_distal	Wald ratio	1	0.642185	0.96956	1.01925	0.994093	0.88841
ENSG00000170889	TN_HSP_5d	GECCO_distal	Wald ratio	1	0.699124	0.967489	1.05052	1.00815	0.898145
ENSG00000189306	CD4_Naive_stim_40h	GECCO_distal	Wald ratio	1	0.71613	0.972264	1.04179	1.00643	0.903325
ENSG00000184752	TN_IFN_40h	GECCO_distal	Wald ratio	1	0.403468	0.951371	1.02026	0.985212	0.811348
ENSG00000125319	CD4_Naive_stim_5d	GECCO_distal	Wald ratio	1	0.0780363	0.896374	1.00583	0.949526	0.589494
ENSG00000167613	CD4_Naive_stim_5d	GECCO_distal	Wald ratio	1	0.0522791	0.885475	1.0006	0.941278	0.552753
ENSG00000160213	TCM_16h	GECCO_distal	Wald ratio	1	0.745557	0.950653	1.07325	1.01009	0.914036
ENSG00000281103	TCM_5d	GECCO_distal	Wald ratio	1	0.434444	0.937075	1.02833	0.981642	0.82474
ENSG00000103550	TN_0h	GECCO_distal	Wald ratio	1	0.049497	1.0001	1.09232	1.04519	0.551708
ENSG00000105939	TN_cycling_5d	GECCO_distal	Wald ratio	1	0.401511	0.943264	1.02367	0.982645	0.811348
ENSG00000100075	CD4_Naive_stim_16h	GECCO_distal	Wald ratio	1	0.284591	0.987514	1.04371	1.01522	0.753879
ENSG00000215845	TEM_16h	GECCO_distal	Wald ratio	1	0.990776	0.943634	1.06046	1.00034	0.993913
ENSG00000244045	CD4_Memory_stim_16h	GECCO_distal	Wald ratio	1	0.989362	0.931478	1.07253	0.99952	0.993913
ENSG00000006282	CD4_Naive_stim_5d	GECCO_distal	Wald ratio	1	0.427458	0.952605	1.02078	0.986104	0.823004
ENSG00000244752	CD4_Memory_stim_16h	GECCO_distal	Wald ratio	1	0.755349	0.980218	1.02792	1.00378	0.914036
ENSG00000120675	TN_IFN_40h	GECCO_distal	Wald ratio	1	0.185548	0.989303	1.05709	1.02263	0.680544
ENSG00000154642	TCM_16h	GECCO_distal	Wald ratio	1	0.605466	0.960726	1.07116	1.01444	0.885048
ENSG00000130775	CD4_Naive_uns_0h	GECCO_distal	Wald ratio	1	0.831402	0.972163	1.02296	0.997238	0.938861
ENSG00000134779	TCM_16h	GECCO_distal	Wald ratio	1	0.0671887	0.994045	1.1909	1.08803	0.556045
ENSG00000125818	TN_16h	GECCO_distal	Wald ratio	1	0.655288	0.941486	1.03865	0.988877	0.88841
ENSG00000129347	CD4_Naive_stim_40h	GECCO_distal	Wald ratio	1	0.0951889	0.936517	1.00528	0.97029	0.611076
ENSG00000134056	TN_40h	GECCO_distal	Wald ratio	1	0.890636	0.910755	1.08462	0.993891	0.958141
ENSG00000182871	TN_cycling_40h	GECCO_distal	Wald ratio	1	0.157485	0.989224	1.06918	1.02843	0.663096
ENSG00000163875	CD4_Naive_stim_5d	GECCO_distal	Wald ratio	1	0.780901	0.934132	1.05254	0.991568	0.926477
ENSG00000121716	TCM_40h	GECCO_distal	Wald ratio	1	0.386946	0.972505	1.07459	1.02228	0.806478
ENSG00000100299	TEM_40h	GECCO_distal	Wald ratio	1	0.706838	0.960587	1.02764	0.993547	0.901765
ENSG00000162076	TEM_5d	GECCO_distal	Wald ratio	1	0.970637	0.95108	1.05346	1.00096	0.989939
ENSG00000263272	nTreg_16h	GECCO_distal	Wald ratio	1	0.0887314	0.905037	1.00705	0.954682	0.606868
ENSG00000132507	HSP_16h	GECCO_distal	Wald ratio	1	0.670956	0.950248	1.0334	0.99095	0.891755
ENSG00000156030	TN_5d	GECCO_distal	Wald ratio	1	0.288531	0.916808	1.02617	0.969949	0.75743
ENSG00000108384	CD4_Naive_stim_16h	GECCO_distal	Wald ratio	1	0.725749	0.926969	1.05423	0.988554	0.906163
ENSG00000028203	CD4_Naive_stim_40h	GECCO_distal	Wald ratio	1	0.203895	0.90474	1.0216	0.961394	0.697927
ENSG00000143155	CD4_Naive_stim_5d	GECCO_distal	Wald ratio	1	0.0790457	0.994025	1.1155	1.05301	0.589494
ENSG00000182648	TCM_40h	GECCO_distal	Wald ratio	1	0.954861	0.959005	1.0403	0.998826	0.985109
ENSG00000164978	CD4_Naive_stim_5d	GECCO_distal	Wald ratio	1	0.955282	0.970698	1.03199	1.00088	0.985109
ENSG00000112799	TN_cycling_5d	GECCO_distal	Wald ratio	1	0.131126	0.990662	1.07496	1.03195	0.641042
ENSG00000211753	CD4_Naive_stim_5d	GECCO_distal	Wald ratio	1	0.0848396	0.93997	1.00399	0.971451	0.598036
ENSG00000105583	TN_0h	GECCO_distal	Wald ratio	1	0.566388	0.924843	1.15344	1.03284	0.87362
ENSG00000182742	CD4_Naive_uns_0h	GECCO_distal	Wald ratio	1	0.209467	0.983254	1.08006	1.03052	0.705355
ENSG00000111906	TN_40h	GECCO_distal	Wald ratio	1	0.674485	0.961087	1.06326	1.01088	0.891807
ENSG00000167768	CD4_Memory_uns_0h	GECCO_distal	Wald ratio	1	0.942309	0.973854	1.02491	0.999057	0.97838
ENSG00000259865	CD4_Memory_stim_16h	GECCO_distal	Wald ratio	1	0.263387	0.898237	1.02977	0.96176	0.748193
ENSG00000125821	TN_40h	GECCO_distal	Wald ratio	1	0.523412	0.959295	1.0851	1.02026	0.857037
ENSG00000186470	T_ER-stress_5d	GECCO_distal	Wald ratio	1	0.319282	0.948671	1.01733	0.982403	0.772468
ENSG00000164530	CD4_Memory_stim_5d	GECCO_distal	Wald ratio	1	0.340564	0.929842	1.02546	0.976483	0.781137
ENSG00000114850	TN_40h	GECCO_distal	Wald ratio	1	0.649838	0.959111	1.06921	1.01266	0.88841
ENSG00000123427	TCM_5d	GECCO_distal	Wald ratio	1	0.604097	0.968087	1.05735	1.01173	0.885048
ENSG00000170889	TEM_5d	GECCO_distal	Wald ratio	1	0.940585	0.95647	1.04211	0.998371	0.97838
ENSG00000173156	CD4_Memory_stim_5d	GECCO_distal	Wald ratio	1	0.288318	0.921833	1.02449	0.971806	0.757122
ENSG00000229056	CD4_Naive_stim_16h	GECCO_distal	Wald ratio	1	0.0959518	0.926838	1.00621	0.965707	0.611076
ENSG00000162076	CD4_Memory_stim_16h	GECCO_distal	Wald ratio	1	0.346419	0.939744	1.02205	0.980035	0.783225
ENSG00000138698	TN_40h	GECCO_distal	Wald ratio	1	0.533475	0.92367	1.04197	0.981038	0.861742
ENSG00000146109	CD4_Naive_stim_40h	GECCO_distal	Wald ratio	1	0.93581	0.961529	1.03679	0.998453	0.976172
ENSG00000196683	TCM_40h	GECCO_distal	Wald ratio	1	0.0336548	1.00353	1.09173	1.0467	0.480264
ENSG00000196504	CD4_Memory_stim_16h	GECCO_distal	Wald ratio	1	0.302331	0.906951	1.03078	0.966885	0.762203
ENSG00000174837	CD4_Memory_stim_16h	GECCO_distal	Wald ratio	1	0.617075	0.956872	1.02651	0.991079	0.885048
ENSG00000164008	TCM_5d	GECCO_distal	Wald ratio	1	0.100115	0.994308	1.06735	1.03018	0.619
ENSG00000165898	CD4_Naive_uns_0h	GECCO_distal	Wald ratio	1	0.260935	0.932479	1.01913	0.97484	0.744058
ENSG00000196378	CD4_Memory_stim_5d	GECCO_distal	Wald ratio	1	0.140567	0.990114	1.07267	1.03057	0.657547
ENSG00000234745	TN_cycling_40h	GECCO_distal	Wald ratio	1	0.0240187	0.938462	0.995539	0.966579	0.386642
ENSG00000160221	TEMRA_16h	GECCO_distal	Wald ratio	1	0.792171	0.96654	1.02631	0.995975	0.931154
ENSG00000197971	TCM_0h	GECCO_distal	Wald ratio	1	0.333384	0.925064	1.02677	0.974589	0.77636
ENSG00000172543	TN_IFN_40h	GECCO_distal	Wald ratio	1	0.0179576	0.909684	0.991146	0.949542	0.332289
ENSG00000183049	TCM_5d	GECCO_distal	Wald ratio	1	0.116296	0.985218	1.14453	1.06189	0.633468
ENSG00000138767	CD4_Memory_stim_40h	GECCO_distal	Wald ratio	1	0.868151	0.944643	1.06982	1.00528	0.949942
ENSG00000211753	TCM_0h	GECCO_distal	Wald ratio	1	0.327021	0.95499	1.01547	0.984765	0.772468
ENSG00000119718	TN_40h	GECCO_distal	Wald ratio	1	0.544072	0.950027	1.0274	0.987956	0.86209
ENSG00000197111	TN_40h	GECCO_distal	Wald ratio	1	0.726891	0.957713	1.0639	1.00941	0.906163
ENSG00000141560	CD4_Memory_stim_40h	GECCO_distal	Wald ratio	1	0.61251	0.952605	1.08588	1.01706	0.885048
ENSG00000214087	TN_IFN_40h	GECCO_distal	Wald ratio	1	0.2385	0.982907	1.07172	1.02635	0.733352
ENSG00000092203	CD4_Memory_stim_40h	GECCO_distal	Wald ratio	1	0.478567	0.829812	1.09142	0.95167	0.836956
ENSG00000074696	TN_40h	GECCO_distal	Wald ratio	1	0.308152	0.860785	1.04848	0.950011	0.76435
ENSG00000155542	CD4_Memory_stim_16h	GECCO_distal	Wald ratio	1	0.782011	0.95762	1.03313	0.994657	0.92662
ENSG00000104047	TN_40h	GECCO_distal	Wald ratio	1	0.0104284	0.875704	0.982503	0.927568	0.277436
ENSG00000163131	TCM_5d	GECCO_distal	Wald ratio	1	0.0211518	0.808846	0.982974	0.89167	0.363123
ENSG00000162620	CD4_Naive_stim_5d	GECCO_distal	Wald ratio	1	0.19821	0.989369	1.05289	1.02063	0.694921
ENSG00000033178	TN_IFN_5d	GECCO_distal	Wald ratio	1	0.13277	0.906204	1.01307	0.95815	0.642903
ENSG00000185043	CD4_Naive_uns_0h	GECCO_distal	Wald ratio	1	0.964662	0.942316	1.05843	0.998688	0.987734
ENSG00000163125	CD4_Naive_stim_40h	GECCO_distal	Wald ratio	1	0.0906666	0.988584	1.16928	1.07514	0.607512
ENSG00000123219	TN_IFN_5d	GECCO_distal	Wald ratio	1	0.643723	0.960853	1.06673	1.01241	0.88841
ENSG00000240344	nTreg_40h	GECCO_distal	Wald ratio	1	0.577328	0.971547	1.05317	1.01153	0.880073
ENSG00000035141	CD4_Memory_stim_16h	GECCO_distal	Wald ratio	1	0.887131	0.899313	1.09614	0.992859	0.957441
ENSG00000091640	TCM_40h	GECCO_distal	Wald ratio	1	0.0281168	1.00607	1.11257	1.05798	0.428342
ENSG00000154743	CD4_Memory_stim_40h	GECCO_distal	Wald ratio	1	0.166247	0.978313	1.13585	1.05414	0.674158
ENSG00000137288	TN_40h	GECCO_distal	Wald ratio	1	0.549281	0.932935	1.03762	0.983885	0.864432
ENSG00000158161	CD4_Naive_stim_16h	GECCO_distal	Wald ratio	1	0.625383	0.959747	1.02501	0.99184	0.887632
ENSG00000187624	TCM_40h	GECCO_distal	Wald ratio	1	0.15078	0.955653	1.00701	0.980996	0.657882
ENSG00000105607	TN_16h	GECCO_distal	Wald ratio	1	0.167665	0.983319	1.10166	1.04081	0.675091
ENSG00000174837	TCM_16h	GECCO_distal	Wald ratio	1	0.709824	0.97246	1.04187	1.00657	0.903325
ENSG00000175334	TN_16h	GECCO_distal	Wald ratio	1	0.181704	0.931972	1.01344	0.971852	0.680544
ENSG00000183891	TN_0h	GECCO_distal	Wald ratio	1	0.181183	0.951959	1.00934	0.980232	0.680544
ENSG00000105750	TEM_HLApositive_5d	GECCO_distal	Wald ratio	1	0.849101	0.952933	1.04048	0.995743	0.945568
ENSG00000132436	CD4_Naive_stim_5d	GECCO_distal	Wald ratio	1	0.3303	0.96626	1.10745	1.03445	0.772468
ENSG00000171488	CD4_Naive_stim_40h	GECCO_distal	Wald ratio	1	0.379412	0.898857	1.04144	0.967525	0.802882
ENSG00000167766	TN_0h	GECCO_distal	Wald ratio	1	0.990558	0.95351	1.04816	0.999714	0.993913
ENSG00000128951	CD4_Naive_stim_16h	GECCO_distal	Wald ratio	1	0.403213	0.904135	1.04135	0.97032	0.811348
ENSG00000249859	TN_16h	GECCO_distal	Wald ratio	1	0.700522	0.948871	1.03589	0.991428	0.899066
ENSG00000245954	TN_IFN_5d	GECCO_distal	Wald ratio	1	0.123155	0.923778	1.00952	0.965697	0.634412
ENSG00000135596	CD4_Memory_stim_5d	GECCO_distal	Wald ratio	1	0.858453	0.957235	1.05386	1.00438	0.949839
ENSG00000115902	TN_IFN_5d	GECCO_distal	Wald ratio	1	0.437336	0.923771	1.03488	0.977748	0.825118
ENSG00000173156	TCM_40h	GECCO_distal	Wald ratio	1	0.288318	0.935532	1.02001	0.976856	0.757122
ENSG00000162620	TEM_5d	GECCO_distal	Wald ratio	1	0.093419	0.993905	1.08195	1.03699	0.611076
ENSG00000250317	CD4_Naive_stim_40h	GECCO_distal	Wald ratio	1	0.894925	0.963395	1.03312	0.997649	0.960928
ENSG00000166435	CD4_Naive_uns_0h	GECCO_distal	Wald ratio	1	0.542215	0.983346	1.03247	1.00761	0.86209
ENSG00000158525	CD4_Memory_stim_40h	GECCO_distal	Wald ratio	1	0.824608	0.975416	1.03173	1.00318	0.937193
ENSG00000211751	TN_cycling_40h	GECCO_distal	Wald ratio	1	0.395507	0.968803	1.08351	1.02455	0.810134
ENSG00000204592	TN_16h	GECCO_distal	Wald ratio	1	0.0600395	0.998231	1.08929	1.04277	0.556045
ENSG00000060642	CD4_Memory_uns_0h	GECCO_distal	Wald ratio	1	0.944806	0.949361	1.05736	1.0019	0.980202
ENSG00000178028	TN_cycling_40h	GECCO_distal	Wald ratio	1	0.841481	0.941832	1.07632	1.00683	0.94128
ENSG00000198468	TCM_40h	GECCO_distal	Wald ratio	1	0.936237	0.972688	1.02585	0.998915	0.976172
ENSG00000142089	CD4_Memory_stim_40h	GECCO_distal	Wald ratio	1	0.131188	0.942167	1.00777	0.974415	0.641042
ENSG00000142188	CD4_Naive_uns_0h	GECCO_distal	Wald ratio	1	0.446305	0.942503	1.02642	0.983566	0.833468
ENSG00000113595	CD4_Naive_stim_16h	GECCO_distal	Wald ratio	1	0.695778	0.952888	1.03273	0.992006	0.896383
ENSG00000183386	TN_5d	GECCO_distal	Wald ratio	1	0.00118034	1.02743	1.11594	1.07077	0.11263
ENSG00000204525	TN_cycling_40h	GECCO_distal	Wald ratio	1	0.196568	0.951233	1.01033	0.980338	0.694921
ENSG00000115446	CD4_Memory_stim_16h	GECCO_distal	Wald ratio	1	0.816819	0.962846	1.04918	1.00509	0.937193
ENSG00000087008	TN_40h	GECCO_distal	Wald ratio	1	0.575132	0.955283	1.02573	0.989878	0.877658
ENSG00000197766	TEM_0h	GECCO_distal	Wald ratio	1	0.97759	0.959415	1.04356	1.0006	0.992037
ENSG00000002549	CD4_Naive_stim_40h	GECCO_distal	Wald ratio	1	0.594402	0.940278	1.11351	1.02324	0.881862
ENSG00000066379	CD4_Memory_stim_5d	GECCO_distal	Wald ratio	1	0.617075	0.955022	1.02769	0.99069	0.885048
ENSG00000183569	CD4_Memory_stim_40h	GECCO_distal	Wald ratio	1	0.876821	0.954871	1.0402	0.996621	0.954896
ENSG00000149485	TEM_40h	GECCO_distal	Wald ratio	1	0.0868607	0.925914	1.00521	0.964747	0.598036
ENSG00000198060	CD4_Naive_stim_40h	GECCO_distal	Wald ratio	1	0.534522	0.962889	1.07563	1.0177	0.86209
ENSG00000272211	TCM_LA	GECCO_distal	Wald ratio	1	0.723389	0.954726	1.03268	0.992938	0.905953
ENSG00000134809	TCM_40h	GECCO_distal	Wald ratio	1	0.626834	0.946027	1.03399	0.989033	0.887632
ENSG00000081665	CD4_Naive_stim_16h	GECCO_distal	Wald ratio	1	0.557382	0.962645	1.07315	1.0164	0.866672
ENSG00000254859	TEM_5d	GECCO_distal	Wald ratio	1	0.773667	0.963036	1.02842	0.995192	0.922947
ENSG00000120915	TN_5d	GECCO_distal	Wald ratio	1	0.87023	0.943056	1.07175	1.00535	0.950258
ENSG00000182648	CD4_Naive_uns_0h	GECCO_distal	Wald ratio	1	0.676548	0.970609	1.04704	1.0081	0.891807
ENSG00000160193	TCM_5d	GECCO_distal	Wald ratio	1	0.59273	0.956922	1.08014	1.01666	0.881862
ENSG00000112339	CD4_Naive_stim_40h	GECCO_distal	Wald ratio	1	0.751905	0.952567	1.03572	0.993273	0.914036
ENSG00000100979	TN_5d	GECCO_distal	Wald ratio	1	0.0523797	0.99956	1.0897	1.04366	0.552753
ENSG00000204644	TN_5d	GECCO_distal	Wald ratio	1	0.522895	0.983888	1.03247	1.00789	0.857037
ENSG00000198218	CD4_Naive_stim_40h	GECCO_distal	Wald ratio	1	0.295813	0.975112	1.08635	1.02923	0.758015
ENSG00000181350	TEM_HLApositive_5d	GECCO_distal	Wald ratio	1	0.968199	0.952577	1.04775	0.999032	0.989939
ENSG00000161016	TM_ER-stress_40h	GECCO_distal	Wald ratio	1	0.106996	0.882665	1.01224	0.945235	0.619
ENSG00000105939	nTreg_16h	GECCO_distal	Wald ratio	1	0.437143	0.920655	1.03638	0.976804	0.825118
ENSG00000141560	TN_40h	GECCO_distal	Wald ratio	1	0.61251	0.971385	1.0505	1.01017	0.885048
ENSG00000100075	TEM_40h	GECCO_distal	Wald ratio	1	0.27866	0.977649	1.08163	1.02833	0.752205
ENSG00000139192	TCM_16h	GECCO_distal	Wald ratio	1	0.363013	0.943023	1.02171	0.981576	0.795315
ENSG00000272831	CD4_Memory_stim_16h	GECCO_distal	Wald ratio	1	0.828718	0.936986	1.05353	0.993551	0.938861
ENSG00000171067	TN_40h	GECCO_distal	Wald ratio	1	0.619378	0.961642	1.02357	0.992123	0.885784
ENSG00000229178	CD4_Memory_stim_5d	GECCO_distal	Wald ratio	1	0.964107	0.958411	1.04141	0.999047	0.987734
ENSG00000156261	TCM_0h	GECCO_distal	Wald ratio	1	0.385656	0.96237	1.01493	0.988301	0.80562
ENSG00000105193	TEM_40h	GECCO_distal	Wald ratio	1	0.440024	0.96975	1.07321	1.02017	0.8257
ENSG00000079263	TN_40h	GECCO_distal	Wald ratio	1	0.498832	0.972244	1.05951	1.01494	0.851638
ENSG00000154642	TN_16h	GECCO_distal	Wald ratio	1	0.548506	0.967242	1.0647	1.0148	0.864432
ENSG00000036448	T_ER-stress_5d	GECCO_distal	Wald ratio	1	0.191148	0.987341	1.06584	1.02584	0.684804
ENSG00000136783	CD4_Naive_stim_40h	GECCO_distal	Wald ratio	1	0.760644	0.941969	1.04467	0.99199	0.914837
ENSG00000182551	CD4_Memory_stim_5d	GECCO_distal	Wald ratio	1	0.394395	0.978524	1.05662	1.01682	0.810134
ENSG00000112667	TN_5d	GECCO_distal	Wald ratio	1	0.454441	0.917711	1.03918	0.976559	0.836484
ENSG00000146066	CD4_Naive_stim_5d	GECCO_distal	Wald ratio	1	0.328877	0.984031	1.04923	1.01611	0.772468
ENSG00000196284	TN_5d	GECCO_distal	Wald ratio	1	0.138873	0.899465	1.01489	0.955438	0.657547
ENSG00000175691	TN_16h	GECCO_distal	Wald ratio	1	0.732804	0.95585	1.03227	0.993324	0.908975
ENSG00000124614	TEM_0h	GECCO_distal	Wald ratio	1	0.000181714	1.02823	1.09314	1.06019	0.0378729
ENSG00000240344	CD4_Naive_stim_16h	GECCO_distal	Wald ratio	1	0.120728	0.993972	1.05338	1.02324	0.634412
ENSG00000214026	TEM_40h	GECCO_distal	Wald ratio	1	0.654071	0.966778	1.02144	0.993732	0.88841
ENSG00000205464	TN_0h	GECCO_distal	Wald ratio	1	0.367464	0.977655	1.06297	1.01942	0.800086
ENSG00000175792	TN_40h	GECCO_distal	Wald ratio	1	0.276203	0.958812	1.1586	1.05398	0.752205
ENSG00000075239	TN_5d	GECCO_distal	Wald ratio	1	0.443041	0.90138	1.04647	0.971217	0.829578
ENSG00000220205	CD4_Memory_uns_0h	GECCO_distal	Wald ratio	1	0.679308	0.94062	1.0407	0.989394	0.891807
ENSG00000183386	TEM_40h	GECCO_distal	Wald ratio	1	0.00118034	1.02614	1.11028	1.06738	0.11263
ENSG00000174837	TEM_40h	GECCO_distal	Wald ratio	1	0.617075	0.929131	1.04459	0.985171	0.885048
ENSG00000135047	CD4_Naive_stim_40h	GECCO_distal	Wald ratio	1	0.962779	0.957635	1.04645	1.00106	0.987173
ENSG00000240344	TEM_5d	GECCO_distal	Wald ratio	1	0.0959581	0.99527	1.05994	1.02709	0.611076
ENSG00000162620	TCM_5d	GECCO_distal	Wald ratio	1	0.19821	0.987069	1.06477	1.02518	0.694921
ENSG00000105750	TN_IFN_5d	GECCO_distal	Wald ratio	1	0.849101	0.959553	1.03457	0.996353	0.945568
ENSG00000135778	TN_IFN_40h	GECCO_distal	Wald ratio	1	0.123838	0.988456	1.10127	1.04334	0.634412
ENSG00000272501	CD4_Naive_stim_5d	GECCO_distal	Wald ratio	1	0.0801183	0.997206	1.05067	1.02359	0.591367
ENSG00000258315	CD4_Memory_stim_5d	GECCO_distal	Wald ratio	1	0.277813	0.92381	1.02303	0.972153	0.752205
ENSG00000189306	TEM_5d	GECCO_distal	Wald ratio	1	0.71613	0.961165	1.05935	1.00906	0.903325
ENSG00000244752	TEM_HLApositive_5d	GECCO_distal	Wald ratio	1	0.876445	0.976909	1.02777	1.00201	0.954896
ENSG00000173917	TM_ER-stress_40h	GECCO_distal	Wald ratio	1	0.504985	0.968647	1.06683	1.01656	0.852404
ENSG00000141994	TEM_40h	GECCO_distal	Wald ratio	1	0.154294	0.927401	1.012	0.968775	0.661971
ENSG00000164008	CD4_Memory_stim_5d	GECCO_distal	Wald ratio	1	0.100115	0.995207	1.05639	1.02534	0.619
ENSG00000165476	TCM_16h	GECCO_distal	Wald ratio	1	0.15265	0.984169	1.10752	1.04402	0.66029
ENSG00000135899	CD4_Naive_uns_0h	GECCO_distal	Wald ratio	1	0.192183	0.916069	1.01777	0.965582	0.685968
ENSG00000196126	TCM_0h	GECCO_distal	Wald ratio	1	0.0333448	0.919149	0.996543	0.957064	0.480264
ENSG00000123219	CD4_Naive_stim_16h	GECCO_distal	Wald ratio	1	0.687244	0.956391	1.02983	0.992431	0.891807
ENSG00000171033	TEM_5d	GECCO_distal	Wald ratio	1	0.970611	0.953907	1.0465	0.99913	0.989939
ENSG00000198015	CD4_Naive_stim_16h	GECCO_distal	Wald ratio	1	0.920344	0.945846	1.05156	0.997301	0.970719
ENSG00000214078	CD4_Memory_stim_40h	GECCO_distal	Wald ratio	1	0.27866	0.941234	1.0176	0.978672	0.752205
ENSG00000118777	TN_cycling_5d	GECCO_distal	Wald ratio	1	0.495164	0.94326	1.02865	0.985033	0.850693
ENSG00000181885	CD4_Naive_stim_5d	GECCO_distal	Wald ratio	1	0.0809678	0.929201	1.00427	0.966006	0.595478
ENSG00000140105	TN_40h	GECCO_distal	Wald ratio	1	0.0424852	1.00164	1.0996	1.04947	0.524934
ENSG00000127399	TN_16h	GECCO_distal	Wald ratio	1	0.0481015	0.946963	0.999772	0.973009	0.551708
ENSG00000169045	CD4_Memory_uns_0h	GECCO_distal	Wald ratio	1	0.934405	0.905511	1.09555	0.996008	0.976172
ENSG00000186184	CD4_Naive_uns_0h	GECCO_distal	Wald ratio	1	0.104586	0.914884	1.0084	0.960506	0.619
ENSG00000260807	CD4_Memory_stim_16h	GECCO_distal	Wald ratio	1	0.354484	0.972053	1.08232	1.02571	0.788916
ENSG00000134779	CD4_Naive_stim_16h	GECCO_distal	Wald ratio	1	0.0671887	0.996703	1.10142	1.04775	0.556045
ENSG00000187624	TN_LA	GECCO_distal	Wald ratio	1	0.15078	0.946455	1.00851	0.976991	0.657882
ENSG00000234745	TN_IFN_40h	GECCO_distal	Wald ratio	1	0.102768	0.919002	1.00775	0.962356	0.619
ENSG00000160593	TN_40h	GECCO_distal	Wald ratio	1	0.703654	0.958486	1.06484	1.01026	0.900023
ENSG00000272831	TN_40h	GECCO_distal	Wald ratio	1	0.636821	0.96146	1.02433	0.992399	0.88841
ENSG00000003402	CD4_Naive_stim_5d	GECCO_distal	Wald ratio	1	0.204884	0.977312	1.11294	1.04292	0.697927
ENSG00000063660	CD4_Memory_stim_5d	GECCO_distal	Wald ratio	1	0.169382	0.986813	1.07848	1.03163	0.679242
ENSG00000121716	TCM_16h	GECCO_distal	Wald ratio	1	0.29726	0.98536	1.04943	1.01689	0.758015
ENSG00000065268	TM_ER-stress_40h	GECCO_distal	Wald ratio	1	0.015432	1.01004	1.09942	1.05378	0.327672
ENSG00000214026	CD4_Naive_stim_5d	GECCO_distal	Wald ratio	1	0.654071	0.95071	1.03224	0.990638	0.88841
ENSG00000175581	CD4_Naive_stim_40h	GECCO_distal	Wald ratio	1	0.203543	0.919043	1.01815	0.967328	0.697927
ENSG00000160221	TN_IFN_40h	GECCO_distal	Wald ratio	1	0.642185	0.970622	1.01856	0.994302	0.88841
ENSG00000121578	CD4_Memory_stim_5d	GECCO_distal	Wald ratio	1	0.114107	0.991161	1.08623	1.03761	0.630653
ENSG00000135596	CD4_Naive_stim_40h	GECCO_distal	Wald ratio	1	0.712092	0.959775	1.06195	1.00957	0.903325
ENSG00000168827	TN_40h	GECCO_distal	Wald ratio	1	0.171271	0.980177	1.11917	1.04737	0.680544
ENSG00000226746	TN_IFN_5d	GECCO_distal	Wald ratio	1	0.0546452	0.998968	1.11027	1.05315	0.552753
ENSG00000156030	TCM_0h	GECCO_distal	Wald ratio	1	0.183094	0.937041	1.0125	0.97404	0.680544
ENSG00000146707	TEM_HLApositive_40h	GECCO_distal	Wald ratio	1	0.0645086	0.933317	1.00202	0.967058	0.556045
ENSG00000159111	CD4_Naive_stim_40h	GECCO_distal	Wald ratio	1	0.188812	0.978923	1.11403	1.04429	0.684222
ENSG00000141698	TEM_0h	GECCO_distal	Wald ratio	1	0.72779	0.968884	1.0463	1.00685	0.906163
ENSG00000134779	TEM_40h	GECCO_distal	Wald ratio	1	0.0671887	0.997237	1.08428	1.03985	0.556045
ENSG00000101181	TN_40h	GECCO_distal	Wald ratio	1	0.283122	0.9894	1.03713	1.01298	0.752205
ENSG00000164346	TCM_0h	GECCO_distal	Wald ratio	1	0.640322	0.945668	1.03495	0.989304	0.88841
ENSG00000206573	TN_40h	GECCO_distal	Wald ratio	1	0.718661	0.967271	1.04945	1.00752	0.903325
ENSG00000100376	TN_40h	GECCO_distal	Wald ratio	1	0.0112218	0.9363	0.991607	0.963556	0.277436
ENSG00000272990	CD4_Naive_uns_0h	GECCO_distal	Wald ratio	1	0.820212	0.965939	1.04472	1.00456	0.937193
ENSG00000142534	TN_40h	GECCO_distal	Wald ratio	1	0.666919	0.934837	1.11105	1.01914	0.891755
ENSG00000177697	CD4_Memory_stim_16h	GECCO_distal	Wald ratio	1	0.29265	0.92991	1.02214	0.974934	0.758015
ENSG00000272501	TCM_16h	GECCO_distal	Wald ratio	1	0.587562	0.973238	1.04905	1.01043	0.881862
ENSG00000139168	CD4_Memory_stim_40h	GECCO_distal	Wald ratio	1	0.388278	0.739328	1.12457	0.911825	0.808614
ENSG00000047662	TN_IFN_40h	GECCO_distal	Wald ratio	1	0.830324	0.971476	1.0367	1.00356	0.938861
ENSG00000170542	CD4_Naive_uns_0h	GECCO_distal	Wald ratio	1	0.965104	0.960572	1.03922	0.999122	0.988059
ENSG00000257218	TN_40h	GECCO_distal	Wald ratio	1	0.495016	0.973049	1.05813	1.0147	0.850693
ENSG00000130303	TN_0h	GECCO_distal	Wald ratio	1	0.00629402	1.01326	1.08334	1.04772	0.256952
ENSG00000213512	TEM_HLApositive_40h	GECCO_distal	Wald ratio	1	0.0854324	0.927459	1.00492	0.965414	0.598036
ENSG00000099940	CD4_Naive_stim_5d	GECCO_distal	Wald ratio	1	0.683709	0.950114	1.03413	0.991232	0.891807
ENSG00000188846	CD4_Naive_stim_5d	GECCO_distal	Wald ratio	1	0.453255	0.94465	1.13602	1.03592	0.836484
ENSG00000173598	CD4_Naive_stim_40h	GECCO_distal	Wald ratio	1	0.0394365	0.836069	0.995573	0.912342	0.516532
ENSG00000164308	TEM_0h	GECCO_distal	Wald ratio	1	0.151512	0.991218	1.0586	1.02435	0.657882
ENSG00000156030	TN_IFN_40h	GECCO_distal	Wald ratio	1	0.673254	0.938985	1.0415	0.988915	0.891807
ENSG00000101236	CD4_Naive_stim_16h	GECCO_distal	Wald ratio	1	0.231071	0.907291	1.02377	0.963772	0.724211
ENSG00000081665	CD4_Naive_stim_5d	GECCO_distal	Wald ratio	1	0.557382	0.978459	1.04121	1.00935	0.866672
ENSG00000267458	CD4_Naive_uns_0h	GECCO_distal	Wald ratio	1	0.760218	0.9565	1.06277	1.00824	0.914837
ENSG00000178852	CD4_Naive_uns_0h	GECCO_distal	Wald ratio	1	0.686999	0.960546	1.06299	1.01047	0.891807
ENSG00000142856	TN_40h	GECCO_distal	Wald ratio	1	0.101414	0.891168	1.01036	0.948896	0.619
ENSG00000125991	TCM_16h	GECCO_distal	Wald ratio	1	0.11178	0.93518	1.007	0.970428	0.626915
ENSG00000131634	TCM_0h	GECCO_distal	Wald ratio	1	0.981785	0.96759	1.03271	0.999621	0.992331
ENSG00000224877	CD4_Memory_stim_40h	GECCO_distal	Wald ratio	1	0.934425	0.900139	1.12123	1.00462	0.976172
ENSG00000240291	TN_0h	GECCO_distal	Wald ratio	1	0.569609	0.975662	1.0458	1.01012	0.875132
ENSG00000104341	CD4_Naive_stim_40h	GECCO_distal	Wald ratio	1	0.935243	0.954159	1.04414	0.998134	0.976172
ENSG00000134825	CD4_Naive_uns_0h	GECCO_distal	Wald ratio	1	5.91487808541545e-07	0.84238	0.927897	0.884105	0.000648148
ENSG00000272501	TCM_0h	GECCO_distal	Wald ratio	1	0.587562	0.977305	1.04136	1.00882	0.881862
ENSG00000242086	CD4_Memory_stim_16h	GECCO_distal	Wald ratio	1	0.955199	0.938245	1.06204	0.998225	0.985109
ENSG00000139625	CD4_Naive_uns_0h	GECCO_distal	Wald ratio	1	0.726891	0.954538	1.03299	0.992988	0.906163
ENSG00000206573	TN_NFKB	GECCO_distal	Wald ratio	1	0.718661	0.951946	1.07404	1.01115	0.903325
ENSG00000165983	TEM_40h	GECCO_distal	Wald ratio	1	0.650309	0.925104	1.0498	0.985483	0.88841
ENSG00000124588	TN_IFN_40h	GECCO_distal	Wald ratio	1	0.243345	0.948504	1.0135	0.980466	0.735327
ENSG00000244752	TCM_0h	GECCO_distal	Wald ratio	1	0.755349	0.979615	1.02879	1.0039	0.914036
ENSG00000258181	CD4_Memory_stim_5d	GECCO_distal	Wald ratio	1	0.900524	0.971405	1.03351	1.00198	0.963543
ENSG00000183648	TN_5d	GECCO_distal	Wald ratio	1	0.121822	0.987162	1.11602	1.04962	0.634412
ENSG00000119977	TEM_40h	GECCO_distal	Wald ratio	1	0.211042	0.918165	1.01904	0.967289	0.70552
ENSG00000136238	TEM_40h	GECCO_distal	Wald ratio	1	0.176808	0.982217	1.10239	1.04057	0.680544
ENSG00000136378	TM_ER-stress_40h	GECCO_distal	Wald ratio	1	0.0293941	0.92774	0.996054	0.96129	0.439008
ENSG00000188732	TCM_40h	GECCO_distal	Wald ratio	1	0.161513	0.875788	1.02235	0.946236	0.672194
ENSG00000142794	TN_16h	GECCO_distal	Wald ratio	1	0.297681	0.980443	1.06666	1.02264	0.758015
ENSG00000147813	TN_IFN_5d	GECCO_distal	Wald ratio	1	0.493387	0.981107	1.04036	1.0103	0.849704
ENSG00000130414	TN_5d	GECCO_distal	Wald ratio	1	0.37739	0.924669	1.03013	0.975974	0.802882
ENSG00000143537	TCM_5d	GECCO_distal	Wald ratio	1	0.259883	0.975551	1.09602	1.03403	0.744058
ENSG00000042493	TEM_5d	GECCO_distal	Wald ratio	1	0.645032	0.945371	1.03541	0.989366	0.88841
ENSG00000174837	CD4_Naive_uns_0h	GECCO_distal	Wald ratio	1	0.402548	0.981544	1.04749	1.01398	0.811348
ENSG00000168765	TCM_0h	GECCO_distal	Wald ratio	1	0.456212	0.984104	1.03632	1.00988	0.836484
ENSG00000180104	CD4_Memory_uns_0h	GECCO_distal	Wald ratio	1	0.561915	0.980293	1.03731	1.0084	0.870572
ENSG00000124614	TN_IFN_LA	GECCO_distal	Wald ratio	1	0.000181714	1.03213	1.10642	1.06863	0.0378729
ENSG00000160194	TN_0h	GECCO_distal	Wald ratio	1	0.302624	0.97827	1.07327	1.02467	0.762203
ENSG00000178381	CD4_Naive_stim_16h	GECCO_distal	Wald ratio	1	0.0244489	0.937043	0.995531	0.965844	0.39277
ENSG00000123219	CD4_Memory_stim_40h	GECCO_distal	Wald ratio	1	0.764177	0.908569	1.13945	1.01748	0.916457
ENSG00000183780	CD4_Naive_stim_5d	GECCO_distal	Wald ratio	1	0.377784	0.977185	1.06273	1.01906	0.802882
ENSG00000164308	nTreg_40h	GECCO_distal	Wald ratio	1	0.151512	0.992453	1.05012	1.02088	0.657882
ENSG00000235750	CD4_Memory_stim_40h	GECCO_distal	Wald ratio	1	0.392936	0.968222	1.08567	1.02527	0.810134
ENSG00000173113	CD4_Naive_uns_0h	GECCO_distal	Wald ratio	1	0.330086	0.9817	1.05649	1.01841	0.772468
ENSG00000133106	CD4_Memory_stim_40h	GECCO_distal	Wald ratio	1	0.648289	0.92208	1.13921	1.02491	0.88841
ENSG00000213512	CD4_Memory_stim_40h	GECCO_distal	Wald ratio	1	0.0565638	0.924712	1.00108	0.962139	0.552753
ENSG00000141295	CD4_Naive_uns_0h	GECCO_distal	Wald ratio	1	0.304292	0.918897	1.02676	0.971333	0.762203
ENSG00000163468	TCM_5d	GECCO_distal	Wald ratio	1	0.52345	0.922467	1.17188	1.03972	0.857037
ENSG00000137106	CD4_Naive_stim_5d	GECCO_distal	Wald ratio	1	0.361506	0.951933	1.01813	0.984473	0.793769
ENSG00000035115	CD4_Naive_stim_40h	GECCO_distal	Wald ratio	1	0.52987	0.950602	1.02641	0.987779	0.858644
ENSG00000173917	TN_5d	GECCO_distal	Wald ratio	1	0.177534	0.986452	1.07657	1.03053	0.680544
ENSG00000133392	CD4_Memory_uns_0h	GECCO_distal	Wald ratio	1	0.98957	0.969937	1.03058	0.999798	0.993913
ENSG00000214078	TCM_LA	GECCO_distal	Wald ratio	1	0.27866	0.954628	1.01347	0.983607	0.752205
ENSG00000143198	CD4_Memory_stim_40h	GECCO_distal	Wald ratio	1	0.523745	0.89939	1.05547	0.974308	0.857037
ENSG00000173113	CD4_Memory_stim_5d	GECCO_distal	Wald ratio	1	0.330086	0.978099	1.06811	1.02211	0.772468
ENSG00000159228	TEM_HLApositive_40h	GECCO_distal	Wald ratio	1	0.842517	0.937042	1.08296	1.00736	0.94128
ENSG00000100804	TCM_16h	GECCO_distal	Wald ratio	1	0.212945	0.978384	1.10301	1.03883	0.706377
ENSG00000041357	CD4_Naive_stim_16h	GECCO_distal	Wald ratio	1	0.395159	0.854736	1.06394	0.953618	0.810134
ENSG00000163807	CD4_Naive_stim_16h	GECCO_distal	Wald ratio	1	0.126162	0.985902	1.12194	1.05172	0.639775
ENSG00000171943	TN_0h	GECCO_distal	Wald ratio	1	0.31148	0.935541	1.02148	0.977565	0.768991
ENSG00000160221	CD4_Memory_stim_16h	GECCO_distal	Wald ratio	1	0.642185	0.971695	1.01787	0.994513	0.88841
ENSG00000031691	CD4_Naive_stim_40h	GECCO_distal	Wald ratio	1	0.265888	0.981027	1.07192	1.02547	0.748193
ENSG00000166938	CD4_Naive_stim_16h	GECCO_distal	Wald ratio	1	0.362728	0.949341	1.0192	0.983649	0.79513
ENSG00000141698	TEM_5d	GECCO_distal	Wald ratio	1	0.464463	0.974474	1.05829	1.01552	0.836484
ENSG00000138767	TEM_5d	GECCO_distal	Wald ratio	1	0.881256	0.957344	1.0521	1.0036	0.956448
ENSG00000184986	CD4_Naive_stim_5d	GECCO_distal	Wald ratio	1	0.0729564	0.934237	1.00303	0.968022	0.575118
ENSG00000113749	CD4_Naive_stim_40h	GECCO_distal	Wald ratio	1	0.496243	0.974127	1.05558	1.01404	0.850961
ENSG00000272211	CD4_Naive_stim_40h	GECCO_distal	Wald ratio	1	0.723389	0.949073	1.03695	0.992037	0.905953
ENSG00000171202	TN_40h	GECCO_distal	Wald ratio	1	0.982934	0.958247	1.04455	1.00047	0.992331
ENSG00000212939	CD4_Naive_stim_16h	GECCO_distal	Wald ratio	1	0.120771	0.932246	1.00819	0.969477	0.634412
ENSG00000146066	CD4_Memory_uns_0h	GECCO_distal	Wald ratio	1	0.328877	0.984705	1.04709	1.01542	0.772468
ENSG00000161267	TN_IFN_5d	GECCO_distal	Wald ratio	1	0.520022	0.967568	1.06736	1.01624	0.857037
ENSG00000160221	TEM_0h	GECCO_distal	Wald ratio	1	0.642185	0.966361	1.02133	0.993464	0.88841
ENSG00000213512	TN_cycling_40h	GECCO_distal	Wald ratio	1	0.0565638	0.932819	1.00096	0.966289	0.552753
ENSG00000151725	TN_IFN_5d	GECCO_distal	Wald ratio	1	0.24043	0.944215	1.0145	0.978728	0.735327
ENSG00000227191	TEMRA_0h	GECCO_distal	Wald ratio	1	0.236574	0.915805	1.02196	0.967428	0.733046
ENSG00000172578	CD4_Naive_uns_0h	GECCO_distal	Wald ratio	1	0.425227	0.970932	1.07247	1.02044	0.823004
ENSG00000103254	TEM_40h	GECCO_distal	Wald ratio	1	0.271332	0.979211	1.07761	1.02723	0.752205
ENSG00000186468	TN_cycling_5d	GECCO_distal	Wald ratio	1	0.407545	0.911593	1.03829	0.97288	0.812704
ENSG00000175643	TN_5d	GECCO_distal	Wald ratio	1	0.369735	0.977362	1.06347	1.01951	0.802319
ENSG00000160284	TEM_LA	GECCO_distal	Wald ratio	1	0.0110202	1.0123	1.09916	1.05484	0.277436
ENSG00000080546	CD4_Naive_uns_0h	GECCO_distal	Wald ratio	1	0.16617	0.934042	1.01181	0.972148	0.674158
ENSG00000124570	CD4_Naive_stim_16h	GECCO_distal	Wald ratio	1	0.345424	0.977398	1.06748	1.02145	0.782315
ENSG00000047662	TN_cycling_5d	GECCO_distal	Wald ratio	1	0.439684	0.983836	1.03822	1.01066	0.8257
ENSG00000144746	CD4_Naive_uns_0h	GECCO_distal	Wald ratio	1	0.97134	0.921367	1.08215	0.998527	0.990219
ENSG00000224429	TCM_5d	GECCO_distal	Wald ratio	1	0.512063	0.966384	1.07097	1.01734	0.857037
ENSG00000151694	TN_40h	GECCO_distal	Wald ratio	1	0.0163951	0.846697	0.983346	0.912467	0.327937
ENSG00000135541	TCM_16h	GECCO_distal	Wald ratio	1	0.863458	0.946776	1.04694	0.995598	0.949942
ENSG00000160213	TEM_HLApositive_40h	GECCO_distal	Wald ratio	1	0.905113	0.963135	1.04334	1.00244	0.966365
ENSG00000185651	TCM_16h	GECCO_distal	Wald ratio	1	0.864127	0.953594	1.05824	1.00456	0.949942
ENSG00000197043	TCM_16h	GECCO_distal	Wald ratio	1	0.0352937	0.92346	0.997164	0.959605	0.480264
ENSG00000146707	CD4_Naive_stim_40h	GECCO_distal	Wald ratio	1	0.0645086	0.943793	1.00169	0.972312	0.556045
ENSG00000084072	TN_5d	GECCO_distal	Wald ratio	1	0.472789	0.956027	1.02108	0.988016	0.836484
ENSG00000128604	TEM_40h	GECCO_distal	Wald ratio	1	0.455265	0.93691	1.02964	0.982183	0.836484
ENSG00000174837	CD4_Memory_stim_40h	GECCO_distal	Wald ratio	1	0.617075	0.949146	1.03146	0.989448	0.885048
ENSG00000089351	CD4_Memory_uns_0h	GECCO_distal	Wald ratio	1	0.678277	0.940264	1.04089	0.989299	0.891807
ENSG00000198734	TEM_40h	GECCO_distal	Wald ratio	1	0.273973	0.921282	1.02352	0.971058	0.752205
ENSG00000104518	TN_40h	GECCO_distal	Wald ratio	1	0.163463	0.985539	1.09006	1.03648	0.673099
ENSG00000012963	TEM_40h	GECCO_distal	Wald ratio	1	0.199485	0.982131	1.09021	1.03476	0.696154
ENSG00000132792	TN_IFN_5d	GECCO_distal	Wald ratio	1	0.931133	0.946763	1.05136	0.997692	0.976172
ENSG00000236935	CD4_Memory_stim_16h	GECCO_distal	Wald ratio	1	0.163393	0.988711	1.06956	1.02834	0.673099
ENSG00000177697	TCM_40h	GECCO_distal	Wald ratio	1	0.29265	0.949161	1.01585	0.981938	0.758015
ENSG00000243317	CD4_Naive_stim_5d	GECCO_distal	Wald ratio	1	0.471163	0.937833	1.03012	0.982894	0.836484
ENSG00000116701	TCM_0h	GECCO_distal	Wald ratio	1	0.105698	0.947323	1.00519	0.975827	0.619
ENSG00000135951	TN_0h	GECCO_distal	Wald ratio	1	0.979674	0.966816	1.03524	1.00044	0.992202
ENSG00000157873	CD4_Naive_stim_40h	GECCO_distal	Wald ratio	1	0.0578577	0.996864	1.21119	1.09881	0.556045
ENSG00000128791	CD4_Naive_stim_5d	GECCO_distal	Wald ratio	1	0.679778	0.967544	1.0519	1.00884	0.891807
ENSG00000197043	CD4_Naive_stim_5d	GECCO_distal	Wald ratio	1	0.0352937	0.89982	0.996242	0.946804	0.480264
ENSG00000235978	TN_5d	GECCO_distal	Wald ratio	1	0.245098	0.884838	1.03175	0.955475	0.73753
ENSG00000188042	TN_16h	GECCO_distal	Wald ratio	1	0.28968	0.943419	1.01754	0.979779	0.758015
ENSG00000132386	CD4_Naive_uns_0h	GECCO_distal	Wald ratio	1	0.889139	0.963812	1.04342	1.00283	0.957441
ENSG00000240065	CD4_Naive_stim_40h	GECCO_distal	Wald ratio	1	0.396168	0.97914	1.05471	1.01622	0.810134
ENSG00000123219	TN_IFN_40h	GECCO_distal	Wald ratio	1	0.750127	0.946532	1.07926	1.01072	0.914036
ENSG00000047662	TN_cycling_40h	GECCO_distal	Wald ratio	1	0.658809	0.980411	1.03178	1.00577	0.89086
ENSG00000159445	CD4_Memory_stim_5d	GECCO_distal	Wald ratio	1	0.906953	0.95655	1.04021	0.997503	0.966904
ENSG00000228857	TCM_40h	GECCO_distal	Wald ratio	1	0.43585	0.981782	1.04358	1.01221	0.82474
ENSG00000186230	TN_cycling_40h	GECCO_distal	Wald ratio	1	0.149867	0.932432	1.01076	0.970805	0.657882
ENSG00000185414	CD4_Memory_stim_40h	GECCO_distal	Wald ratio	1	0.974266	0.928708	1.07943	1.00124	0.991197
ENSG00000273314	CD4_Memory_stim_5d	GECCO_distal	Wald ratio	1	0.49667	0.976107	1.05113	1.01292	0.850961
ENSG00000154642	CD4_Naive_stim_5d	GECCO_distal	Wald ratio	1	0.208167	0.984535	1.07414	1.02836	0.704645
ENSG00000138757	CD4_Naive_stim_16h	GECCO_distal	Wald ratio	1	0.0281776	0.846883	0.990652	0.915951	0.428342
ENSG00000188372	TEM_16h	GECCO_distal	Wald ratio	1	0.183759	0.947228	1.01045	0.978329	0.680544
ENSG00000130347	CD4_Naive_stim_5d	GECCO_distal	Wald ratio	1	0.210977	0.986893	1.06156	1.02355	0.70552
ENSG00000158161	TCM_0h	GECCO_distal	Wald ratio	1	0.74805	0.96159	1.02854	0.9945	0.914036
ENSG00000204711	CD4_Memory_stim_16h	GECCO_distal	Wald ratio	1	0.0554145	0.999195	1.07281	1.03535	0.552753
ENSG00000187624	CD4_Memory_stim_16h	GECCO_distal	Wald ratio	1	0.15078	0.958016	1.00663	0.982021	0.657882
ENSG00000101158	TCM_5d	GECCO_distal	Wald ratio	1	0.05144	0.903989	1.00032	0.950933	0.552753
ENSG00000135541	TN_40h	GECCO_distal	Wald ratio	1	0.402312	0.92573	1.03145	0.977161	0.811348
ENSG00000228696	CD4_Memory_uns_0h	GECCO_distal	Wald ratio	1	0.15658	0.942966	1.00949	0.975663	0.663096
ENSG00000125618	TN_HSP_5d	GECCO_distal	Wald ratio	1	0.856646	0.962453	1.03232	0.996776	0.94893
ENSG00000242086	TN_cycling_40h	GECCO_distal	Wald ratio	1	0.955199	0.952091	1.04745	0.998633	0.985109
ENSG00000134824	TN_cycling_40h	GECCO_distal	Wald ratio	1	0.0595571	0.925376	1.00153	0.962702	0.556045
ENSG00000164300	CD4_Memory_stim_16h	GECCO_distal	Wald ratio	1	0.47564	0.950323	1.11546	1.02958	0.836956
ENSG00000215845	TN_IFN_5d	GECCO_distal	Wald ratio	1	0.119247	0.934606	1.00776	0.970494	0.634412
ENSG00000126246	TCM_5d	GECCO_distal	Wald ratio	1	0.145425	0.910591	1.01392	0.960867	0.657882
ENSG00000231500	TCM_LA	GECCO_distal	Wald ratio	1	0.0123655	1.00942	1.08031	1.04427	0.277436
ENSG00000163328	TN_0h	GECCO_distal	Wald ratio	1	0.335181	0.930979	1.02467	0.976702	0.776775
ENSG00000006282	TN_HSP_5d	GECCO_distal	Wald ratio	1	0.51735	0.950244	1.02602	0.987407	0.857037
ENSG00000107771	CD4_Naive_stim_16h	GECCO_distal	Wald ratio	1	0.135398	0.845938	1.02288	0.93021	0.648337
ENSG00000081665	T_ER-stress_5d	GECCO_distal	Wald ratio	1	0.494462	0.974379	1.0552	1.01399	0.850693
ENSG00000244752	TN_16h	GECCO_distal	Wald ratio	1	0.7914	0.980158	1.02664	1.00313	0.930912
ENSG00000122188	TN_0h	GECCO_distal	Wald ratio	1	0.0571763	0.99866	1.09336	1.04494	0.552753
ENSG00000172543	CD4_Memory_stim_16h	GECCO_distal	Wald ratio	1	0.0179576	0.87975	0.988035	0.932322	0.332289
ENSG00000147421	TN_0h	GECCO_distal	Wald ratio	1	0.542215	0.958873	1.02232	0.990088	0.86209
ENSG00000104518	TEM_5d	GECCO_distal	Wald ratio	1	0.131527	0.989795	1.08191	1.03483	0.641042
ENSG00000173208	CD4_Naive_stim_5d	GECCO_distal	Wald ratio	1	0.776624	0.953315	1.03636	0.993973	0.924803
ENSG00000267454	TN_40h	GECCO_distal	Wald ratio	1	0.893005	0.942147	1.05331	0.99618	0.960168
ENSG00000204161	CD4_Memory_uns_0h	GECCO_distal	Wald ratio	1	0.862778	0.973378	1.03273	1.00261	0.949942
ENSG00000186470	CD4_Memory_stim_40h	GECCO_distal	Wald ratio	1	0.478945	0.921879	1.03891	0.978646	0.836956
ENSG00000119969	TN_16h	GECCO_distal	Wald ratio	1	0.254286	0.98356	1.06467	1.02331	0.742135
ENSG00000116701	TEM_40h	GECCO_distal	Wald ratio	1	0.170866	0.93817	1.01139	0.97409	0.680544
ENSG00000138030	CD4_Naive_stim_5d	GECCO_distal	Wald ratio	1	0.670249	0.939741	1.04078	0.988969	0.891755
ENSG00000151552	CD4_Memory_stim_16h	GECCO_distal	Wald ratio	1	0.64871	0.955078	1.02904	0.991369	0.88841
ENSG00000183386	CD4_Naive_stim_16h	GECCO_distal	Wald ratio	1	0.00339522	1.02763	1.14733	1.08583	0.219593
ENSG00000123219	TN_0h	GECCO_distal	Wald ratio	1	0.687244	0.973134	1.01811	0.99537	0.891807
ENSG00000237651	TN_HSP_5d	GECCO_distal	Wald ratio	1	0.0778739	0.936528	1.00347	0.969423	0.589494
ENSG00000165948	TCM_40h	GECCO_distal	Wald ratio	1	0.869358	0.963694	1.04473	1.00339	0.950258
ENSG00000103485	CD4_Naive_stim_5d	GECCO_distal	Wald ratio	1	0.250381	0.988119	1.04692	1.01709	0.741608
ENSG00000240344	TN_IFN_5d	GECCO_distal	Wald ratio	1	0.0959581	0.996479	1.04426	1.02009	0.611076
ENSG00000079785	TCM_16h	GECCO_distal	Wald ratio	1	0.481915	0.924383	1.0378	0.979452	0.841068
ENSG00000114850	CD4_Naive_stim_40h	GECCO_distal	Wald ratio	1	0.649838	0.942964	1.09871	1.01786	0.88841
ENSG00000100336	TCM_5d	GECCO_distal	Wald ratio	1	0.615018	0.97	1.05284	1.01057	0.885048
ENSG00000180011	CD4_Naive_stim_40h	GECCO_distal	Wald ratio	1	0.339958	0.976353	1.0718	1.02297	0.779973
ENSG00000148484	TN_5d	GECCO_distal	Wald ratio	1	0.533362	0.957865	1.02254	0.989672	0.861736
ENSG00000213214	CD4_Naive_stim_40h	GECCO_distal	Wald ratio	1	0.902046	0.940485	1.0556	0.996381	0.964391
ENSG00000146066	CD4_Naive_stim_16h	GECCO_distal	Wald ratio	1	0.328877	0.980804	1.05957	1.01943	0.772468
ENSG00000224877	TCM_16h	GECCO_distal	Wald ratio	1	0.317311	0.981055	1.06075	1.02012	0.769945
ENSG00000149485	nTreg_16h	GECCO_distal	Wald ratio	1	0.0595571	0.916007	1.00173	0.957912	0.556045
ENSG00000106829	CD4_Memory_uns_0h	GECCO_distal	Wald ratio	1	0.203306	0.983002	1.0839	1.03222	0.697927
ENSG00000003056	CD4_Naive_stim_16h	GECCO_distal	Wald ratio	1	0.428863	0.898231	1.04666	0.969607	0.823004
ENSG00000160284	TCM_40h	GECCO_distal	Wald ratio	1	0.0165211	1.00691	1.07107	1.0385	0.327937
ENSG00000228857	CD4_Naive_stim_5d	GECCO_distal	Wald ratio	1	0.43585	0.984948	1.03581	1.01006	0.82474
ENSG00000033178	TCM_40h	GECCO_distal	Wald ratio	1	0.13277	0.941239	1.00802	0.974057	0.642903
ENSG00000169230	TCM_5d	GECCO_distal	Wald ratio	1	0.468452	0.894255	1.27505	1.06781	0.836484
ENSG00000006282	TCM_40h	GECCO_distal	Wald ratio	1	0.427458	0.956427	1.01905	0.987243	0.823004
ENSG00000166260	CD4_Naive_stim_40h	GECCO_distal	Wald ratio	1	0.943393	0.957833	1.04741	1.00162	0.979121
ENSG00000146707	TEM_40h	GECCO_distal	Wald ratio	1	0.0645086	0.925572	1.00226	0.963155	0.556045
ENSG00000089693	CD4_Memory_stim_16h	GECCO_distal	Wald ratio	1	0.329717	0.950079	1.16477	1.05196	0.772468
ENSG00000144867	TN_40h	GECCO_distal	Wald ratio	1	0.842956	0.912721	1.11836	1.01032	0.941638
ENSG00000159479	CD4_Memory_stim_40h	GECCO_distal	Wald ratio	1	0.533037	0.882716	1.27267	1.05991	0.861562
ENSG00000215305	TN_40h	GECCO_distal	Wald ratio	1	0.630858	0.951123	1.03084	0.990182	0.88841
ENSG00000135778	TN_HSP_5d	GECCO_distal	Wald ratio	1	0.123838	0.993071	1.05947	1.02573	0.634412
ENSG00000175221	TCM_0h	GECCO_distal	Wald ratio	1	0.614968	0.940713	1.03682	0.987596	0.885048
ENSG00000175611	TN_0h	GECCO_distal	Wald ratio	1	0.281679	0.954044	1.01378	0.983459	0.752205
ENSG00000237310	TCM_5d	GECCO_distal	Wald ratio	1	0.891534	0.949954	1.0608	1.00385	0.958717
ENSG00000163956	TCM_40h	GECCO_distal	Wald ratio	1	0.485923	0.968121	1.07052	1.01803	0.844322
ENSG00000153814	TN_0h	GECCO_distal	Wald ratio	1	0.882558	0.973247	1.02359	0.998101	0.956448
ENSG00000164823	TN_40h	GECCO_distal	Wald ratio	1	0.306123	0.973039	1.09096	1.03031	0.762737
ENSG00000138381	TCM_40h	GECCO_distal	Wald ratio	1	0.843412	0.950184	1.04263	0.995333	0.94195
ENSG00000229043	CD4_Naive_stim_16h	GECCO_distal	Wald ratio	1	0.0110574	0.91534	0.988648	0.951288	0.277436
ENSG00000259065	TN_5d	GECCO_distal	Wald ratio	1	0.679362	0.96499	1.05621	1.00957	0.891807
ENSG00000170430	TN_16h	GECCO_distal	Wald ratio	1	0.305289	0.984652	1.05063	1.01711	0.762203
ENSG00000132507	TEM_16h	GECCO_distal	Wald ratio	1	0.670956	0.959111	1.02724	0.992591	0.891755
ENSG00000185324	CD4_Memory_stim_16h	GECCO_distal	Wald ratio	1	0.127066	0.993197	1.05633	1.02428	0.639775
ENSG00000229043	TN_cycling_40h	GECCO_distal	Wald ratio	1	0.0118721	0.898269	0.986763	0.941477	0.277436
ENSG00000129083	TN_40h	GECCO_distal	Wald ratio	1	0.780075	0.928077	1.05763	0.990736	0.926477
ENSG00000146707	TN_IFN_40h	GECCO_distal	Wald ratio	1	0.042145	0.928274	0.998657	0.962822	0.524934
ENSG00000101126	TN_0h	GECCO_distal	Wald ratio	1	0.118461	0.993147	1.06261	1.02729	0.634412
ENSG00000164934	TCM_16h	GECCO_distal	Wald ratio	1	0.143063	0.849783	1.02383	0.932757	0.657882
ENSG00000121716	CD4_Naive_stim_16h	GECCO_distal	Wald ratio	1	0.29726	0.980172	1.06772	1.02301	0.758015
ENSG00000271964	CD4_Memory_uns_0h	GECCO_distal	Wald ratio	1	0.00395858	0.930092	0.986301	0.957784	0.24189
ENSG00000155542	TEM_HLApositive_5d	GECCO_distal	Wald ratio	1	0.782011	0.950995	1.03854	0.993803	0.92662
ENSG00000102898	CD4_Memory_stim_16h	GECCO_distal	Wald ratio	1	0.783615	0.932578	1.09697	1.01144	0.927984
ENSG00000165410	CD4_Naive_stim_40h	GECCO_distal	Wald ratio	1	0.100844	0.991731	1.09818	1.0436	0.619
ENSG00000183780	TEM_40h	GECCO_distal	Wald ratio	1	0.187814	0.990231	1.05131	1.02032	0.683274
ENSG00000124588	TN_cycling_40h	GECCO_distal	Wald ratio	1	0.243345	0.946417	1.01407	0.97966	0.735327
ENSG00000154945	CD4_Memory_uns_0h	GECCO_distal	Wald ratio	1	0.702652	0.965768	1.05304	1.00846	0.900023
ENSG00000130731	TN_40h	GECCO_distal	Wald ratio	1	0.940443	0.944146	1.0547	0.997892	0.97838
ENSG00000135541	TN_0h	GECCO_distal	Wald ratio	1	0.402312	0.947439	1.0219	0.983966	0.811348
ENSG00000168883	CD4_Naive_stim_40h	GECCO_distal	Wald ratio	1	0.461319	0.953799	1.1099	1.02889	0.836484
ENSG00000125877	TEM_5d	GECCO_distal	Wald ratio	1	0.124503	0.886115	1.01477	0.948261	0.63658
ENSG00000142684	TEM_5d	GECCO_distal	Wald ratio	1	0.797192	0.960985	1.05317	1.00602	0.931993
ENSG00000127952	TCM_5d	GECCO_distal	Wald ratio	1	0.0255184	0.916305	0.994316	0.954514	0.403405
ENSG00000184986	CD4_Memory_stim_5d	GECCO_distal	Wald ratio	1	0.0860225	0.922546	1.00535	0.963057	0.598036
ENSG00000184903	CD4_Memory_stim_16h	GECCO_distal	Wald ratio	1	0.195896	0.986979	1.06605	1.02575	0.694492
ENSG00000245954	TCM_16h	GECCO_distal	Wald ratio	1	0.123155	0.938318	1.00764	0.972359	0.634412
ENSG00000204850	CD4_Naive_uns_0h	GECCO_distal	Wald ratio	1	0.940121	0.957867	1.04067	0.998412	0.97838
ENSG00000134779	TCM_5d	GECCO_distal	Wald ratio	1	0.161155	0.988926	1.06928	1.02832	0.672194
ENSG00000272221	CD4_Memory_uns_0h	GECCO_distal	Wald ratio	1	0.978913	0.957922	1.04515	1.00059	0.992202
ENSG00000156261	TCM_40h	GECCO_distal	Wald ratio	1	0.385656	0.922208	1.03178	0.975459	0.80562
ENSG00000244752	CD4_Naive_stim_5d	GECCO_distal	Wald ratio	1	0.7914	0.980611	1.02602	1.00306	0.930912
ENSG00000115350	CD4_Naive_stim_16h	GECCO_distal	Wald ratio	1	0.588231	0.963973	1.06684	1.0141	0.881862
ENSG00000142089	TN_HSP_5d	GECCO_distal	Wald ratio	1	0.131218	0.931738	1.00923	0.969709	0.641042
ENSG00000152749	TN_16h	GECCO_distal	Wald ratio	1	0.753443	0.95924	1.05918	1.00797	0.914036
ENSG00000070831	TCM_5d	GECCO_distal	Wald ratio	1	0.284724	0.910409	1.02796	0.967402	0.753879
ENSG00000251022	TEM_5d	GECCO_distal	Wald ratio	1	0.552215	0.965349	1.06819	1.01547	0.865534
ENSG00000160284	CD4_Naive_stim_5d	GECCO_distal	Wald ratio	1	0.0165211	1.00737	1.07593	1.04109	0.327937
ENSG00000130312	TN_16h	GECCO_distal	Wald ratio	1	0.106445	0.99172	1.08979	1.0396	0.619
ENSG00000138185	TCM_0h	GECCO_distal	Wald ratio	1	0.0619482	0.936646	1.0016	0.968577	0.556045
ENSG00000074319	TN_cycling_40h	GECCO_distal	Wald ratio	1	0.499575	0.971514	1.06106	1.0153	0.852404
ENSG00000129347	TN_16h	GECCO_distal	Wald ratio	1	0.0951889	0.915312	1.00713	0.960124	0.611076
ENSG00000250317	TN_16h	GECCO_distal	Wald ratio	1	0.894925	0.965232	1.0314	0.997768	0.960928
ENSG00000127311	TN_40h	GECCO_distal	Wald ratio	1	0.156103	0.975988	1.16367	1.0657	0.663096
ENSG00000143537	TN_40h	GECCO_distal	Wald ratio	1	0.00556298	1.01262	1.07581	1.04374	0.242081
ENSG00000026297	TN_IFN_40h	GECCO_distal	Wald ratio	1	0.883395	0.942852	1.05196	0.995912	0.956448
ENSG00000175611	TCM_5d	GECCO_distal	Wald ratio	1	0.281679	0.948235	1.01558	0.981332	0.752205
ENSG00000170222	CD4_Naive_uns_0h	GECCO_distal	Wald ratio	1	0.437563	0.972986	1.06535	1.01812	0.825118
ENSG00000124575	CD4_Naive_stim_5d	GECCO_distal	Wald ratio	1	0.271692	0.979288	1.07722	1.02709	0.752205
ENSG00000141564	TEM_5d	GECCO_distal	Wald ratio	1	0.745557	0.952247	1.03565	0.993074	0.914036
ENSG00000079332	TN_0h	GECCO_distal	Wald ratio	1	0.498005	0.97797	1.04689	1.01184	0.850961
ENSG00000213512	TCM_16h	GECCO_distal	Wald ratio	1	0.0565638	0.937183	1.0009	0.968515	0.552753
ENSG00000233016	TN_cycling_5d	GECCO_distal	Wald ratio	1	0.683595	0.95867	1.02806	0.99276	0.891807
ENSG00000236935	TN_IFN_5d	GECCO_distal	Wald ratio	1	0.681618	0.966615	1.0533	1.00903	0.891807
ENSG00000226659	CD4_Memory_stim_40h	GECCO_distal	Wald ratio	1	0.166752	0.9901	1.0593	1.02412	0.674158
ENSG00000099940	T_ER-stress_5d	GECCO_distal	Wald ratio	1	0.631518	0.941698	1.03712	0.98826	0.88841
ENSG00000069188	CD4_Naive_uns_0h	GECCO_distal	Wald ratio	1	0.147369	0.942276	1.00895	0.975045	0.657882
ENSG00000126432	CD4_Naive_stim_16h	GECCO_distal	Wald ratio	1	0.330086	0.971714	1.08913	1.02875	0.772468
ENSG00000142252	TN_cycling_40h	GECCO_distal	Wald ratio	1	0.0024222	0.818532	0.957884	0.885471	0.169768
ENSG00000154642	TCM_40h	GECCO_distal	Wald ratio	1	0.217233	0.980454	1.09071	1.03411	0.709534
ENSG00000272211	TEM_0h	GECCO_distal	Wald ratio	1	0.625688	0.963743	1.02246	0.992667	0.887632
ENSG00000260349	CD4_Memory_stim_16h	GECCO_distal	Wald ratio	1	0.527854	0.961196	1.0205	0.990405	0.858644
ENSG00000188372	CD4_Memory_stim_16h	GECCO_distal	Wald ratio	1	0.183759	0.952354	1.00941	0.980465	0.680544
ENSG00000106459	CD4_Memory_stim_40h	GECCO_distal	Wald ratio	1	0.105904	0.990135	1.10888	1.04783	0.619
ENSG00000166435	TN_40h	GECCO_distal	Wald ratio	1	0.542215	0.982175	1.03481	1.00815	0.86209
ENSG00000079332	CD4_Naive_uns_0h	GECCO_distal	Wald ratio	1	0.498005	0.97797	1.04689	1.01184	0.850961
ENSG00000158985	CD4_Naive_stim_40h	GECCO_distal	Wald ratio	1	0.819298	0.878824	1.17734	1.01719	0.937193
ENSG00000184840	TN_40h	GECCO_distal	Wald ratio	1	0.751418	0.932747	1.10127	1.01351	0.914036
ENSG00000167613	CD4_Memory_stim_40h	GECCO_distal	Wald ratio	1	0.958025	0.937694	1.07024	1.00178	0.985398
ENSG00000244879	CD4_Naive_stim_40h	GECCO_distal	Wald ratio	1	0.877009	0.934446	1.05959	0.99505	0.954896
ENSG00000280670	CD4_Naive_stim_16h	GECCO_distal	Wald ratio	1	0.840497	0.974717	1.03197	1.00293	0.94128
ENSG00000162620	TN_IFN_40h	GECCO_distal	Wald ratio	1	0.164308	0.985438	1.09018	1.03649	0.674158
ENSG00000156030	CD4_Naive_stim_5d	GECCO_distal	Wald ratio	1	0.296974	0.947855	1.01649	0.981572	0.758015
ENSG00000254397	TCM_16h	GECCO_distal	Wald ratio	1	0.814287	0.970759	1.0236	0.996829	0.937193
ENSG00000006015	CD4_Memory_stim_16h	GECCO_distal	Wald ratio	1	0.458256	0.904401	1.04635	0.972791	0.836484
ENSG00000173272	TEM_5d	GECCO_distal	Wald ratio	1	0.964418	0.962373	1.03733	0.999147	0.987734
ENSG00000010626	TEM_40h	GECCO_distal	Wald ratio	1	0.220346	0.979691	1.09308	1.03483	0.709534
ENSG00000196655	nTreg_16h	GECCO_distal	Wald ratio	1	0.410747	0.940521	1.16185	1.04535	0.812704
ENSG00000183780	CD4_Memory_uns_0h	GECCO_distal	Wald ratio	1	0.37739	0.984029	1.0434	1.01328	0.802882
ENSG00000130303	CD4_Naive_stim_40h	GECCO_distal	Wald ratio	1	0.0107141	1.01458	1.11664	1.06439	0.277436
ENSG00000234745	nTreg_40h	GECCO_distal	Wald ratio	1	0.0240187	0.931041	0.994983	0.962481	0.386642
ENSG00000164308	TN_cycling_40h	GECCO_distal	Wald ratio	1	0.151512	0.992902	1.04706	1.01962	0.657882
ENSG00000172340	TN_40h	GECCO_distal	Wald ratio	1	0.302048	0.97535	1.0838	1.02815	0.762203
ENSG00000022556	TEM_40h	GECCO_distal	Wald ratio	1	0.808597	0.952464	1.03872	0.994657	0.935723
ENSG00000107099	TN_0h	GECCO_distal	Wald ratio	1	0.403658	0.928564	1.03028	0.9781	0.811348
ENSG00000204308	CD4_Memory_uns_0h	GECCO_distal	Wald ratio	1	0.458515	0.971982	1.06501	1.01744	0.836484
ENSG00000237541	TEM_5d	GECCO_distal	Wald ratio	1	0.00136593	1.01525	1.06492	1.03979	0.117589
ENSG00000065268	TN_0h	GECCO_distal	Wald ratio	1	0.570478	0.960608	1.07566	1.01651	0.87514
ENSG00000108107	TN_0h	GECCO_distal	Wald ratio	1	0.0137376	0.819001	0.977508	0.894751	0.303069
ENSG00000104219	CD4_Memory_stim_16h	GECCO_distal	Wald ratio	1	0.350195	0.905263	1.03591	0.968384	0.784687
ENSG00000235750	CD4_Naive_stim_5d	GECCO_distal	Wald ratio	1	0.326956	0.982448	1.05458	1.01787	0.772468
ENSG00000100376	TCM_5d	GECCO_distal	Wald ratio	1	0.0112218	0.934091	0.991307	0.962274	0.277436
ENSG00000130414	CD4_Memory_stim_5d	GECCO_distal	Wald ratio	1	0.980179	0.947962	1.05634	1.00069	0.992331
ENSG00000166164	CD4_Memory_stim_5d	GECCO_distal	Wald ratio	1	0.683303	0.974147	1.04077	1.00691	0.891807
ENSG00000096996	TN_cycling_5d	GECCO_distal	Wald ratio	1	0.546852	0.973793	1.05141	1.01186	0.8635
ENSG00000138439	CD4_Naive_stim_5d	GECCO_distal	Wald ratio	1	0.62637	0.951683	1.03027	0.990195	0.887632
ENSG00000119878	TCM_5d	GECCO_distal	Wald ratio	1	0.185842	0.987555	1.06667	1.02635	0.681104
ENSG00000003402	TCM_40h	GECCO_distal	Wald ratio	1	0.204884	0.988154	1.05714	1.02206	0.697927
ENSG00000154642	TN_5d	GECCO_distal	Wald ratio	1	0.217233	0.979106	1.09733	1.03654	0.709534
ENSG00000029639	TEM_40h	GECCO_distal	Wald ratio	1	0.399729	0.953728	1.01908	0.985863	0.811348
ENSG00000170889	CD4_Memory_stim_5d	GECCO_distal	Wald ratio	1	0.699124	0.966425	1.05225	1.00842	0.898145
ENSG00000158747	CD4_Naive_stim_40h	GECCO_distal	Wald ratio	1	0.165247	0.989299	1.06494	1.02643	0.674158
ENSG00000151725	TN_IFN_40h	GECCO_distal	Wald ratio	1	0.290854	0.914355	1.02719	0.969132	0.758015
ENSG00000137486	CD4_Naive_stim_5d	GECCO_distal	Wald ratio	1	0.2265	0.908797	1.02291	0.964165	0.718707
ENSG00000156261	TN_5d	GECCO_distal	Wald ratio	1	0.385656	0.952343	1.01905	0.98513	0.80562
ENSG00000130770	TN_40h	GECCO_distal	Wald ratio	1	0.0992532	0.986704	1.16772	1.0734	0.619
ENSG00000140416	CD4_Naive_stim_5d	GECCO_distal	Wald ratio	1	0.828637	0.946365	1.04515	0.994533	0.938861
ENSG00000155957	CD4_Naive_stim_5d	GECCO_distal	Wald ratio	1	0.991359	0.936785	1.06671	0.999641	0.994246
ENSG00000142856	TN_cycling_5d	GECCO_distal	Wald ratio	1	0.101414	0.940497	1.0055	0.972458	0.619
ENSG00000164978	TCM_5d	GECCO_distal	Wald ratio	1	0.955282	0.965161	1.03826	1.00104	0.985109
ENSG00000261373	TN_16h	GECCO_distal	Wald ratio	1	0.0115266	1.01255	1.10388	1.05723	0.277436
ENSG00000090447	TN_16h	GECCO_distal	Wald ratio	1	0.0146469	0.892005	0.987587	0.93858	0.320452
ENSG00000134996	CD4_Memory_uns_0h	GECCO_distal	Wald ratio	1	0.537991	0.97272	1.05443	1.01275	0.86209
ENSG00000177465	TN_16h	GECCO_distal	Wald ratio	1	0.818636	0.97246	1.03596	1.00371	0.937193
ENSG00000121716	CD4_Memory_stim_16h	GECCO_distal	Wald ratio	1	0.29726	0.983571	1.05569	1.01899	0.758015
ENSG00000100075	CD4_Naive_stim_40h	GECCO_distal	Wald ratio	1	0.635725	0.979487	1.03452	1.00663	0.88841
ENSG00000107771	TCM_40h	GECCO_distal	Wald ratio	1	0.135398	0.88447	1.01674	0.9483	0.648337
ENSG00000158161	CD4_Naive_stim_40h	GECCO_distal	Wald ratio	1	0.625383	0.964787	1.02178	0.992876	0.887632
ENSG00000198380	CD4_Naive_stim_40h	GECCO_distal	Wald ratio	1	0.675727	0.924574	1.05215	0.986302	0.891807
ENSG00000158555	CD4_Memory_uns_0h	GECCO_distal	Wald ratio	1	0.499676	0.967622	1.06982	1.01744	0.852404
ENSG00000243317	TN_cycling_40h	GECCO_distal	Wald ratio	1	0.471163	0.941428	1.0283	0.983906	0.836484
ENSG00000160284	TEM_40h	GECCO_distal	Wald ratio	1	0.0165211	1.00887	1.09204	1.04963	0.327937
ENSG00000146109	TCM_16h	GECCO_distal	Wald ratio	1	0.237417	0.97571	1.10431	1.03802	0.733352
ENSG00000031691	CD4_Naive_stim_5d	GECCO_distal	Wald ratio	1	0.265888	0.986827	1.04925	1.01756	0.748193
ENSG00000244752	TN_IFN_5d	GECCO_distal	Wald ratio	1	0.755349	0.982574	1.02452	1.00333	0.914036
ENSG00000151725	CD4_Naive_stim_40h	GECCO_distal	Wald ratio	1	0.254968	0.913724	1.02422	0.967393	0.742135
ENSG00000106153	CD4_Naive_uns_0h	GECCO_distal	Wald ratio	1	0.199719	0.938541	1.01334	0.975226	0.696203
ENSG00000144895	TCM_0h	GECCO_distal	Wald ratio	1	0.440024	0.973693	1.06324	1.01748	0.8257
ENSG00000091136	CD4_Naive_uns_0h	GECCO_distal	Wald ratio	1	0.614806	0.964391	1.02168	0.99262	0.885048
ENSG00000185347	CD4_Memory_stim_40h	GECCO_distal	Wald ratio	1	0.0860225	0.712953	1.02264	0.853868	0.598036
ENSG00000147419	TEM_5d	GECCO_distal	Wald ratio	1	0.374854	0.937299	1.02469	0.980022	0.802882
ENSG00000137054	TN_16h	GECCO_distal	Wald ratio	1	0.860601	0.959799	1.03488	0.996632	0.949942
ENSG00000109775	TN_16h	GECCO_distal	Wald ratio	1	0.137766	0.991837	1.06112	1.02589	0.655514
ENSG00000124588	CD4_Naive_uns_0h	GECCO_distal	Wald ratio	1	0.243345	0.936951	1.01666	0.975993	0.735327
ENSG00000074800	CD4_Naive_uns_0h	GECCO_distal	Wald ratio	1	0.56004	0.971838	1.05416	1.01216	0.868688
ENSG00000198865	TN_5d	GECCO_distal	Wald ratio	1	0.855725	0.938524	1.05409	0.994628	0.94893
ENSG00000109133	CD4_Naive_stim_40h	GECCO_distal	Wald ratio	1	0.059811	0.906167	1.002	0.952878	0.556045
ENSG00000173917	TN_40h	GECCO_distal	Wald ratio	1	0.177534	0.990969	1.0503	1.0202	0.680544
ENSG00000214026	TN_16h	GECCO_distal	Wald ratio	1	0.654071	0.959569	1.02625	0.99235	0.88841
ENSG00000188312	CD4_Memory_stim_16h	GECCO_distal	Wald ratio	1	0.864338	0.938045	1.05517	0.994885	0.949942
ENSG00000166750	TN_40h	GECCO_distal	Wald ratio	1	0.557428	0.963628	1.07112	1.01595	0.866672
ENSG00000145439	TN_40h	GECCO_distal	Wald ratio	1	0.734828	0.943432	1.04193	0.991457	0.90935
ENSG00000166750	TN_0h	GECCO_distal	Wald ratio	1	0.719238	0.887374	1.08595	0.981652	0.903325
ENSG00000160588	CD4_Naive_stim_40h	GECCO_distal	Wald ratio	1	0.0553919	0.998758	1.11509	1.05532	0.552753
ENSG00000134809	CD4_Naive_stim_16h	GECCO_distal	Wald ratio	1	0.751289	0.935902	1.04896	0.990821	0.914036
ENSG00000097033	TCM_16h	GECCO_distal	Wald ratio	1	0.234528	0.906824	1.02424	0.963748	0.72978
ENSG00000188846	CD4_Memory_stim_16h	GECCO_distal	Wald ratio	1	0.221875	0.972485	1.12773	1.04724	0.71115
ENSG00000141295	TCM_5d	GECCO_distal	Wald ratio	1	0.278271	0.921553	1.02378	0.971323	0.752205
ENSG00000160014	CD4_Naive_stim_40h	GECCO_distal	Wald ratio	1	0.427458	0.844201	1.07438	0.952363	0.823004
ENSG00000160256	TN_40h	GECCO_distal	Wald ratio	1	0.8076	0.93066	1.09664	1.01025	0.935723
ENSG00000089775	TCM_0h	GECCO_distal	Wald ratio	1	0.0525439	0.999385	1.11882	1.05742	0.552753
ENSG00000155849	CD4_Naive_uns_0h	GECCO_distal	Wald ratio	1	0.284776	0.973289	1.0965	1.03306	0.753879
ENSG00000241945	TEM_5d	GECCO_distal	Wald ratio	1	0.935377	0.969628	1.03407	1.00133	0.976172
ENSG00000166796	CD4_Naive_stim_5d	GECCO_distal	Wald ratio	1	0.0905873	0.995564	1.06254	1.02851	0.607495
ENSG00000138757	CD4_Naive_uns_0h	GECCO_distal	Wald ratio	1	0.0401747	0.900257	0.997595	0.947677	0.516532
ENSG00000240344	CD4_Memory_stim_5d	GECCO_distal	Wald ratio	1	0.0959581	0.995697	1.05437	1.02461	0.611076
ENSG00000167768	CD4_Naive_uns_0h	GECCO_distal	Wald ratio	1	0.942309	0.972182	1.02655	0.998996	0.97838
ENSG00000198586	CD4_Memory_stim_40h	GECCO_distal	Wald ratio	1	0.635244	0.939442	1.10778	1.02015	0.88841
ENSG00000151725	TCM_40h	GECCO_distal	Wald ratio	1	0.254968	0.94501	1.01511	0.979434	0.742135
ENSG00000181649	TN_16h	GECCO_distal	Wald ratio	1	0.261266	0.927299	1.02069	0.972875	0.744058
ENSG00000224877	CD4_Naive_stim_40h	GECCO_distal	Wald ratio	1	0.317311	0.979482	1.06601	1.02183	0.769945
ENSG00000075292	TN_0h	GECCO_distal	Wald ratio	1	0.0226629	0.783603	0.981813	0.877127	0.376871
ENSG00000224877	TN_16h	GECCO_distal	Wald ratio	1	0.317311	0.982404	1.05626	1.01866	0.769945
ENSG00000173917	nTreg_16h	GECCO_distal	Wald ratio	1	0.0521244	0.999615	1.08759	1.04267	0.552753
ENSG00000154743	CD4_Naive_stim_40h	GECCO_distal	Wald ratio	1	0.166247	0.982466	1.10824	1.04346	0.674158
ENSG00000134779	CD4_Naive_stim_5d	GECCO_distal	Wald ratio	1	0.0671887	0.997963	1.06144	1.02921	0.556045
ENSG00000198417	CD4_Memory_stim_40h	GECCO_distal	Wald ratio	1	0.112847	0.893589	1.01195	0.950932	0.626915
ENSG00000221947	CD4_Memory_stim_5d	GECCO_distal	Wald ratio	1	0.692125	0.975993	1.03728	1.00617	0.892761
ENSG00000130414	CD4_Naive_uns_0h	GECCO_distal	Wald ratio	1	0.907769	0.959955	1.03697	0.997722	0.967057
ENSG00000173517	CD4_Memory_stim_16h	GECCO_distal	Wald ratio	1	0.437892	0.941739	1.02632	0.983123	0.825543
ENSG00000164253	TCM_5d	GECCO_distal	Wald ratio	1	0.703467	0.956312	1.06845	1.01082	0.900023
ENSG00000170430	CD4_Naive_uns_0h	GECCO_distal	Wald ratio	1	0.356488	0.981393	1.05354	1.01683	0.790421
ENSG00000165983	CD4_Naive_stim_40h	GECCO_distal	Wald ratio	1	0.856532	0.955823	1.05587	1.0046	0.94893
ENSG00000165410	CD4_Naive_stim_5d	GECCO_distal	Wald ratio	1	0.100844	0.994141	1.06853	1.03067	0.619
ENSG00000196305	CD4_Memory_stim_16h	GECCO_distal	Wald ratio	1	0.673717	0.887061	1.08054	0.979031	0.891807
ENSG00000173917	TEM_40h	GECCO_distal	Wald ratio	1	0.177534	0.989836	1.05681	1.02278	0.680544
ENSG00000186470	TCM_LA	GECCO_distal	Wald ratio	1	0.478945	0.955012	1.02184	0.987859	0.836956
ENSG00000156030	TEM_5d	GECCO_distal	Wald ratio	1	0.374063	0.910734	1.03578	0.971247	0.802882
ENSG00000101457	CD4_Memory_stim_16h	GECCO_distal	Wald ratio	1	0.544475	0.958801	1.083	1.01901	0.86209
ENSG00000134779	TN_5d	GECCO_distal	Wald ratio	1	0.161155	0.989195	1.06753	1.02762	0.672194
ENSG00000120675	nTreg_40h	GECCO_distal	Wald ratio	1	0.175121	0.990607	1.05317	1.02141	0.680544
ENSG00000042493	TN_0h	GECCO_distal	Wald ratio	1	0.359844	0.978268	1.06237	1.01945	0.793769
ENSG00000122862	TN_0h	GECCO_distal	Wald ratio	1	0.919452	0.962127	1.04374	1.0021	0.970719
ENSG00000237945	TEM_5d	GECCO_distal	Wald ratio	1	0.0626253	0.873904	1.00347	0.936448	0.556045
ENSG00000254682	TN_40h	GECCO_distal	Wald ratio	1	0.914676	0.973213	1.02464	0.998594	0.968739
ENSG00000273611	CD4_Naive_stim_5d	GECCO_distal	Wald ratio	1	0.307791	0.949197	1.01659	0.982314	0.76435
ENSG00000134809	TEM_5d	GECCO_distal	Wald ratio	1	0.751289	0.954009	1.03456	0.993468	0.914036
ENSG00000083642	CD4_Memory_stim_40h	GECCO_distal	Wald ratio	1	0.910981	0.907588	1.09035	0.994781	0.968353
ENSG00000076924	TN_40h	GECCO_distal	Wald ratio	1	0.865227	0.942142	1.05138	0.995262	0.949942
ENSG00000148484	TN_IFN_5d	GECCO_distal	Wald ratio	1	0.533362	0.938909	1.03317	0.984913	0.861736
ENSG00000211753	TN_IFN_5d	GECCO_distal	Wald ratio	1	0.258531	0.945495	1.01517	0.979714	0.744058
ENSG00000100075	TN_40h	GECCO_distal	Wald ratio	1	0.323595	0.987073	1.0402	1.01329	0.772468
ENSG00000234745	TN_0h	GECCO_distal	Wald ratio	1	0.641031	0.975211	1.04161	1.00787	0.88841
ENSG00000204977	CD4_Memory_uns_0h	GECCO_distal	Wald ratio	1	0.753304	0.954068	1.06714	1.00902	0.914036
ENSG00000124614	TEMRA_16h	GECCO_distal	Wald ratio	1	0.000181714	1.04591	1.15438	1.0988	0.0378729
ENSG00000123416	TCM_16h	GECCO_distal	Wald ratio	1	0.0787186	0.990088	1.20143	1.09065	0.589494
ENSG00000100564	CD4_Naive_stim_5d	GECCO_distal	Wald ratio	1	0.326082	0.977572	1.07062	1.02304	0.772468
ENSG00000196683	TCM_5d	GECCO_distal	Wald ratio	1	0.0641794	0.996807	1.11824	1.05578	0.556045
ENSG00000147419	TN_40h	GECCO_distal	Wald ratio	1	0.419859	0.935856	1.02802	0.980857	0.818833
ENSG00000146707	CD4_Memory_stim_5d	GECCO_distal	Wald ratio	1	0.0432155	0.937694	0.999005	0.967864	0.526564
ENSG00000142252	CD4_Memory_stim_5d	GECCO_distal	Wald ratio	1	0.0024222	0.877351	0.972274	0.923594	0.169768
ENSG00000204644	TEM_40h	GECCO_distal	Wald ratio	1	0.522895	0.984968	1.03024	1.00735	0.857037
ENSG00000155158	CD4_Memory_stim_5d	GECCO_distal	Wald ratio	1	0.985494	0.944775	1.05958	1.00053	0.993484
ENSG00000149273	TN_0h	GECCO_distal	Wald ratio	1	0.796773	0.933929	1.05388	0.992093	0.931993
ENSG00000164308	CD4_Naive_stim_40h	GECCO_distal	Wald ratio	1	0.151512	0.993742	1.04136	1.01727	0.657882
ENSG00000172007	CD4_Memory_uns_0h	GECCO_distal	Wald ratio	1	0.766839	0.960611	1.05602	1.00719	0.918438
ENSG00000260302	TEM_5d	GECCO_distal	Wald ratio	1	0.52987	0.971979	1.05679	1.0135	0.858644
ENSG00000119969	TN_0h	GECCO_distal	Wald ratio	1	0.277184	0.986348	1.04912	1.01725	0.752205
ENSG00000261248	CD4_Naive_uns_0h	GECCO_distal	Wald ratio	1	0.433549	0.954598	1.02013	0.986822	0.82474
ENSG00000204472	TCM_5d	GECCO_distal	Wald ratio	1	0.393474	0.976195	1.06316	1.01875	0.810134
ENSG00000168268	TCM_16h	GECCO_distal	Wald ratio	1	0.36812	0.984194	1.04392	1.01362	0.800086
ENSG00000168803	TN_40h	GECCO_distal	Wald ratio	1	0.601447	0.937319	1.0382	0.986472	0.885048
ENSG00000246174	CD4_Naive_uns_0h	GECCO_distal	Wald ratio	1	0.343451	0.978374	1.06478	1.02067	0.782315
ENSG00000100299	TCM_40h	GECCO_distal	Wald ratio	1	0.706838	0.965324	1.02422	0.994334	0.901765
ENSG00000263272	CD4_Memory_uns_0h	GECCO_distal	Wald ratio	1	0.29925	0.943471	1.01806	0.980054	0.758015
ENSG00000169682	TCM_16h	GECCO_distal	Wald ratio	1	0.834969	0.954644	1.05914	1.00554	0.939607
ENSG00000111669	TN_16h	GECCO_distal	Wald ratio	1	0.157176	0.909732	1.01541	0.961118	0.663096
ENSG00000123106	CD4_Naive_stim_40h	GECCO_distal	Wald ratio	1	0.210227	0.979097	1.10075	1.03814	0.705355
ENSG00000187045	TCM_5d	GECCO_distal	Wald ratio	1	0.989638	0.921771	1.08371	0.999464	0.993913
ENSG00000125743	TCM_0h	GECCO_distal	Wald ratio	1	0.1709	0.949856	1.00917	0.979063	0.680544
ENSG00000100629	CD4_Naive_stim_40h	GECCO_distal	Wald ratio	1	0.0635587	0.883221	1.00341	0.941402	0.556045
ENSG00000272688	CD4_Naive_stim_5d	GECCO_distal	Wald ratio	1	0.63209	0.956463	1.0274	0.991299	0.88841
ENSG00000132305	CD4_Memory_stim_5d	GECCO_distal	Wald ratio	1	0.672968	0.943469	1.09432	1.0161	0.891807
ENSG00000135541	TCM_0h	GECCO_distal	Wald ratio	1	0.381152	0.97509	1.0682	1.02058	0.80482
ENSG00000100075	CD4_Memory_stim_5d	GECCO_distal	Wald ratio	1	0.27866	0.987532	1.04452	1.01563	0.752205
ENSG00000276023	TN_40h	GECCO_distal	Wald ratio	1	0.359317	0.941004	1.0223	0.98081	0.793769
ENSG00000146707	TCM_16h	GECCO_distal	Wald ratio	1	0.0645086	0.930006	1.00212	0.965392	0.556045
ENSG00000137944	TCM_5d	GECCO_distal	Wald ratio	1	0.824141	0.960516	1.05189	1.00516	0.937193
ENSG00000226266	CD4_Naive_stim_40h	GECCO_distal	Wald ratio	1	0.112634	0.994838	1.05036	1.02222	0.626915
ENSG00000255328	CD4_Memory_stim_5d	GECCO_distal	Wald ratio	1	0.502686	0.964675	1.01779	0.990877	0.852404
ENSG00000099817	TN_0h	GECCO_distal	Wald ratio	1	0.329813	0.974304	1.0806	1.02608	0.772468
ENSG00000237945	TCM_16h	GECCO_distal	Wald ratio	1	0.0626253	0.911106	1.00239	0.95566	0.556045
ENSG00000260708	CD4_Memory_stim_16h	GECCO_distal	Wald ratio	1	0.583849	0.968421	1.01823	0.993016	0.881862
ENSG00000170430	TEM_5d	GECCO_distal	Wald ratio	1	0.305289	0.982356	1.05849	1.01971	0.762203
ENSG00000171202	TCM_40h	GECCO_distal	Wald ratio	1	0.888166	0.966172	1.03025	0.997699	0.957441
ENSG00000166750	CD4_Naive_stim_5d	GECCO_distal	Wald ratio	1	0.584608	0.978136	1.03999	1.00859	0.881862
ENSG00000183386	TCM_0h	GECCO_distal	Wald ratio	1	0.00118034	1.02836	1.12005	1.07323	0.11263
ENSG00000139684	TN_16h	GECCO_distal	Wald ratio	1	0.621777	0.950839	1.0306	0.989914	0.887632
ENSG00000223797	TN_40h	GECCO_distal	Wald ratio	1	0.209603	0.92566	1.01709	0.970301	0.705355
ENSG00000145287	TN_cycling_5d	GECCO_distal	Wald ratio	1	0.326299	0.913659	1.03049	0.970318	0.772468
ENSG00000168653	CD4_Naive_stim_16h	GECCO_distal	Wald ratio	1	0.907205	0.95139	1.05774	1.00316	0.966904
ENSG00000153814	CD4_Memory_uns_0h	GECCO_distal	Wald ratio	1	0.726339	0.953068	1.03407	0.992743	0.906163
ENSG00000185917	TCM_40h	GECCO_distal	Wald ratio	1	0.219103	0.977736	1.1032	1.03857	0.709534
ENSG00000267751	TN_5d	GECCO_distal	Wald ratio	1	0.926854	0.961413	1.04417	1.00194	0.975766
ENSG00000188735	TEM_0h	GECCO_distal	Wald ratio	1	0.349857	0.981463	1.05426	1.01721	0.784687
ENSG00000135916	TN_40h	GECCO_distal	Wald ratio	1	0.342989	0.900726	1.03704	0.966484	0.782315
ENSG00000182150	TN_40h	GECCO_distal	Wald ratio	1	0.850429	0.941471	1.07589	1.00644	0.946514
ENSG00000234745	TEMRA_0h	GECCO_distal	Wald ratio	1	0.597534	0.978781	1.03796	1.00794	0.883788
ENSG00000249859	TEM_0h	GECCO_distal	Wald ratio	1	0.780408	0.965366	1.04806	1.00586	0.926477
ENSG00000176422	CD4_Memory_stim_40h	GECCO_distal	Wald ratio	1	0.402742	0.932387	1.02852	0.979273	0.811348
ENSG00000168038	CD4_Memory_stim_5d	GECCO_distal	Wald ratio	1	0.143163	0.992047	1.05668	1.02385	0.657882
ENSG00000104524	TN_16h	GECCO_distal	Wald ratio	1	0.416285	0.957156	1.11166	1.03152	0.81638
ENSG00000151552	CD4_Naive_stim_40h	GECCO_distal	Wald ratio	1	0.595368	0.926308	1.04489	0.983813	0.881862
ENSG00000186184	CD4_Naive_stim_5d	GECCO_distal	Wald ratio	1	0.104586	0.930635	1.00678	0.967961	0.619
ENSG00000174837	CD4_Naive_stim_16h	GECCO_distal	Wald ratio	1	0.617075	0.964876	1.02145	0.992759	0.885048
ENSG00000113328	CD4_Memory_stim_16h	GECCO_distal	Wald ratio	1	0.266307	0.96782	1.12572	1.04379	0.748193
ENSG00000213380	TN_0h	GECCO_distal	Wald ratio	1	0.645681	0.946038	1.03499	0.989515	0.88841
ENSG00000166002	TCM_40h	GECCO_distal	Wald ratio	1	0.64779	0.924848	1.04979	0.985341	0.88841
ENSG00000185414	CD4_Naive_stim_40h	GECCO_distal	Wald ratio	1	0.979674	0.969697	1.03209	1.00041	0.992202
ENSG00000158985	TEM_40h	GECCO_distal	Wald ratio	1	0.471163	0.969342	1.06966	1.01827	0.836484
ENSG00000272501	TEM_16h	GECCO_distal	Wald ratio	1	0.0801183	0.996162	1.07029	1.03256	0.591367
ENSG00000237541	TCM_0h	GECCO_distal	Wald ratio	1	0.00136593	1.01725	1.0737	1.0451	0.117589
ENSG00000105583	TN_16h	GECCO_distal	Wald ratio	1	0.566388	0.918922	1.16705	1.03558	0.87362
ENSG00000162620	TN_40h	GECCO_distal	Wald ratio	1	0.19821	0.988537	1.05717	1.02228	0.694921
ENSG00000036448	TN_5d	GECCO_distal	Wald ratio	1	0.968718	0.970097	1.0321	1.00062	0.989939
ENSG00000162076	TN_16h	GECCO_distal	Wald ratio	1	0.820429	0.972392	1.03596	1.00367	0.937193
ENSG00000105583	TCM_16h	GECCO_distal	Wald ratio	1	0.581008	0.931957	1.13395	1.02801	0.881862
ENSG00000260708	TCM_0h	GECCO_distal	Wald ratio	1	0.583849	0.945982	1.03177	0.987944	0.881862
ENSG00000244752	TN_0h	GECCO_distal	Wald ratio	1	0.7914	0.980358	1.02637	1.0031	0.930912
ENSG00000175575	TCM_5d	GECCO_distal	Wald ratio	1	0.568375	0.965886	1.06525	1.01435	0.874083
ENSG00000003402	T_ER-stress_5d	GECCO_distal	Wald ratio	1	0.440269	0.971788	1.068	1.01876	0.8257
ENSG00000161055	TN_IFN_40h	GECCO_distal	Wald ratio	1	0.469633	0.965174	1.01648	0.990493	0.836484
ENSG00000181649	TEM_16h	GECCO_distal	Wald ratio	1	0.261266	0.920872	1.02262	0.970412	0.744058
ENSG00000160310	TN_0h	GECCO_distal	Wald ratio	1	0.14595	0.991891	1.05647	1.02367	0.657882
ENSG00000119632	TCM_0h	GECCO_distal	Wald ratio	1	0.433331	0.947086	1.02359	0.984594	0.82474
ENSG00000166823	CD4_Naive_stim_40h	GECCO_distal	Wald ratio	1	0.646522	0.924991	1.04959	0.985324	0.88841
ENSG00000076924	TCM_40h	GECCO_distal	Wald ratio	1	0.684454	0.940919	1.04079	0.989596	0.891807
ENSG00000211778	CD4_Naive_stim_16h	GECCO_distal	Wald ratio	1	0.726339	0.952835	1.03425	0.992706	0.906163
ENSG00000189306	TN_IFN_40h	GECCO_distal	Wald ratio	1	0.71613	0.97147	1.04303	1.00662	0.903325
ENSG00000229852	TN_0h	GECCO_distal	Wald ratio	1	0.752825	0.935644	1.04928	0.990834	0.914036
ENSG00000166796	TCM_5d	GECCO_distal	Wald ratio	1	0.0905873	0.996026	1.05583	1.02549	0.607495
ENSG00000137154	TN_5d	GECCO_distal	Wald ratio	1	0.00913383	0.902165	0.98552	0.942922	0.277436
ENSG00000105323	CD4_Memory_uns_0h	GECCO_distal	Wald ratio	1	0.74011	0.967959	1.0469	1.00666	0.912003
ENSG00000101158	CD4_Memory_stim_40h	GECCO_distal	Wald ratio	1	0.05144	0.788276	1.00074	0.888179	0.552753
ENSG00000160013	CD4_Naive_uns_0h	GECCO_distal	Wald ratio	1	0.267441	0.946156	1.01547	0.980199	0.748193
ENSG00000268516	TN_5d	GECCO_distal	Wald ratio	1	0.249756	0.948039	1.01397	0.980452	0.741608
ENSG00000180104	TEM_0h	GECCO_distal	Wald ratio	1	0.536685	0.973843	1.05223	1.01228	0.86209
ENSG00000183780	TN_cycling_40h	GECCO_distal	Wald ratio	1	0.27328	0.983973	1.05877	1.02069	0.752205
ENSG00000103707	TN_40h	GECCO_distal	Wald ratio	1	0.919339	0.942301	1.05505	0.997085	0.970719
ENSG00000160194	CD4_Naive_stim_40h	GECCO_distal	Wald ratio	1	0.250859	0.98887	1.04379	1.01596	0.741608
ENSG00000065268	TEM_16h	GECCO_distal	Wald ratio	1	0.0213757	1.00976	1.12897	1.0677	0.363295
ENSG00000226899	TN_LA	GECCO_distal	Wald ratio	1	0.415897	0.962024	1.01613	0.988708	0.81638
ENSG00000228716	TN_HSP_5d	GECCO_distal	Wald ratio	1	0.199719	0.906893	1.02064	0.962085	0.696203
ENSG00000246174	CD4_Memory_stim_5d	GECCO_distal	Wald ratio	1	0.106117	0.994781	1.05588	1.02488	0.619
ENSG00000184903	TN_40h	GECCO_distal	Wald ratio	1	0.195896	0.988152	1.05989	1.02339	0.694492
ENSG00000005059	TN_0h	GECCO_distal	Wald ratio	1	0.713553	0.934645	1.04735	0.989395	0.903325
ENSG00000197111	CD4_Memory_stim_5d	GECCO_distal	Wald ratio	1	0.800221	0.938782	1.08535	1.00941	0.931993
ENSG00000134779	CD4_Memory_stim_16h	GECCO_distal	Wald ratio	1	0.0671887	0.997433	1.07809	1.03698	0.556045
ENSG00000140416	TEM_40h	GECCO_distal	Wald ratio	1	0.832012	0.941062	1.0501	0.994085	0.938861
ENSG00000188820	CD4_Memory_stim_5d	GECCO_distal	Wald ratio	1	0.409583	0.936687	1.02703	0.980817	0.812704
ENSG00000159339	TN_40h	GECCO_distal	Wald ratio	1	0.00187292	1.02273	1.10417	1.06267	0.156142
ENSG00000117054	TCM_5d	GECCO_distal	Wald ratio	1	0.956501	0.955895	1.04885	1.00129	0.985109
ENSG00000196683	TEM_40h	GECCO_distal	Wald ratio	1	0.0336548	1.00382	1.09946	1.05055	0.480264
ENSG00000171067	TN_5d	GECCO_distal	Wald ratio	1	0.431772	0.971125	1.07095	1.01982	0.824007
ENSG00000182552	TN_0h	GECCO_distal	Wald ratio	1	0.399879	0.941061	1.02454	0.981913	0.811348
ENSG00000107771	TEM_0h	GECCO_distal	Wald ratio	1	0.135398	0.912207	1.0125	0.961046	0.648337
ENSG00000129925	TN_LA	GECCO_distal	Wald ratio	1	0.0270687	1.00573	1.09986	1.05174	0.417902
ENSG00000077984	TCM_40h	GECCO_distal	Wald ratio	1	0.498742	0.930999	1.03542	0.981822	0.851638
ENSG00000166435	TN_cycling_40h	GECCO_distal	Wald ratio	1	0.542215	0.971271	1.05703	1.01324	0.86209
ENSG00000003402	HSP_16h	GECCO_distal	Wald ratio	1	0.204884	0.989996	1.048	1.01858	0.697927
ENSG00000188846	CD4_Memory_stim_5d	GECCO_distal	Wald ratio	1	0.209603	0.970171	1.14799	1.05534	0.705355
ENSG00000168385	CD4_Naive_stim_40h	GECCO_distal	Wald ratio	1	0.734779	0.945449	1.04035	0.991767	0.90935
ENSG00000197928	CD4_Naive_stim_5d	GECCO_distal	Wald ratio	1	0.349059	0.941415	1.02156	0.980671	0.784687
ENSG00000108384	TCM_40h	GECCO_distal	Wald ratio	1	0.67433	0.93367	1.0454	0.987957	0.891807
ENSG00000189077	TN_5d	GECCO_distal	Wald ratio	1	0.900524	0.954724	1.04162	0.997226	0.963543
ENSG00000198625	TN_0h	GECCO_distal	Wald ratio	1	0.083709	0.911755	1.00579	0.957617	0.598036
ENSG00000137106	CD4_Naive_stim_40h	GECCO_distal	Wald ratio	1	0.361506	0.940328	1.02269	0.980645	0.793769
ENSG00000100299	TN_0h	GECCO_distal	Wald ratio	1	0.646605	0.957104	1.02759	0.991723	0.88841
ENSG00000214087	TCM_5d	GECCO_distal	Wald ratio	1	0.2385	0.986547	1.05592	1.02065	0.733352
ENSG00000166796	TEM_HLApositive_5d	GECCO_distal	Wald ratio	1	0.0905873	0.995789	1.05926	1.02704	0.607495
ENSG00000119013	CD4_Memory_stim_5d	GECCO_distal	Wald ratio	1	0.143761	0.97744	1.16973	1.06927	0.657882
ENSG00000139044	TEM_40h	GECCO_distal	Wald ratio	1	0.308539	0.988625	1.03684	1.01245	0.76435
ENSG00000125877	TEM_40h	GECCO_distal	Wald ratio	1	0.000424717	0.875586	0.962814	0.918164	0.0600671
ENSG00000111671	TN_40h	GECCO_distal	Wald ratio	1	0.0767776	0.995794	1.08611	1.03997	0.585254
ENSG00000170430	TCM_40h	GECCO_distal	Wald ratio	1	0.305289	0.979899	1.06699	1.02252	0.762203
ENSG00000134779	TCM_0h	GECCO_distal	Wald ratio	1	0.0671887	0.99734	1.08102	1.03834	0.556045
ENSG00000099956	TCM_40h	GECCO_distal	Wald ratio	1	0.492435	0.934366	1.03321	0.982545	0.849704
ENSG00000158525	CD4_Naive_stim_5d	GECCO_distal	Wald ratio	1	0.824608	0.975169	1.03206	1.00321	0.937193
ENSG00000168056	CD4_Memory_uns_0h	GECCO_distal	Wald ratio	1	0.0191008	0.905924	0.991233	0.947619	0.340717
ENSG00000100376	TCM_LA	GECCO_distal	Wald ratio	1	0.0112218	0.913269	0.988449	0.950116	0.277436
ENSG00000167792	TCM_16h	GECCO_distal	Wald ratio	1	0.660872	0.947244	1.03497	0.990136	0.891755
ENSG00000171033	CD4_Memory_stim_5d	GECCO_distal	Wald ratio	1	0.970611	0.95334	1.0471	0.999119	0.989939
ENSG00000254682	TN_IFN_5d	GECCO_distal	Wald ratio	1	0.914676	0.966623	1.0309	0.998242	0.968739
ENSG00000104388	TN_40h	GECCO_distal	Wald ratio	1	0.576543	0.95319	1.02704	0.989426	0.879134
ENSG00000176978	CD4_Naive_stim_16h	GECCO_distal	Wald ratio	1	0.320037	0.921235	1.02718	0.972765	0.772468
ENSG00000163380	CD4_Naive_stim_5d	GECCO_distal	Wald ratio	1	0.403421	0.934676	1.02755	0.980012	0.811348
ENSG00000149218	CD4_Naive_stim_40h	GECCO_distal	Wald ratio	1	0.504985	0.953365	1.02379	0.987952	0.852404
ENSG00000124614	TM_ER-stress_40h	GECCO_distal	Wald ratio	1	0.0146302	1.00787	1.07426	1.04053	0.320452
ENSG00000133106	TEM_0h	GECCO_distal	Wald ratio	1	0.648289	0.970336	1.04957	1.00918	0.88841
ENSG00000112667	TN_cycling_40h	GECCO_distal	Wald ratio	1	0.454441	0.944382	1.02594	0.984317	0.836484
ENSG00000204644	TM_ER-stress_40h	GECCO_distal	Wald ratio	1	0.522895	0.978517	1.04365	1.01056	0.857037
ENSG00000159445	TN_40h	GECCO_distal	Wald ratio	1	0.935243	0.959249	1.03904	0.998345	0.976172
ENSG00000230148	TN_5d	GECCO_distal	Wald ratio	1	0.416745	0.9797	1.05077	1.01461	0.81638
ENSG00000079257	CD4_Naive_stim_40h	GECCO_distal	Wald ratio	1	0.171271	0.921202	1.0147	0.966823	0.680544
ENSG00000166823	TCM_16h	GECCO_distal	Wald ratio	1	0.578954	0.946017	1.03149	0.98783	0.881283
ENSG00000251661	CD4_Naive_stim_5d	GECCO_distal	Wald ratio	1	0.131188	0.932719	1.00909	0.970152	0.641042
ENSG00000135390	CD4_Memory_stim_16h	GECCO_distal	Wald ratio	1	0.0833257	0.916802	1.00539	0.960073	0.598036
ENSG00000086062	TEM_5d	GECCO_distal	Wald ratio	1	0.107605	0.993476	1.06883	1.03046	0.621158
ENSG00000114023	CD4_Naive_stim_16h	GECCO_distal	Wald ratio	1	0.177438	0.968784	1.18726	1.07247	0.680544
ENSG00000149218	CD4_Memory_stim_5d	GECCO_distal	Wald ratio	1	0.504985	0.937452	1.03231	0.98374	0.852404
ENSG00000204536	TN_40h	GECCO_distal	Wald ratio	1	0.0351602	0.869634	0.99498	0.930198	0.480264
ENSG00000172345	TN_IFN_5d	GECCO_distal	Wald ratio	1	0.314095	0.919684	1.02727	0.97199	0.769807
ENSG00000257925	CD4_Naive_uns_0h	GECCO_distal	Wald ratio	1	0.900524	0.977446	1.02626	1.00156	0.963543
ENSG00000141698	TEM_16h	GECCO_distal	Wald ratio	1	0.764177	0.956761	1.06203	1.00802	0.916457
ENSG00000189144	CD4_Memory_stim_16h	GECCO_distal	Wald ratio	1	0.60085	0.958981	1.07507	1.01537	0.885048
ENSG00000164032	CD4_Memory_uns_0h	GECCO_distal	Wald ratio	1	0.471525	0.971481	1.06453	1.01694	0.836484
ENSG00000129055	CD4_Memory_stim_16h	GECCO_distal	Wald ratio	1	0.0428512	1.00157	1.10045	1.04984	0.526173
ENSG00000181350	TN_5d	GECCO_distal	Wald ratio	1	0.787495	0.947506	1.04173	0.993502	0.930056
ENSG00000085871	TCM_40h	GECCO_distal	Wald ratio	1	0.111969	0.993942	1.05992	1.0264	0.626915
ENSG00000128408	CD4_Memory_stim_5d	GECCO_distal	Wald ratio	1	0.0955807	0.945297	1.00456	0.974478	0.611076
ENSG00000161016	T_ER-stress_5d	GECCO_distal	Wald ratio	1	0.158364	0.91571	1.01446	0.96382	0.665027
ENSG00000178028	CD4_Naive_stim_16h	GECCO_distal	Wald ratio	1	0.112644	0.99212	1.07799	1.03417	0.626915
ENSG00000105607	CD4_Naive_stim_40h	GECCO_distal	Wald ratio	1	0.314158	0.979317	1.06719	1.02231	0.769807
ENSG00000160221	CD4_Memory_stim_40h	GECCO_distal	Wald ratio	1	0.642185	0.970368	1.01872	0.994252	0.88841
ENSG00000156261	CD4_Naive_stim_16h	GECCO_distal	Wald ratio	1	0.162911	0.810324	1.03603	0.916252	0.673099
ENSG00000166946	TN_40h	GECCO_distal	Wald ratio	1	0.819116	0.941956	1.07852	1.00793	0.937193
ENSG00000240344	TEM_0h	GECCO_distal	Wald ratio	1	0.0959581	0.992678	1.09443	1.04231	0.611076
ENSG00000005020	TN_40h	GECCO_distal	Wald ratio	1	0.453255	0.96767	1.07638	1.02058	0.836484
ENSG00000234745	TN_NFKB	GECCO_distal	Wald ratio	1	0.102768	0.91262	1.0084	0.959313	0.619
ENSG00000226899	TCM_16h	GECCO_distal	Wald ratio	1	0.415897	0.966206	1.01431	0.989967	0.81638
ENSG00000196655	CD4_Naive_stim_5d	GECCO_distal	Wald ratio	1	0.410747	0.974499	1.06523	1.01886	0.812704
ENSG00000137955	CD4_Memory_stim_16h	GECCO_distal	Wald ratio	1	0.207151	0.948465	1.27634	1.10026	0.703834
ENSG00000180376	CD4_Naive_stim_40h	GECCO_distal	Wald ratio	1	0.0944985	0.990016	1.13497	1.06002	0.611076
ENSG00000259363	TEM_40h	GECCO_distal	Wald ratio	1	0.234302	0.9763	1.10298	1.03771	0.729719
ENSG00000117592	TCM_40h	GECCO_distal	Wald ratio	1	0.674821	0.937918	1.04237	0.988763	0.891807
ENSG00000214026	TN_IFN_5d	GECCO_distal	Wald ratio	1	0.654071	0.958451	1.027	0.992134	0.88841
ENSG00000197457	TN_0h	GECCO_distal	Wald ratio	1	0.200178	0.904859	1.02116	0.961254	0.697427
ENSG00000198625	TCM_0h	GECCO_distal	Wald ratio	1	0.087138	0.930231	1.00492	0.966857	0.598036
ENSG00000110074	TN_16h	GECCO_distal	Wald ratio	1	0.756002	0.956734	1.06279	1.00837	0.914687
ENSG00000170430	CD4_Memory_stim_40h	GECCO_distal	Wald ratio	1	0.305289	0.966633	1.11445	1.03792	0.762203
ENSG00000184117	TN_40h	GECCO_distal	Wald ratio	1	0.382481	0.940681	1.02373	0.981328	0.805371
ENSG00000144791	TN_0h	GECCO_distal	Wald ratio	1	0.783865	0.963256	1.05087	1.00611	0.927984
ENSG00000158161	TEM_HLApositive_40h	GECCO_distal	Wald ratio	1	0.625383	0.943985	1.03526	0.98857	0.887632
ENSG00000005020	CD4_Memory_stim_40h	GECCO_distal	Wald ratio	1	0.429661	0.969593	1.07525	1.02106	0.823351
ENSG00000272501	TCM_5d	GECCO_distal	Wald ratio	1	0.611121	0.973151	1.04737	1.00958	0.885048
ENSG00000115085	CD4_Naive_stim_5d	GECCO_distal	Wald ratio	1	0.810195	0.925542	1.10405	1.01086	0.936888
ENSG00000111615	TCM_0h	GECCO_distal	Wald ratio	1	0.2113	0.987946	1.05636	1.02158	0.70552
ENSG00000244879	TN_0h	GECCO_distal	Wald ratio	1	0.877009	0.948948	1.04575	0.996173	0.954896
ENSG00000180398	CD4_Memory_stim_16h	GECCO_distal	Wald ratio	1	0.40384	0.93484	1.0275	0.980075	0.811348
ENSG00000196655	TN_40h	GECCO_distal	Wald ratio	1	0.410747	0.985201	1.03715	1.01084	0.812704
ENSG00000133313	TN_16h	GECCO_distal	Wald ratio	1	0.141901	0.990449	1.06928	1.02911	0.657882
ENSG00000170291	nTreg_16h	GECCO_distal	Wald ratio	1	0.52832	0.932503	1.03651	0.983134	0.858644
ENSG00000141556	TCM_5d	GECCO_distal	Wald ratio	1	0.524932	0.941041	1.03149	0.985226	0.857739
ENSG00000113595	TN_40h	GECCO_distal	Wald ratio	1	0.695778	0.955299	1.03099	0.992423	0.896383
ENSG00000140319	TN_40h	GECCO_distal	Wald ratio	1	0.364191	0.968514	1.09106	1.02796	0.796716
ENSG00000129347	CD4_Naive_stim_16h	GECCO_distal	Wald ratio	1	0.0955807	0.915563	1.00716	0.96027	0.611076
ENSG00000249859	TN_40h	GECCO_distal	Wald ratio	1	0.670082	0.943944	1.03778	0.989752	0.891755
ENSG00000068796	TN_5d	GECCO_distal	Wald ratio	1	0.909766	0.931306	1.06544	0.996117	0.968071
ENSG00000173113	TN_5d	GECCO_distal	Wald ratio	1	0.330086	0.976354	1.0738	1.02392	0.772468
ENSG00000124614	TN_IFN_40h	GECCO_distal	Wald ratio	1	0.000181714	1.03454	1.11472	1.07388	0.0378729
ENSG00000136240	TEM_5d	GECCO_distal	Wald ratio	1	0.530065	0.976984	1.04627	1.01104	0.858644
ENSG00000229043	T_ER-stress_5d	GECCO_distal	Wald ratio	1	0.00700147	0.914136	0.985896	0.949338	0.273602
ENSG00000146707	TN_16h	GECCO_distal	Wald ratio	1	0.0645086	0.937291	1.0019	0.969055	0.556045
ENSG00000257495	CD4_Naive_uns_0h	GECCO_distal	Wald ratio	1	0.858426	0.957911	1.03648	0.996419	0.949839
ENSG00000129055	TCM_5d	GECCO_distal	Wald ratio	1	0.0964126	0.99403	1.07563	1.03403	0.611076
ENSG00000074201	CD4_Naive_uns_0h	GECCO_distal	Wald ratio	1	0.319258	0.977938	1.0708	1.02332	0.772468
ENSG00000176422	TCM_40h	GECCO_distal	Wald ratio	1	0.402742	0.930058	1.02955	0.97854	0.811348
ENSG00000120915	CD4_Memory_stim_40h	GECCO_distal	Wald ratio	1	0.87023	0.930122	1.08938	1.00661	0.950258
ENSG00000239713	CD4_Naive_stim_40h	GECCO_distal	Wald ratio	1	0.66864	0.941833	1.09791	1.01688	0.891755
ENSG00000123600	CD4_Memory_uns_0h	GECCO_distal	Wald ratio	1	0.815348	0.956569	1.03557	0.995284	0.937193
ENSG00000160284	TN_cycling_40h	GECCO_distal	Wald ratio	1	0.0165211	1.00801	1.08281	1.04474	0.327937
ENSG00000011485	TCM_16h	GECCO_distal	Wald ratio	1	0.264785	0.900862	1.0291	0.962848	0.748193
ENSG00000163864	CD4_Memory_stim_5d	GECCO_distal	Wald ratio	1	0.917133	0.957591	1.03974	0.997818	0.970692
ENSG00000120675	TEM_HLApositive_5d	GECCO_distal	Wald ratio	1	0.175121	0.985178	1.08543	1.03409	0.680544
ENSG00000117533	CD4_Naive_uns_0h	GECCO_distal	Wald ratio	1	0.474537	0.98103	1.04201	1.01106	0.836956
ENSG00000132507	TEM_0h	GECCO_distal	Wald ratio	1	0.670956	0.953244	1.0313	0.991506	0.891755
ENSG00000173917	CD4_Memory_stim_5d	GECCO_distal	Wald ratio	1	0.177534	0.988935	1.06204	1.02483	0.680544
ENSG00000104497	TCM_5d	GECCO_distal	Wald ratio	1	0.692228	0.934529	1.04598	0.988687	0.892761
ENSG00000236935	CD4_Naive_stim_5d	GECCO_distal	Wald ratio	1	0.00803484	1.01184	1.08175	1.04621	0.277436
ENSG00000144741	CD4_Naive_stim_5d	GECCO_distal	Wald ratio	1	0.0179102	0.911036	0.991265	0.950305	0.332289
ENSG00000254859	T_ER-stress_5d	GECCO_distal	Wald ratio	1	0.773667	0.961762	1.02944	0.995024	0.922947
ENSG00000185272	CD4_Naive_uns_0h	GECCO_distal	Wald ratio	1	0.482687	0.948748	1.02518	0.986221	0.841304
ENSG00000137193	TN_HSP_5d	GECCO_distal	Wald ratio	1	0.827006	0.958342	1.05467	1.00535	0.938233
ENSG00000101126	CD4_Memory_uns_0h	GECCO_distal	Wald ratio	1	0.118461	0.992472	1.06901	1.03003	0.634412
ENSG00000036448	TEM_5d	GECCO_distal	Wald ratio	1	0.335324	0.975676	1.07491	1.02409	0.776775
ENSG00000268001	TN_0h	GECCO_distal	Wald ratio	1	0.644719	0.977262	1.03785	1.0071	0.88841
ENSG00000184983	CD4_Naive_stim_16h	GECCO_distal	Wald ratio	1	0.591554	0.865099	1.08613	0.969335	0.881862
ENSG00000149084	TCM_40h	GECCO_distal	Wald ratio	1	0.066753	0.942516	1.00198	0.971793	0.556045
ENSG00000164253	TN_40h	GECCO_distal	Wald ratio	1	0.703467	0.95745	1.06656	1.01053	0.900023
ENSG00000138381	TEM_16h	GECCO_distal	Wald ratio	1	0.738883	0.887885	1.088	0.982865	0.910951
ENSG00000086015	TN_40h	GECCO_distal	Wald ratio	1	0.427963	0.981038	1.04618	1.01308	0.823004
ENSG00000204237	CD4_Memory_stim_40h	GECCO_distal	Wald ratio	1	0.106839	0.967917	1.39838	1.16341	0.619
ENSG00000130303	TN_cycling_40h	GECCO_distal	Wald ratio	1	0.0107141	1.01162	1.09207	1.05108	0.277436
ENSG00000136250	TN_40h	GECCO_distal	Wald ratio	1	0.565393	0.972709	1.05194	1.01155	0.87362
ENSG00000168765	TEM_0h	GECCO_distal	Wald ratio	1	0.317311	0.981368	1.0597	1.01978	0.769945
ENSG00000278311	TN_16h	GECCO_distal	Wald ratio	1	0.520624	0.927216	1.039	0.981519	0.857037
ENSG00000204644	TN_40h	GECCO_distal	Wald ratio	1	0.522895	0.983439	1.0334	1.00811	0.857037
ENSG00000247317	TN_IFN_5d	GECCO_distal	Wald ratio	1	0.829983	0.964409	1.04619	1.00447	0.938861
ENSG00000100376	CD4_Memory_stim_5d	GECCO_distal	Wald ratio	1	0.0112218	0.93933	0.992017	0.965314	0.277436
ENSG00000232629	TEM_HLApositive_5d	GECCO_distal	Wald ratio	1	0.90431	0.959509	1.03723	0.997614	0.965768
ENSG00000185324	TCM_40h	GECCO_distal	Wald ratio	1	0.127066	0.993629	1.05265	1.02271	0.639775
ENSG00000160117	TN_40h	GECCO_distal	Wald ratio	1	0.957058	0.956307	1.04319	0.998806	0.985169
ENSG00000160593	TN_0h	GECCO_distal	Wald ratio	1	0.073769	0.996869	1.07074	1.03314	0.575153
ENSG00000255320	TCM_16h	GECCO_distal	Wald ratio	1	0.00839151	1.01198	1.08432	1.04753	0.277436
ENSG00000086062	CD4_Memory_uns_0h	GECCO_distal	Wald ratio	1	0.112988	0.993016	1.06848	1.03006	0.626915
ENSG00000235750	CD4_Memory_stim_16h	GECCO_distal	Wald ratio	1	0.333491	0.967861	1.10109	1.03233	0.776382
ENSG00000065268	TN_16h	GECCO_distal	Wald ratio	1	0.015432	1.00644	1.0628	1.03424	0.327672
ENSG00000110074	CD4_Memory_stim_40h	GECCO_distal	Wald ratio	1	0.710797	0.935753	1.10229	1.01561	0.903325
ENSG00000258757	TN_40h	GECCO_distal	Wald ratio	1	0.378859	0.969288	1.08549	1.02574	0.802882
ENSG00000139625	TCM_5d	GECCO_distal	Wald ratio	1	0.800221	0.957914	1.03372	0.995095	0.931993
ENSG00000175691	TEM_40h	GECCO_distal	Wald ratio	1	0.732804	0.931253	1.05137	0.98949	0.908975
ENSG00000139344	CD4_Memory_stim_40h	GECCO_distal	Wald ratio	1	0.155301	0.991521	1.05487	1.02271	0.663096
ENSG00000230148	CD4_Naive_stim_16h	GECCO_distal	Wald ratio	1	0.211913	0.979542	1.09766	1.03692	0.706377
ENSG00000132507	TN_IFN_40h	GECCO_distal	Wald ratio	1	0.670956	0.958601	1.02759	0.992496	0.891755
ENSG00000214078	TCM_5d	GECCO_distal	Wald ratio	1	0.27866	0.960894	1.01156	0.9859	0.752205
ENSG00000117394	CD4_Memory_stim_16h	GECCO_distal	Wald ratio	1	0.594267	0.933692	1.12729	1.02593	0.881862
ENSG00000141556	TEM_5d	GECCO_distal	Wald ratio	1	0.378005	0.950341	1.01952	0.984322	0.802882
ENSG00000015532	TN_40h	GECCO_distal	Wald ratio	1	0.589662	0.933649	1.0398	0.985294	0.881862
ENSG00000100376	TCM_40h	GECCO_distal	Wald ratio	1	0.0112218	0.930547	0.990824	0.960213	0.277436
ENSG00000121716	CD4_Memory_stim_5d	GECCO_distal	Wald ratio	1	0.29726	0.98166	1.06243	1.02125	0.758015
ENSG00000089012	TN_40h	GECCO_distal	Wald ratio	1	0.245675	0.924735	1.02024	0.971313	0.738983
ENSG00000143537	TEM_5d	GECCO_distal	Wald ratio	1	0.00556298	1.01621	1.09818	1.0564	0.242081
ENSG00000038002	CD4_Memory_stim_16h	GECCO_distal	Wald ratio	1	0.291327	0.927711	1.02277	0.974082	0.758015
ENSG00000006282	TEM_40h	GECCO_distal	Wald ratio	1	0.427458	0.955703	1.01938	0.987028	0.823004
ENSG00000237651	TEM_5d	GECCO_distal	Wald ratio	1	0.0469496	0.937473	0.999562	0.96802	0.551708
ENSG00000259865	TEM_40h	GECCO_distal	Wald ratio	1	0.263387	0.910662	1.02591	0.966572	0.748193
ENSG00000170430	CD4_Memory_stim_5d	GECCO_distal	Wald ratio	1	0.305289	0.980708	1.06418	1.02159	0.762203
ENSG00000173890	CD4_Naive_stim_40h	GECCO_distal	Wald ratio	1	0.87104	0.956448	1.03844	0.9966	0.950487
ENSG00000197043	CD4_Naive_uns_0h	GECCO_distal	Wald ratio	1	0.0352937	0.914678	0.996824	0.954868	0.480264
ENSG00000196655	CD4_Memory_stim_16h	GECCO_distal	Wald ratio	1	0.410747	0.979066	1.05312	1.01542	0.812704
ENSG00000259865	CD4_Memory_stim_40h	GECCO_distal	Wald ratio	1	0.263387	0.891896	1.03177	0.959287	0.748193
ENSG00000112339	TEM_5d	GECCO_distal	Wald ratio	1	0.415319	0.938942	1.02635	0.981674	0.81638
ENSG00000103148	CD4_Naive_stim_16h	GECCO_distal	Wald ratio	1	0.959361	0.954038	1.05081	1.00126	0.985619
ENSG00000165948	TN_5d	GECCO_distal	Wald ratio	1	0.952156	0.962615	1.04134	1.0012	0.985109
ENSG00000168291	CD4_Memory_stim_16h	GECCO_distal	Wald ratio	1	0.941262	0.953215	1.05302	1.00187	0.97838
ENSG00000141127	CD4_Naive_stim_40h	GECCO_distal	Wald ratio	1	0.56004	0.919415	1.04656	0.980928	0.868688
ENSG00000234745	CD4_Memory_uns_0h	GECCO_distal	Wald ratio	1	0.641031	0.977687	1.03733	1.00707	0.88841
ENSG00000172543	TCM_5d	GECCO_distal	Wald ratio	1	0.0179576	0.941876	0.99439	0.967777	0.332289
ENSG00000176422	CD4_Naive_stim_40h	GECCO_distal	Wald ratio	1	0.402742	0.960467	1.01633	0.988005	0.811348
ENSG00000014138	TCM_40h	GECCO_distal	Wald ratio	1	0.0232217	1.00946	1.13727	1.07146	0.383158
ENSG00000251022	TN_cycling_5d	GECCO_distal	Wald ratio	1	0.607052	0.969022	1.05533	1.01126	0.885048
ENSG00000146707	TN_0h	GECCO_distal	Wald ratio	1	0.0432155	0.911296	0.998563	0.953932	0.526564
ENSG00000104518	CD4_Memory_stim_5d	GECCO_distal	Wald ratio	1	0.131527	0.98505	1.12255	1.05156	0.641042
ENSG00000142684	TN_5d	GECCO_distal	Wald ratio	1	0.797192	0.96765	1.04374	1.00497	0.931993
ENSG00000137806	CD4_Memory_stim_16h	GECCO_distal	Wald ratio	1	0.156655	0.893961	1.01821	0.954065	0.663096
ENSG00000188312	TN_40h	GECCO_distal	Wald ratio	1	0.405182	0.890019	1.04817	0.965864	0.812704
ENSG00000229056	TN_cycling_40h	GECCO_distal	Wald ratio	1	0.14317	0.904285	1.01468	0.957893	0.657882
ENSG00000171806	CD4_Memory_stim_5d	GECCO_distal	Wald ratio	1	0.352533	0.978134	1.06397	1.02015	0.786939
ENSG00000151725	CD4_Memory_stim_40h	GECCO_distal	Wald ratio	1	0.254968	0.892927	1.03049	0.959245	0.742135
ENSG00000184613	TN_0h	GECCO_distal	Wald ratio	1	0.562625	0.963675	1.07039	1.01563	0.871129
ENSG00000229999	TN_0h	GECCO_distal	Wald ratio	1	0.669819	0.958348	1.02772	0.992427	0.891755
ENSG00000203666	TN_5d	GECCO_distal	Wald ratio	1	0.782306	0.958144	1.03271	0.994731	0.92683
ENSG00000108592	TN_40h	GECCO_distal	Wald ratio	1	0.544215	0.970883	1.05763	1.01333	0.86209
ENSG00000232956	TCM_40h	GECCO_distal	Wald ratio	1	0.0662332	0.902866	1.00332	0.951769	0.556045
ENSG00000251661	TN_IFN_5d	GECCO_distal	Wald ratio	1	0.268329	0.935892	1.0186	0.976371	0.749883
ENSG00000164008	TN_16h	GECCO_distal	Wald ratio	1	0.100115	0.994651	1.06315	1.02833	0.619
ENSG00000167136	TCM_5d	GECCO_distal	Wald ratio	1	0.889139	0.942138	1.07115	1.00457	0.957441
ENSG00000141994	TCM_16h	GECCO_distal	Wald ratio	1	0.0857152	0.923873	1.00521	0.963685	0.598036
ENSG00000167792	TN_16h	GECCO_distal	Wald ratio	1	0.660872	0.939227	1.04057	0.988598	0.891755
ENSG00000273611	TN_5d	GECCO_distal	Wald ratio	1	0.520624	0.936809	1.0336	0.984016	0.857037
ENSG00000158435	TCM_16h	GECCO_distal	Wald ratio	1	0.304661	0.980008	1.06674	1.02245	0.762203
ENSG00000187231	CD4_Memory_uns_0h	GECCO_distal	Wald ratio	1	0.704457	0.961104	1.02717	0.993588	0.900759
ENSG00000100116	CD4_Memory_stim_5d	GECCO_distal	Wald ratio	1	0.0529823	0.999057	1.1588	1.07597	0.552753
ENSG00000003402	TEMRA_40h	GECCO_distal	Wald ratio	1	0.204884	0.973238	1.13483	1.05093	0.697927
ENSG00000144559	TN_5d	GECCO_distal	Wald ratio	1	0.973409	0.961019	1.03918	0.999335	0.991197
ENSG00000103479	TN_0h	GECCO_distal	Wald ratio	1	0.370928	0.972884	1.07645	1.02336	0.802882
ENSG00000142089	CD4_Naive_uns_0h	GECCO_distal	Wald ratio	1	0.0605807	0.932622	1.00152	0.966457	0.556045
ENSG00000148290	CD4_Naive_stim_40h	GECCO_distal	Wald ratio	1	0.556374	0.977421	1.04334	1.00984	0.866672
ENSG00000269893	TN_NFKB	GECCO_distal	Wald ratio	1	0.0173126	1.00789	1.08456	1.04552	0.332289
ENSG00000115902	TCM_40h	GECCO_distal	Wald ratio	1	0.28072	0.931501	1.02079	0.975125	0.752205
ENSG00000245954	TN_40h	GECCO_distal	Wald ratio	1	0.376617	0.953704	1.01809	0.985372	0.802882
ENSG00000110074	TCM_16h	GECCO_distal	Wald ratio	1	0.710797	0.955886	1.06841	1.01058	0.903325
ENSG00000036257	CD4_Naive_stim_40h	GECCO_distal	Wald ratio	1	0.29834	0.905238	1.031	0.966076	0.758015
ENSG00000161558	TN_40h	GECCO_distal	Wald ratio	1	0.0557054	0.895237	1.00133	0.946801	0.552753
ENSG00000085871	TN_40h	GECCO_distal	Wald ratio	1	0.111969	0.989932	1.10177	1.04436	0.626915
ENSG00000180376	TEM_0h	GECCO_distal	Wald ratio	1	0.493515	0.972518	1.05949	1.01507	0.849704
ENSG00000167671	TN_40h	GECCO_distal	Wald ratio	1	0.496647	0.972691	1.05875	1.01481	0.850961
ENSG00000112339	T_ER-stress_5d	GECCO_distal	Wald ratio	1	0.417867	0.93109	1.03008	0.979336	0.817567
ENSG00000101181	CD4_Naive_stim_16h	GECCO_distal	Wald ratio	1	0.283122	0.984291	1.05566	1.01935	0.752205
ENSG00000213619	TCM_40h	GECCO_distal	Wald ratio	1	0.730885	0.935901	1.09905	1.0142	0.908444
ENSG00000257103	CD4_Naive_stim_40h	GECCO_distal	Wald ratio	1	0.326707	0.95753	1.1392	1.04442	0.772468
ENSG00000124588	CD4_Naive_stim_5d	GECCO_distal	Wald ratio	1	0.243345	0.946663	1.014	0.979755	0.735327
ENSG00000117569	TN_HSP_5d	GECCO_distal	Wald ratio	1	0.595246	0.928332	1.04357	0.984267	0.881862
ENSG00000128039	TN_0h	GECCO_distal	Wald ratio	1	0.633939	0.97169	1.04828	1.00926	0.88841
ENSG00000100075	CD4_Memory_stim_40h	GECCO_distal	Wald ratio	1	0.27866	0.97739	1.08263	1.02866	0.752205
ENSG00000106733	TN_40h	GECCO_distal	Wald ratio	1	0.115865	0.993969	1.05667	1.02484	0.632745
ENSG00000198380	CD4_Memory_stim_40h	GECCO_distal	Wald ratio	1	0.373293	0.871792	1.05284	0.958048	0.802882
ENSG00000241945	TCM_5d	GECCO_distal	Wald ratio	1	0.655426	0.956401	1.02844	0.991767	0.88841
ENSG00000240344	TN_cycling_5d	GECCO_distal	Wald ratio	1	0.0959581	0.995996	1.0505	1.02288	0.611076
ENSG00000159479	TCM_40h	GECCO_distal	Wald ratio	1	0.831067	0.953727	1.06072	1.0058	0.938861
ENSG00000126246	CD4_Naive_stim_40h	GECCO_distal	Wald ratio	1	0.615233	0.961499	1.02351	0.992019	0.885048
ENSG00000160221	TCM_40h	GECCO_distal	Wald ratio	1	0.642185	0.970782	1.01846	0.994334	0.88841
ENSG00000274979	TN_0h	GECCO_distal	Wald ratio	1	0.0720728	0.932226	1.00302	0.966974	0.573685
ENSG00000169032	TN_0h	GECCO_distal	Wald ratio	1	0.420973	0.93968	1.02634	0.982054	0.820199
ENSG00000141295	CD4_Memory_stim_5d	GECCO_distal	Wald ratio	1	0.146168	0.931537	1.01059	0.970257	0.657882
ENSG00000176476	CD4_Memory_stim_5d	GECCO_distal	Wald ratio	1	0.251519	0.930196	1.01912	0.973645	0.741608
ENSG00000079459	TN_0h	GECCO_distal	Wald ratio	1	0.76746	0.966411	1.02553	0.995531	0.918438
ENSG00000177030	TN_IFN_5d	GECCO_distal	Wald ratio	1	0.542726	0.905799	1.05343	0.976828	0.86209
ENSG00000255320	CD4_Naive_stim_16h	GECCO_distal	Wald ratio	1	0.010972	1.00871	1.06923	1.03853	0.277436
ENSG00000152749	CD4_Naive_stim_5d	GECCO_distal	Wald ratio	1	0.674957	0.926089	1.1259	1.02112	0.891807
ENSG00000245954	nTreg_40h	GECCO_distal	Wald ratio	1	0.455071	0.935503	1.03033	0.981771	0.836484
ENSG00000066379	CD4_Memory_stim_40h	GECCO_distal	Wald ratio	1	0.617075	0.885677	1.07471	0.975627	0.885048
ENSG00000185808	CD4_Naive_stim_16h	GECCO_distal	Wald ratio	1	0.0661361	0.928159	1.00241	0.964569	0.556045
ENSG00000280670	TN_5d	GECCO_distal	Wald ratio	1	0.840497	0.973343	1.03376	1.0031	0.94128
ENSG00000197111	CD4_Naive_stim_40h	GECCO_distal	Wald ratio	1	0.800221	0.952155	1.06563	1.00729	0.931993
ENSG00000214078	TN_IFN_40h	GECCO_distal	Wald ratio	1	0.27866	0.962957	1.01093	0.986653	0.752205
ENSG00000196655	CD4_Memory_stim_5d	GECCO_distal	Wald ratio	1	0.410747	0.968548	1.08132	1.02338	0.812704
ENSG00000139610	CD4_Memory_uns_0h	GECCO_distal	Wald ratio	1	0.432292	0.98069	1.04662	1.01312	0.824007
ENSG00000246366	CD4_Memory_stim_5d	GECCO_distal	Wald ratio	1	0.825871	0.95378	1.03849	0.995236	0.93736
ENSG00000127952	CD4_Naive_stim_16h	GECCO_distal	Wald ratio	1	0.0255184	0.916434	0.994325	0.954586	0.403405
ENSG00000134809	TM_ER-stress_40h	GECCO_distal	Wald ratio	1	0.626834	0.940836	1.03743	0.987952	0.887632
ENSG00000134824	TN_IFN_5d	GECCO_distal	Wald ratio	1	6.32919482023635e-07	0.84093	0.92737	0.883093	0.000648148
ENSG00000131507	TN_0h	GECCO_distal	Wald ratio	1	0.435391	0.971215	1.07017	1.01949	0.82474
ENSG00000272211	TN_NFKB	GECCO_distal	Wald ratio	1	0.630174	0.950237	1.03139	0.989984	0.88841
ENSG00000170889	TEM_0h	GECCO_distal	Wald ratio	1	0.699124	0.974426	1.03939	1.00638	0.898145
ENSG00000160221	TEM_16h	GECCO_distal	Wald ratio	1	0.642185	0.96823	1.02011	0.993832	0.88841
ENSG00000164308	TEM_5d	GECCO_distal	Wald ratio	1	0.151512	0.993346	1.04404	1.01838	0.657882
ENSG00000124588	CD4_Naive_stim_16h	GECCO_distal	Wald ratio	1	0.243345	0.948686	1.01346	0.980536	0.735327
ENSG00000141560	TEM_5d	GECCO_distal	Wald ratio	1	0.61251	0.960885	1.07005	1.014	0.885048
ENSG00000139192	CD4_Naive_stim_40h	GECCO_distal	Wald ratio	1	0.874034	0.951912	1.0428	0.996319	0.953098
ENSG00000140905	TN_40h	GECCO_distal	Wald ratio	1	0.446735	0.983024	1.03961	1.01092	0.834074
ENSG00000159228	TN_5d	GECCO_distal	Wald ratio	1	0.466303	0.972802	1.06205	1.01645	0.836484
ENSG00000106603	TN_16h	GECCO_distal	Wald ratio	1	0.523113	0.95496	1.02371	0.988739	0.857037
ENSG00000119820	TCM_0h	GECCO_distal	Wald ratio	1	0.00993964	1.01949	1.15229	1.08386	0.277436
ENSG00000084207	TN_IFN_40h	GECCO_distal	Wald ratio	1	0.339958	0.906653	1.0344	0.968421	0.779973
ENSG00000003402	CD4_Memory_stim_5d	GECCO_distal	Wald ratio	1	0.204884	0.981782	1.08951	1.03425	0.697927
ENSG00000089693	CD4_Naive_stim_40h	GECCO_distal	Wald ratio	1	0.329717	0.963612	1.11672	1.03735	0.772468
ENSG00000161055	CD4_Naive_uns_0h	GECCO_distal	Wald ratio	1	0.469633	0.965034	1.01654	0.990454	0.836484
ENSG00000057608	CD4_Memory_uns_0h	GECCO_distal	Wald ratio	1	0.69088	0.943642	1.03919	0.990264	0.892108
ENSG00000105939	CD4_Naive_stim_40h	GECCO_distal	Wald ratio	1	0.379296	0.918872	1.03273	0.97414	0.802882
ENSG00000142856	TCM_40h	GECCO_distal	Wald ratio	1	0.150144	0.914802	1.01374	0.963002	0.657882
ENSG00000175611	TN_IFN_5d	GECCO_distal	Wald ratio	1	0.281679	0.922995	1.02359	0.971991	0.752205
ENSG00000105404	CD4_Naive_stim_5d	GECCO_distal	Wald ratio	1	0.0181249	0.866851	0.986766	0.924867	0.332289
ENSG00000196405	TCM_16h	GECCO_distal	Wald ratio	1	0.6883	0.956226	1.07015	1.01159	0.891807
ENSG00000163319	CD4_Naive_stim_40h	GECCO_distal	Wald ratio	1	0.83342	0.947034	1.04485	0.99474	0.939065
ENSG00000173272	TEM_0h	GECCO_distal	Wald ratio	1	0.191347	0.931232	1.01435	0.971904	0.684804
ENSG00000198231	TCM_16h	GECCO_distal	Wald ratio	1	0.352462	0.915103	1.03213	0.971858	0.786939
ENSG00000154743	CD4_Memory_stim_16h	GECCO_distal	Wald ratio	1	0.166247	0.98734	1.07683	1.03112	0.674158
ENSG00000172543	TEM_16h	GECCO_distal	Wald ratio	1	0.0179576	0.912178	0.991401	0.950965	0.332289
ENSG00000148290	TEM_16h	GECCO_distal	Wald ratio	1	0.0643607	0.996445	1.13085	1.06152	0.556045
ENSG00000144827	TCM_16h	GECCO_distal	Wald ratio	1	0.035446	1.00382	1.11429	1.05761	0.480707
ENSG00000165138	TN_40h	GECCO_distal	Wald ratio	1	0.773126	0.942617	1.08272	1.01024	0.922947
ENSG00000104427	nTreg_0h	GECCO_distal	Wald ratio	1	0.125292	0.991013	1.07663	1.03294	0.638965
ENSG00000134809	TEM_HLApositive_40h	GECCO_distal	Wald ratio	1	0.626834	0.937847	1.03942	0.987327	0.887632
ENSG00000138271	TEM_40h	GECCO_distal	Wald ratio	1	0.193391	0.986245	1.07089	1.0277	0.689314
ENSG00000158525	TEM_16h	GECCO_distal	Wald ratio	1	0.828075	0.962668	1.04868	1.00475	0.938785
ENSG00000255328	TN_HSP_5d	GECCO_distal	Wald ratio	1	0.502686	0.957816	1.02136	0.989077	0.852404
ENSG00000272211	TN_LA	GECCO_distal	Wald ratio	1	0.723389	0.943562	1.04115	0.991154	0.905953
ENSG00000172500	TN_16h	GECCO_distal	Wald ratio	1	0.0179576	1.01386	1.1578	1.08344	0.332289
ENSG00000131507	CD4_Naive_stim_40h	GECCO_distal	Wald ratio	1	0.0266659	1.01001	1.17622	1.08995	0.414919
ENSG00000198231	CD4_Naive_stim_16h	GECCO_distal	Wald ratio	1	0.713269	0.92477	1.05497	0.987728	0.903325
ENSG00000173660	CD4_Naive_stim_5d	GECCO_distal	Wald ratio	1	0.486551	0.951023	1.11126	1.02802	0.844322
ENSG00000197766	CD4_Memory_stim_16h	GECCO_distal	Wald ratio	1	0.795928	0.952485	1.03804	0.994341	0.931993
ENSG00000105939	TCM_0h	GECCO_distal	Wald ratio	1	0.379296	0.960731	1.01537	0.987671	0.802882
ENSG00000167515	TN_40h	GECCO_distal	Wald ratio	1	0.15389	0.913324	1.0144	0.962538	0.661971
ENSG00000214078	TEM_5d	GECCO_distal	Wald ratio	1	0.27866	0.959797	1.01189	0.985499	0.752205
ENSG00000168803	CD4_Naive_stim_5d	GECCO_distal	Wald ratio	1	0.601447	0.935353	1.03947	0.986036	0.885048
ENSG00000243317	TEM_40h	GECCO_distal	Wald ratio	1	0.312612	0.933376	1.02231	0.97683	0.769807
ENSG00000136717	CD4_Naive_stim_5d	GECCO_distal	Wald ratio	1	0.814847	0.949278	1.04179	0.99446	0.937193
ENSG00000170430	TN_IFN_5d	GECCO_distal	Wald ratio	1	0.305289	0.981592	1.06113	1.02058	0.762203
ENSG00000141934	CD4_Memory_stim_16h	GECCO_distal	Wald ratio	1	0.0565941	0.909749	1.00131	0.954433	0.552753
ENSG00000119632	CD4_Naive_uns_0h	GECCO_distal	Wald ratio	1	0.995467	0.964422	1.03667	0.999895	0.99597
ENSG00000128408	TN_40h	GECCO_distal	Wald ratio	1	0.664136	0.954755	1.02995	0.991638	0.891755
ENSG00000149084	T_ER-stress_5d	GECCO_distal	Wald ratio	1	0.066753	0.924979	1.00261	0.963011	0.556045
ENSG00000166750	CD4_Naive_stim_16h	GECCO_distal	Wald ratio	1	0.584608	0.929033	1.13946	1.02888	0.881862
ENSG00000100376	TN_5d	GECCO_distal	Wald ratio	1	0.0112218	0.939909	0.992095	0.96565	0.277436
ENSG00000161203	TN_40h	GECCO_distal	Wald ratio	1	0.327186	0.921605	1.02759	0.973158	0.772468
ENSG00000166839	TN_cycling_5d	GECCO_distal	Wald ratio	1	0.970086	0.972522	1.02937	1.00054	0.989939
ENSG00000089177	CD4_Memory_uns_0h	GECCO_distal	Wald ratio	1	0.572838	0.946701	1.03076	0.987837	0.876861
ENSG00000014138	CD4_Naive_stim_40h	GECCO_distal	Wald ratio	1	0.0265424	1.017	1.31358	1.15582	0.414919
ENSG00000131979	TN_40h	GECCO_distal	Wald ratio	1	0.675871	0.944431	1.03777	0.989999	0.891807
ENSG00000111266	TEM_0h	GECCO_distal	Wald ratio	1	0.0123523	1.0146	1.12673	1.06919	0.277436
ENSG00000063660	TCM_16h	GECCO_distal	Wald ratio	1	0.169382	0.988108	1.07046	1.02846	0.679242
ENSG00000186184	TN_16h	GECCO_distal	Wald ratio	1	0.104586	0.912068	1.00869	0.959165	0.619
ENSG00000015532	TN_16h	GECCO_distal	Wald ratio	1	0.409452	0.941451	1.0249	0.982288	0.812704
ENSG00000211751	TEM_40h	GECCO_distal	Wald ratio	1	0.272187	0.976264	1.08896	1.03107	0.752205
ENSG00000115902	TCM_16h	GECCO_distal	Wald ratio	1	0.28072	0.924751	1.02295	0.972611	0.752205
ENSG00000134809	TN_HSP_5d	GECCO_distal	Wald ratio	1	0.626834	0.948114	1.03262	0.989466	0.887632
ENSG00000142089	TM_ER-stress_40h	GECCO_distal	Wald ratio	1	0.0605807	0.9309	1.00156	0.965583	0.556045
ENSG00000089177	CD4_Naive_stim_40h	GECCO_distal	Wald ratio	1	0.511003	0.961501	1.01973	0.990189	0.857037
ENSG00000173113	TN_LA	GECCO_distal	Wald ratio	1	0.330086	0.925682	1.25832	1.07926	0.772468
ENSG00000142856	TEM_16h	GECCO_distal	Wald ratio	1	0.101414	0.990977	1.1066	1.04719	0.619
ENSG00000181649	CD4_Memory_stim_40h	GECCO_distal	Wald ratio	1	0.261266	0.874861	1.03694	0.952459	0.744058
ENSG00000169062	TCM_40h	GECCO_distal	Wald ratio	1	0.817494	0.9488	1.06885	1.00704	0.937193
ENSG00000229999	TEM_16h	GECCO_distal	Wald ratio	1	0.669819	0.940995	1.03986	0.989192	0.891755
ENSG00000124570	CD4_Memory_stim_16h	GECCO_distal	Wald ratio	1	0.345424	0.978192	1.06501	1.02068	0.782315
ENSG00000204946	TCM_16h	GECCO_distal	Wald ratio	1	0.465042	0.94295	1.02721	0.984176	0.836484
ENSG00000196683	CD4_Memory_stim_40h	GECCO_distal	Wald ratio	1	0.0441994	1.0049	1.451	1.20752	0.533627
ENSG00000142675	CD4_Naive_stim_5d	GECCO_distal	Wald ratio	1	0.00584955	1.01432	1.0879	1.05047	0.249078
ENSG00000141994	TCM_40h	GECCO_distal	Wald ratio	1	0.128021	0.935699	1.0084	0.971368	0.641042
ENSG00000160213	CD4_Naive_stim_5d	GECCO_distal	Wald ratio	1	0.221102	0.98402	1.07212	1.02713	0.709534
ENSG00000237651	TCM_40h	GECCO_distal	Wald ratio	1	0.0756809	0.948495	1.0026	0.975174	0.579683
ENSG00000197958	TN_16h	GECCO_distal	Wald ratio	1	0.802587	0.947819	1.07172	1.00787	0.932721
ENSG00000274422	CD4_Memory_stim_5d	GECCO_distal	Wald ratio	1	0.944279	0.930353	1.06953	0.997517	0.979912
ENSG00000124575	TN_40h	GECCO_distal	Wald ratio	1	0.271692	0.968522	1.12037	1.04168	0.752205
ENSG00000125877	CD4_Memory_stim_16h	GECCO_distal	Wald ratio	1	0.049598	0.86704	0.999876	0.931092	0.551708
ENSG00000198734	TN_16h	GECCO_distal	Wald ratio	1	0.177438	0.925874	1.01433	0.969094	0.680544
ENSG00000245648	CD4_Naive_stim_16h	GECCO_distal	Wald ratio	1	0.346226	0.944654	1.02018	0.981689	0.783012
ENSG00000117054	CD4_Memory_stim_5d	GECCO_distal	Wald ratio	1	0.956501	0.95552	1.04928	1.0013	0.985109
ENSG00000003402	TN_IFN_40h	GECCO_distal	Wald ratio	1	0.440269	0.978135	1.05214	1.01446	0.8257
ENSG00000173917	TEM_HLApositive_40h	GECCO_distal	Wald ratio	1	0.102707	0.991717	1.09532	1.04223	0.619
ENSG00000182247	TN_IFN_40h	GECCO_distal	Wald ratio	1	0.146966	0.898271	1.01616	0.9554	0.657882
ENSG00000174780	TN_16h	GECCO_distal	Wald ratio	1	0.516025	0.942197	1.12587	1.02995	0.857037
ENSG00000111906	CD4_Naive_stim_5d	GECCO_distal	Wald ratio	1	0.883395	0.948555	1.06328	1.00428	0.956448
ENSG00000104524	TN_40h	GECCO_distal	Wald ratio	1	0.405252	0.957624	1.11317	1.03247	0.812704
ENSG00000079691	TEM_5d	GECCO_distal	Wald ratio	1	0.259951	0.946116	1.01507	0.979987	0.744058
ENSG00000147421	CD4_Memory_uns_0h	GECCO_distal	Wald ratio	1	0.542215	0.958281	1.02265	0.989943	0.86209
ENSG00000262967	CD4_Naive_stim_16h	GECCO_distal	Wald ratio	1	0.599138	0.959702	1.07388	1.01519	0.883974
ENSG00000160193	CD4_Naive_stim_40h	GECCO_distal	Wald ratio	1	0.59273	0.975013	1.0453	1.00954	0.881862
ENSG00000144741	TCM_40h	GECCO_distal	Wald ratio	1	0.163875	0.905905	1.01688	0.95979	0.673878
ENSG00000168385	TN_16h	GECCO_distal	Wald ratio	1	0.62827	0.944557	1.03504	0.988765	0.888007
ENSG00000164008	TEM_40h	GECCO_distal	Wald ratio	1	0.100115	0.992833	1.08558	1.03817	0.619
ENSG00000114648	TN_IFN_40h	GECCO_distal	Wald ratio	1	0.448964	0.968531	1.0749	1.02033	0.835086
ENSG00000232956	TEM_40h	GECCO_distal	Wald ratio	1	0.486487	0.936566	1.03168	0.982975	0.844322
ENSG00000251661	T_ER-stress_5d	GECCO_distal	Wald ratio	1	0.514118	0.975953	1.04983	1.01222	0.857037
ENSG00000242086	CD4_Memory_stim_40h	GECCO_distal	Wald ratio	1	0.955199	0.941179	1.05891	0.998312	0.985109
ENSG00000119632	TEM_16h	GECCO_distal	Wald ratio	1	0.995467	0.952959	1.04907	0.999861	0.99597
ENSG00000160221	TN_HSP_5d	GECCO_distal	Wald ratio	1	0.642185	0.970165	1.01886	0.994212	0.88841
ENSG00000104883	CD4_Naive_stim_40h	GECCO_distal	Wald ratio	1	0.118995	0.932444	1.008	0.969488	0.634412
ENSG00000204644	TEM_HLApositive_40h	GECCO_distal	Wald ratio	1	0.421864	0.983282	1.04109	1.01177	0.82032
ENSG00000143198	TN_cycling_5d	GECCO_distal	Wald ratio	1	0.591328	0.953712	1.02738	0.989861	0.881862
ENSG00000163380	TCM_16h	GECCO_distal	Wald ratio	1	0.407134	0.926462	1.03146	0.977553	0.812704
ENSG00000123609	CD4_Memory_stim_16h	GECCO_distal	Wald ratio	1	0.0531408	0.852707	1.00107	0.923917	0.552753
ENSG00000167220	CD4_Naive_stim_40h	GECCO_distal	Wald ratio	1	0.341237	0.980252	1.05929	1.01901	0.781549
ENSG00000173085	CD4_Naive_stim_40h	GECCO_distal	Wald ratio	1	0.568235	0.913628	1.17885	1.0378	0.874083
ENSG00000055950	CD4_Memory_stim_16h	GECCO_distal	Wald ratio	1	0.738883	0.959141	1.03003	0.993955	0.910951
ENSG00000130312	TN_5d	GECCO_distal	Wald ratio	1	0.106445	0.992611	1.07972	1.03525	0.619
ENSG00000146409	CD4_Naive_stim_16h	GECCO_distal	Wald ratio	1	0.798034	0.925242	1.06158	0.991067	0.931993
ENSG00000245954	CD4_Memory_stim_5d	GECCO_distal	Wald ratio	1	0.123155	0.937132	1.00779	0.971818	0.634412
ENSG00000036448	TEM_40h	GECCO_distal	Wald ratio	1	0.360766	0.975277	1.07119	1.02211	0.793769
ENSG00000187624	TEM_16h	GECCO_distal	Wald ratio	1	0.15078	0.951665	1.00766	0.979262	0.657882
ENSG00000160193	CD4_Memory_stim_5d	GECCO_distal	Wald ratio	1	0.467919	0.956986	1.10041	1.0262	0.836484
ENSG00000112167	TN_0h	GECCO_distal	Wald ratio	1	0.197892	0.988455	1.05768	1.02248	0.694921
ENSG00000171202	CD4_Naive_stim_40h	GECCO_distal	Wald ratio	1	0.982934	0.95665	1.04634	1.00049	0.992331
ENSG00000132507	TM_ER-stress_40h	GECCO_distal	Wald ratio	1	0.670956	0.957092	1.02863	0.992218	0.891755
ENSG00000237945	TCM_0h	GECCO_distal	Wald ratio	1	0.0434107	0.927522	0.998871	0.962536	0.52732
ENSG00000228506	CD4_Naive_stim_5d	GECCO_distal	Wald ratio	1	0.530878	0.976304	1.04762	1.01133	0.858773
ENSG00000163939	CD4_Memory_stim_40h	GECCO_distal	Wald ratio	1	0.519384	0.899454	1.23337	1.05326	0.857037
ENSG00000139044	CD4_Memory_stim_40h	GECCO_distal	Wald ratio	1	0.227863	0.992561	1.03184	1.01201	0.718707
ENSG00000178381	TN_40h	GECCO_distal	Wald ratio	1	0.0121992	0.918398	0.989641	0.953355	0.277436
ENSG00000048162	TCM_16h	GECCO_distal	Wald ratio	1	0.328877	0.911301	1.0316	0.969588	0.772468
ENSG00000214026	CD4_Memory_stim_40h	GECCO_distal	Wald ratio	1	0.654071	0.903486	1.0658	0.981291	0.88841
ENSG00000214026	TN_40h	GECCO_distal	Wald ratio	1	0.654071	0.961139	1.0252	0.992651	0.88841
ENSG00000220205	CD4_Memory_stim_16h	GECCO_distal	Wald ratio	1	0.679308	0.8881	1.0804	0.979542	0.891807
ENSG00000164414	TCM_40h	GECCO_distal	Wald ratio	1	0.915053	0.939962	1.07148	1.00357	0.96888
ENSG00000125618	TEM_5d	GECCO_distal	Wald ratio	1	0.347529	0.93715	1.02311	0.979188	0.784614
ENSG00000196653	CD4_Naive_uns_0h	GECCO_distal	Wald ratio	1	0.568216	0.973709	1.04973	1.011	0.874083
ENSG00000196776	CD4_Naive_uns_0h	GECCO_distal	Wald ratio	1	0.0466134	0.91615	0.99934	0.956841	0.551708
ENSG00000258181	TN_40h	GECCO_distal	Wald ratio	1	0.71738	0.969644	1.04581	1.00701	0.903325
ENSG00000143537	CD4_Naive_stim_40h	GECCO_distal	Wald ratio	1	0.00556298	1.01295	1.07786	1.0449	0.242081
ENSG00000003402	TEM_HLApositive_40h	GECCO_distal	Wald ratio	1	0.204884	0.986023	1.06783	1.02611	0.697927
ENSG00000161016	TCM_40h	GECCO_distal	Wald ratio	1	0.180288	0.925815	1.01459	0.969187	0.680544
ENSG00000171067	TN_cycling_40h	GECCO_distal	Wald ratio	1	0.688188	0.91559	1.05994	0.985124	0.891807
ENSG00000136710	CD4_Naive_stim_40h	GECCO_distal	Wald ratio	1	0.935724	0.943447	1.05508	0.997702	0.976172
ENSG00000105750	TEM_5d	GECCO_distal	Wald ratio	1	0.905734	0.961406	1.03549	0.99776	0.966507
ENSG00000127952	TN_40h	GECCO_distal	Wald ratio	1	0.0255184	0.929678	0.995256	0.961908	0.403405
ENSG00000085871	CD4_Memory_uns_0h	GECCO_distal	Wald ratio	1	0.122092	0.994131	1.05112	1.02223	0.634412
ENSG00000156030	TCM_40h	GECCO_distal	Wald ratio	1	0.374063	0.923724	1.03028	0.975548	0.802882
ENSG00000166503	TN_cycling_40h	GECCO_distal	Wald ratio	1	0.908723	0.947331	1.0493	0.997014	0.96735
ENSG00000204463	TN_40h	GECCO_distal	Wald ratio	1	0.516566	0.904483	1.05176	0.975346	0.857037
ENSG00000134285	CD4_Naive_uns_0h	GECCO_distal	Wald ratio	1	0.350648	0.928849	1.02654	0.976472	0.784944
ENSG00000184986	CD4_Naive_uns_0h	GECCO_distal	Wald ratio	1	0.0860225	0.92571	1.00512	0.964598	0.598036
ENSG00000160213	TEM_40h	GECCO_distal	Wald ratio	1	0.221102	0.983347	1.0753	1.0283	0.709534
ENSG00000037757	TN_16h	GECCO_distal	Wald ratio	1	0.0968386	0.993824	1.07773	1.03493	0.613079
ENSG00000124570	TEM_0h	GECCO_distal	Wald ratio	1	0.345424	0.981623	1.05441	1.01737	0.782315
ENSG00000277791	TN_40h	GECCO_distal	Wald ratio	1	0.238	0.918777	1.02127	0.968667	0.733352
ENSG00000138030	CD4_Memory_uns_0h	GECCO_distal	Wald ratio	1	0.66956	0.946538	1.03593	0.990224	0.891755
ENSG00000126214	CD4_Naive_stim_16h	GECCO_distal	Wald ratio	1	0.52987	0.967356	1.06662	1.01578	0.858644
ENSG00000117226	TN_16h	GECCO_distal	Wald ratio	1	0.355211	0.925814	1.02806	0.975597	0.788916
ENSG00000224877	CD4_Memory_stim_16h	GECCO_distal	Wald ratio	1	0.317311	0.964502	1.11789	1.03837	0.769945
ENSG00000145335	CD4_Memory_stim_5d	GECCO_distal	Wald ratio	1	0.957181	0.965995	1.03722	1.00097	0.985169
ENSG00000204161	TCM_16h	GECCO_distal	Wald ratio	1	0.44148	0.966535	1.08119	1.02225	0.827187
ENSG00000035403	TN_40h	GECCO_distal	Wald ratio	1	0.320345	0.97477	1.08125	1.02663	0.772468
ENSG00000137411	TN_40h	GECCO_distal	Wald ratio	1	0.735553	0.940642	1.04415	0.991046	0.909474
ENSG00000139899	CD4_Naive_stim_5d	GECCO_distal	Wald ratio	1	0.0479877	0.932564	0.99969	0.965544	0.551708
ENSG00000153814	CD4_Naive_stim_16h	GECCO_distal	Wald ratio	1	0.882558	0.964693	1.03139	0.997484	0.956448
ENSG00000204525	TN_16h	GECCO_distal	Wald ratio	1	0.836091	0.969136	1.03951	1.00371	0.940468
ENSG00000234745	TCM_0h	GECCO_distal	Wald ratio	1	0.641031	0.977728	1.03726	1.00706	0.88841
ENSG00000168476	CD4_Naive_stim_5d	GECCO_distal	Wald ratio	1	0.831356	0.936479	1.08505	1.00803	0.938861
ENSG00000005059	TCM_16h	GECCO_distal	Wald ratio	1	0.820879	0.937426	1.05257	0.993331	0.937193
ENSG00000112667	TCM_40h	GECCO_distal	Wald ratio	1	0.454441	0.950752	1.02286	0.986147	0.836484
ENSG00000165138	CD4_Naive_stim_40h	GECCO_distal	Wald ratio	1	0.773126	0.945321	1.07856	1.00974	0.922947
ENSG00000047662	T_ER-stress_5d	GECCO_distal	Wald ratio	1	0.619378	0.974823	1.04374	1.00869	0.885784
ENSG00000113749	TN_16h	GECCO_distal	Wald ratio	1	0.496243	0.976503	1.05029	1.01272	0.850961
ENSG00000187994	CD4_Memory_stim_40h	GECCO_distal	Wald ratio	1	0.307914	0.961657	1.13188	1.0433	0.76435
ENSG00000141560	TCM_40h	GECCO_distal	Wald ratio	1	0.61251	0.970864	1.05146	1.01036	0.885048
ENSG00000119632	T_ER-stress_5d	GECCO_distal	Wald ratio	1	0.367248	0.957159	1.01633	0.986299	0.800086
ENSG00000260349	TCM_16h	GECCO_distal	Wald ratio	1	0.527854	0.946954	1.02834	0.986809	0.858644
ENSG00000175611	CD4_Naive_stim_40h	GECCO_distal	Wald ratio	1	0.281679	0.947853	1.0157	0.981192	0.752205
ENSG00000147813	nTreg_40h	GECCO_distal	Wald ratio	1	0.493387	0.981372	1.03978	1.01015	0.849704
ENSG00000099308	TCM_40h	GECCO_distal	Wald ratio	1	0.785989	0.9503	1.03933	0.993816	0.929248
ENSG00000188820	TN_16h	GECCO_distal	Wald ratio	1	0.760302	0.974958	1.03532	1.00469	0.914837
ENSG00000085491	TN_40h	GECCO_distal	Wald ratio	1	0.171478	0.928075	1.01338	0.96979	0.680544
ENSG00000102898	TN_HSP_5d	GECCO_distal	Wald ratio	1	0.369958	0.969927	1.08548	1.02608	0.802319
ENSG00000099977	TCM_40h	GECCO_distal	Wald ratio	1	0.115519	0.939874	1.0068	0.972761	0.632745
ENSG00000214078	TN_16h	GECCO_distal	Wald ratio	1	0.27866	0.960789	1.01159	0.985862	0.752205
ENSG00000221923	TN_IFN_40h	GECCO_distal	Wald ratio	1	0.209514	0.940726	1.01349	0.976431	0.705355
ENSG00000142856	TN_IFN_5d	GECCO_distal	Wald ratio	1	0.150144	0.920508	1.01278	0.965541	0.657882
ENSG00000137806	TCM_40h	GECCO_distal	Wald ratio	1	0.314629	0.944909	1.01841	0.980969	0.769807
ENSG00000145335	TN_IFN_5d	GECCO_distal	Wald ratio	1	0.946491	0.963189	1.04098	1.00133	0.981693
ENSG00000031691	TN_cycling_5d	GECCO_distal	Wald ratio	1	0.110176	0.991688	1.08534	1.03746	0.626915
ENSG00000241764	TN_0h	GECCO_distal	Wald ratio	1	0.039609	0.927985	0.998182	0.962444	0.516532
ENSG00000204472	TEM_40h	GECCO_distal	Wald ratio	1	0.393474	0.97931	1.05459	1.01625	0.810134
ENSG00000189241	CD4_Naive_stim_40h	GECCO_distal	Wald ratio	1	0.18982	0.861515	1.03001	0.942003	0.684804
ENSG00000174021	TN_0h	GECCO_distal	Wald ratio	1	0.12678	0.990645	1.07861	1.03369	0.639775
ENSG00000196655	CD4_Naive_stim_40h	GECCO_distal	Wald ratio	1	0.410747	0.985191	1.03717	1.01085	0.812704
ENSG00000161618	CD4_Naive_stim_40h	GECCO_distal	Wald ratio	1	0.597941	0.925303	1.04573	0.983675	0.883788
ENSG00000135778	CD4_Memory_uns_0h	GECCO_distal	Wald ratio	1	0.0937426	0.994595	1.07185	1.0325	0.611076
ENSG00000135047	TEM_0h	GECCO_distal	Wald ratio	1	0.603426	0.957865	1.02533	0.991021	0.885048
ENSG00000081665	CD4_Memory_stim_40h	GECCO_distal	Wald ratio	1	0.557382	0.972661	1.05275	1.01191	0.866672
ENSG00000122034	CD4_Naive_stim_5d	GECCO_distal	Wald ratio	1	0.0294335	1.00533	1.1064	1.05466	0.439008
ENSG00000047662	TCM_5d	GECCO_distal	Wald ratio	1	0.439684	0.983396	1.03929	1.01096	0.8257
ENSG00000159445	TN_5d	GECCO_distal	Wald ratio	1	0.153127	0.98598	1.0942	1.03868	0.661971
ENSG00000255328	TN_5d	GECCO_distal	Wald ratio	1	0.502686	0.950222	1.02535	0.987073	0.852404
ENSG00000180992	TCM_5d	GECCO_distal	Wald ratio	1	0.2029	0.908772	1.02052	0.963028	0.697927
ENSG00000182362	CD4_Memory_stim_16h	GECCO_distal	Wald ratio	1	0.314295	0.977581	1.07307	1.02421	0.769807
ENSG00000115687	CD4_Memory_stim_16h	GECCO_distal	Wald ratio	1	0.767402	0.974178	1.0361	1.00466	0.918438
ENSG00000142856	TN_5d	GECCO_distal	Wald ratio	1	0.101414	0.945976	1.00498	0.975033	0.619
ENSG00000107796	CD4_Memory_uns_0h	GECCO_distal	Wald ratio	1	0.146131	0.93315	1.01032	0.97097	0.657882
ENSG00000181929	CD4_Naive_stim_5d	GECCO_distal	Wald ratio	1	0.107078	0.93231	1.00686	0.96887	0.619023
ENSG00000076924	CD4_Memory_stim_16h	GECCO_distal	Wald ratio	1	0.718301	0.941085	1.04273	0.990606	0.903325
ENSG00000084207	CD4_Memory_uns_0h	GECCO_distal	Wald ratio	1	0.298704	0.94479	1.01759	0.980514	0.758015
ENSG00000119969	TN_40h	GECCO_distal	Wald ratio	1	0.336922	0.962503	1.11811	1.03739	0.777059
ENSG00000120675	TCM_40h	GECCO_distal	Wald ratio	1	0.175121	0.990856	1.05172	1.02083	0.680544
ENSG00000136240	TN_16h	GECCO_distal	Wald ratio	1	0.530065	0.978272	1.0436	1.01041	0.858644
ENSG00000128408	TEM_5d	GECCO_distal	Wald ratio	1	0.121061	0.9349	1.00789	0.970708	0.634412
ENSG00000120675	CD4_Naive_stim_5d	GECCO_distal	Wald ratio	1	0.185548	0.99171	1.04391	1.01747	0.680544
ENSG00000271553	CD4_Naive_uns_0h	GECCO_distal	Wald ratio	1	0.215259	0.985702	1.06601	1.02507	0.708703
ENSG00000164548	TN_0h	GECCO_distal	Wald ratio	1	0.551472	0.921784	1.04444	0.981199	0.865534
ENSG00000142089	CD4_Naive_stim_16h	GECCO_distal	Wald ratio	1	0.131218	0.93029	1.00943	0.969053	0.641042
ENSG00000126878	TN_40h	GECCO_distal	Wald ratio	1	0.228747	0.934913	1.01622	0.97472	0.720922
ENSG00000168268	TEM_40h	GECCO_distal	Wald ratio	1	0.36812	0.984637	1.04266	1.01323	0.800086
ENSG00000160284	TN_0h	GECCO_distal	Wald ratio	1	0.00648445	1.0118	1.07469	1.04277	0.262025
ENSG00000214078	TCM_0h	GECCO_distal	Wald ratio	1	0.27866	0.950676	1.01468	0.982156	0.752205
ENSG00000130816	CD4_Naive_uns_0h	GECCO_distal	Wald ratio	1	0.0220518	1.00861	1.11695	1.0614	0.373185
ENSG00000122034	TN_HSP_5d	GECCO_distal	Wald ratio	1	0.0571763	0.998462	1.10783	1.05173	0.552753
ENSG00000111875	CD4_Naive_stim_16h	GECCO_distal	Wald ratio	1	0.518927	0.958858	1.08679	1.02082	0.857037
ENSG00000188042	TN_IFN_5d	GECCO_distal	Wald ratio	1	0.109599	0.902047	1.01048	0.954725	0.626915
ENSG00000158985	CD4_Memory_stim_40h	GECCO_distal	Wald ratio	1	0.471163	0.894596	1.27239	1.0669	0.836484
ENSG00000267458	CD4_Memory_stim_16h	GECCO_distal	Wald ratio	1	0.798799	0.958134	1.05713	1.00641	0.931993
ENSG00000151552	CD4_Memory_stim_40h	GECCO_distal	Wald ratio	1	0.595368	0.905465	1.05862	0.979051	0.881862
ENSG00000188820	CD4_Naive_stim_5d	GECCO_distal	Wald ratio	1	0.760302	0.972437	1.039	1.00517	0.914837
ENSG00000170430	TEM_40h	GECCO_distal	Wald ratio	1	0.356488	0.981284	1.05386	1.01693	0.790421
ENSG00000160117	TN_16h	GECCO_distal	Wald ratio	1	0.957058	0.956051	1.04346	0.998799	0.985169
ENSG00000108384	CD4_Naive_stim_40h	GECCO_distal	Wald ratio	1	0.725749	0.918924	1.06065	0.987247	0.906163
ENSG00000109814	CD4_Naive_stim_40h	GECCO_distal	Wald ratio	1	0.0859599	0.993956	1.09612	1.04379	0.598036
ENSG00000171530	TCM_0h	GECCO_distal	Wald ratio	1	0.150357	0.945535	1.00864	0.976576	0.657882
ENSG00000242086	CD4_Memory_stim_5d	GECCO_distal	Wald ratio	1	0.955199	0.9503	1.04931	0.998581	0.985109
ENSG00000262967	CD4_Naive_stim_5d	GECCO_distal	Wald ratio	1	0.52557	0.96995	1.06156	1.01472	0.858428
ENSG00000120675	CD4_Naive_stim_40h	GECCO_distal	Wald ratio	1	0.185548	0.990588	1.05003	1.01987	0.680544
ENSG00000130775	CD4_Memory_stim_40h	GECCO_distal	Wald ratio	1	0.928491	0.958152	1.03978	0.99813	0.976172
ENSG00000013306	TN_40h	GECCO_distal	Wald ratio	1	0.516112	0.869346	1.07286	0.965757	0.857037
ENSG00000189077	TCM_5d	GECCO_distal	Wald ratio	1	0.503726	0.945184	1.02808	0.985762	0.852404
ENSG00000254682	TN_cycling_5d	GECCO_distal	Wald ratio	1	0.792186	0.971475	1.03866	1.0045	0.931154
ENSG00000065268	TN_40h	GECCO_distal	Wald ratio	1	0.015432	1.00875	1.08611	1.04671	0.327672
ENSG00000172543	TEM_0h	GECCO_distal	Wald ratio	1	0.0179576	0.936226	0.993828	0.964597	0.332289
ENSG00000211753	TCM_16h	GECCO_distal	Wald ratio	1	0.177438	0.945476	1.01041	0.977405	0.680544
ENSG00000118640	CD4_Naive_stim_40h	GECCO_distal	Wald ratio	1	0.0793464	0.891668	1.00636	0.947282	0.589516
ENSG00000168385	CD4_Naive_stim_16h	GECCO_distal	Wald ratio	1	0.734779	0.94592	1.03999	0.99184	0.90935
ENSG00000183780	TEM_5d	GECCO_distal	Wald ratio	1	0.268904	0.980839	1.07188	1.02535	0.751224
ENSG00000100100	TN_0h	GECCO_distal	Wald ratio	1	0.0941241	0.906757	1.00773	0.955912	0.611076
ENSG00000129422	CD4_Naive_uns_0h	GECCO_distal	Wald ratio	1	0.446305	0.975112	1.05891	1.01615	0.833468
ENSG00000267080	CD4_Naive_stim_5d	GECCO_distal	Wald ratio	1	0.33501	0.951919	1.01692	0.983885	0.776775
ENSG00000160221	TEMRA_40h	GECCO_distal	Wald ratio	1	0.642185	0.965858	1.02166	0.993365	0.88841
ENSG00000116830	TEM_16h	GECCO_distal	Wald ratio	1	0.470546	0.957511	1.09858	1.02562	0.836484
ENSG00000175691	TN_40h	GECCO_distal	Wald ratio	1	0.732804	0.959059	1.02984	0.993818	0.908975
ENSG00000166503	TN_40h	GECCO_distal	Wald ratio	1	0.513794	0.972056	1.05829	1.01426	0.857037
ENSG00000136718	TN_40h	GECCO_distal	Wald ratio	1	0.935724	0.949604	1.05775	1.00222	0.976172
ENSG00000240344	TCM_16h	GECCO_distal	Wald ratio	1	0.0682724	0.996371	1.10578	1.04965	0.560288
ENSG00000115816	CD4_Naive_stim_40h	GECCO_distal	Wald ratio	1	0.666198	0.951856	1.08025	1.01402	0.891755
ENSG00000172543	CD4_Naive_stim_5d	GECCO_distal	Wald ratio	1	0.0179576	0.928813	0.993086	0.960412	0.332289
ENSG00000004534	CD4_Naive_uns_0h	GECCO_distal	Wald ratio	1	0.353599	0.916755	1.03156	0.972465	0.788208
ENSG00000214026	TEM_16h	GECCO_distal	Wald ratio	1	0.654071	0.893864	1.07298	0.979337	0.88841
ENSG00000143537	TCM_40h	GECCO_distal	Wald ratio	1	0.00556298	1.01366	1.08222	1.04738	0.242081
ENSG00000203666	TCM_40h	GECCO_distal	Wald ratio	1	0.934009	0.944911	1.05345	0.997706	0.976172
ENSG00000126267	CD4_Naive_stim_16h	GECCO_distal	Wald ratio	1	0.959217	0.897999	1.10751	0.997268	0.985619
ENSG00000156030	TN_HSP_5d	GECCO_distal	Wald ratio	1	0.374063	0.933687	1.02613	0.978819	0.802882
ENSG00000267534	CD4_Naive_stim_16h	GECCO_distal	Wald ratio	1	0.251058	0.924712	1.02067	0.971506	0.741608
ENSG00000120675	CD4_Memory_stim_40h	GECCO_distal	Wald ratio	1	0.185548	0.987344	1.06796	1.02686	0.680544
ENSG00000099956	TN_40h	GECCO_distal	Wald ratio	1	0.492435	0.947582	1.02625	0.986132	0.849704
ENSG00000156261	CD4_Naive_stim_5d	GECCO_distal	Wald ratio	1	0.385656	0.951963	1.0192	0.985009	0.80562
ENSG00000198586	TEM_5d	GECCO_distal	Wald ratio	1	0.74858	0.961648	1.0559	1.00767	0.914036
ENSG00000105750	TN_HSP_5d	GECCO_distal	Wald ratio	1	0.849101	0.9642	1.03046	0.996779	0.945568
ENSG00000196284	CD4_Naive_uns_0h	GECCO_distal	Wald ratio	1	0.286322	0.955201	1.01363	0.983981	0.753879
ENSG00000148484	CD4_Naive_stim_5d	GECCO_distal	Wald ratio	1	0.989502	0.967249	1.03433	1.00023	0.993913
ENSG00000101181	CD4_Memory_stim_40h	GECCO_distal	Wald ratio	1	0.283122	0.982787	1.0612	1.02124	0.752205
ENSG00000185414	TCM_40h	GECCO_distal	Wald ratio	1	0.974266	0.955868	1.04775	1.00076	0.991197
ENSG00000184898	CD4_Memory_uns_0h	GECCO_distal	Wald ratio	1	0.183865	0.988565	1.06178	1.02452	0.680544
ENSG00000101161	TN_40h	GECCO_distal	Wald ratio	1	0.653544	0.948616	1.08772	1.01579	0.88841
ENSG00000170430	TN_HSP_5d	GECCO_distal	Wald ratio	1	0.305289	0.97896	1.07026	1.02359	0.762203
ENSG00000245954	TCM_0h	GECCO_distal	Wald ratio	1	0.123155	0.951568	1.00595	0.978381	0.634412
ENSG00000237541	TEMRA_5d	GECCO_distal	Wald ratio	1	0.00128559	1.01711	1.07229	1.04434	0.114403
ENSG00000134779	CD4_Naive_stim_40h	GECCO_distal	Wald ratio	1	0.0671887	0.997281	1.08288	1.0392	0.556045
ENSG00000164934	CD4_Naive_stim_16h	GECCO_distal	Wald ratio	1	0.119231	0.789909	1.02731	0.900825	0.634412
ENSG00000213512	nTreg_40h	GECCO_distal	Wald ratio	1	0.0565638	0.930401	1.001	0.965053	0.552753
ENSG00000124380	CD4_Memory_stim_16h	GECCO_distal	Wald ratio	1	0.0740156	0.99594	1.09184	1.04279	0.575153
ENSG00000234745	CD4_Naive_stim_5d	GECCO_distal	Wald ratio	1	0.0240187	0.939993	0.995653	0.967423	0.386642
ENSG00000132305	TCM_5d	GECCO_distal	Wald ratio	1	0.88866	0.938067	1.07656	1.00493	0.957441
ENSG00000196151	TN_0h	GECCO_distal	Wald ratio	1	0.341954	0.946428	1.01929	0.982182	0.782315
ENSG00000160221	nTreg_0h	GECCO_distal	Wald ratio	1	0.642185	0.962233	1.02403	0.992649	0.88841
ENSG00000164308	CD4_Memory_uns_0h	GECCO_distal	Wald ratio	1	0.151512	0.993707	1.04159	1.01737	0.657882
ENSG00000205559	TCM_40h	GECCO_distal	Wald ratio	1	0.753168	0.95341	1.03512	0.993425	0.914036
ENSG00000175643	TCM_5d	GECCO_distal	Wald ratio	1	0.513777	0.964896	1.07405	1.01801	0.857037
ENSG00000164597	TN_0h	GECCO_distal	Wald ratio	1	0.798197	0.950302	1.03999	0.994135	0.931993
ENSG00000163875	CD4_Memory_stim_16h	GECCO_distal	Wald ratio	1	0.780901	0.933745	1.05286	0.991517	0.926477
ENSG00000160221	TEM_HLApositive_5d	GECCO_distal	Wald ratio	1	0.642185	0.966219	1.02142	0.993436	0.88841
ENSG00000203760	TCM_16h	GECCO_distal	Wald ratio	1	0.192017	0.978485	1.11443	1.04425	0.685968
ENSG00000141556	CD4_Memory_stim_40h	GECCO_distal	Wald ratio	1	0.952156	0.921777	1.07962	0.997584	0.985109
ENSG00000198417	CD4_Naive_stim_40h	GECCO_distal	Wald ratio	1	0.112847	0.924553	1.00832	0.965528	0.626915
ENSG00000251022	TN_cycling_40h	GECCO_distal	Wald ratio	1	0.789434	0.969471	1.04163	1.0049	0.930912
ENSG00000116138	CD4_Memory_stim_16h	GECCO_distal	Wald ratio	1	0.52345	0.971186	1.05914	1.01421	0.857037
ENSG00000100075	TN_IFN_5d	GECCO_distal	Wald ratio	1	0.27866	0.983113	1.06091	1.02127	0.752205
ENSG00000036448	TCM_40h	GECCO_distal	Wald ratio	1	0.859924	0.95604	1.05533	1.00446	0.949942
ENSG00000181274	CD4_Memory_stim_40h	GECCO_distal	Wald ratio	1	0.432917	0.906975	1.04272	0.972483	0.82474
ENSG00000249859	CD4_Memory_stim_16h	GECCO_distal	Wald ratio	1	0.711608	0.971043	1.04399	1.00685	0.903325
ENSG00000143198	CD4_Naive_stim_16h	GECCO_distal	Wald ratio	1	0.523745	0.9242	1.04095	0.980838	0.857037
ENSG00000133313	TCM_16h	GECCO_distal	Wald ratio	1	0.346614	0.975175	1.07421	1.02349	0.783444
ENSG00000241945	TN_0h	GECCO_distal	Wald ratio	1	0.655426	0.96327	1.02382	0.993084	0.88841
ENSG00000186470	TCM_16h	GECCO_distal	Wald ratio	1	0.478945	0.945402	1.0267	0.985211	0.836956
ENSG00000026297	TN_cycling_40h	GECCO_distal	Wald ratio	1	0.883395	0.959689	1.03605	0.99714	0.956448
ENSG00000229043	TN_16h	GECCO_distal	Wald ratio	1	0.0300211	0.906908	0.995048	0.949956	0.446093
ENSG00000243317	CD4_Memory_stim_5d	GECCO_distal	Wald ratio	1	0.312612	0.893195	1.0368	0.962324	0.769807
ENSG00000179933	TN_cycling_40h	GECCO_distal	Wald ratio	1	0.253481	0.977331	1.09084	1.03252	0.742135
ENSG00000173457	TCM_0h	GECCO_distal	Wald ratio	1	0.796734	0.961555	1.03055	0.995457	0.931993
ENSG00000158525	CD4_Memory_stim_5d	GECCO_distal	Wald ratio	1	0.824608	0.977808	1.02857	1.00287	0.937193
ENSG00000158525	TCM_0h	GECCO_distal	Wald ratio	1	0.716876	0.976993	1.03442	1.0053	0.903325
ENSG00000182871	TN_IFN_40h	GECCO_distal	Wald ratio	1	0.27981	0.985803	1.05069	1.01773	0.752205
ENSG00000100075	CD4_Memory_uns_0h	GECCO_distal	Wald ratio	1	0.336037	0.980555	1.05918	1.01911	0.776775
ENSG00000031691	CD4_Memory_stim_40h	GECCO_distal	Wald ratio	1	0.265888	0.971592	1.11015	1.03856	0.748193
ENSG00000196284	CD4_Memory_uns_0h	GECCO_distal	Wald ratio	1	0.125194	0.931638	1.00869	0.969397	0.638965
ENSG00000203778	TCM_16h	GECCO_distal	Wald ratio	1	0.458715	0.972989	1.06255	1.01678	0.836484
ENSG00000134824	TN_IFN_40h	GECCO_distal	Wald ratio	1	0.0868607	0.922563	1.00545	0.963117	0.598036
ENSG00000221947	TN_16h	GECCO_distal	Wald ratio	1	0.825871	0.975655	1.03136	1.00312	0.93736
ENSG00000050344	TEM_40h	GECCO_distal	Wald ratio	1	0.14331	0.909505	1.01385	0.960261	0.657882
ENSG00000139625	TN_0h	GECCO_distal	Wald ratio	1	0.726891	0.95434	1.03314	0.992956	0.906163
ENSG00000079785	CD4_Memory_stim_16h	GECCO_distal	Wald ratio	1	0.481915	0.869417	1.06826	0.963725	0.841068
ENSG00000138777	TN_5d	GECCO_distal	Wald ratio	1	0.0699675	0.99611	1.10454	1.04892	0.564875
ENSG00000100299	TN_cycling_5d	GECCO_distal	Wald ratio	1	0.646605	0.944211	1.03628	0.989176	0.88841
ENSG00000011590	CD4_Naive_stim_16h	GECCO_distal	Wald ratio	1	0.467059	0.902954	1.04794	0.972751	0.836484
ENSG00000211778	CD4_Naive_uns_0h	GECCO_distal	Wald ratio	1	0.726339	0.957104	1.03103	0.993379	0.906163
ENSG00000196655	TN_IFN_5d	GECCO_distal	Wald ratio	1	0.192279	0.986301	1.07102	1.02779	0.685968
ENSG00000100075	CD4_Naive_uns_0h	GECCO_distal	Wald ratio	1	0.635725	0.968151	1.05443	1.01037	0.88841
ENSG00000112339	CD4_Memory_stim_5d	GECCO_distal	Wald ratio	1	0.417867	0.935267	1.02817	0.980618	0.817567
ENSG00000063854	TCM_0h	GECCO_distal	Wald ratio	1	0.862778	0.965142	1.04325	1.00344	0.949942
ENSG00000245954	TEM_0h	GECCO_distal	Wald ratio	1	0.123155	0.946014	1.00665	0.975862	0.634412
ENSG00000165948	CD4_Naive_stim_40h	GECCO_distal	Wald ratio	1	0.407796	0.967405	1.08501	1.02452	0.812704
ENSG00000197134	TN_HSP_5d	GECCO_distal	Wald ratio	1	0.563626	0.951667	1.02736	0.988789	0.872029
ENSG00000003402	TCM_16h	GECCO_distal	Wald ratio	1	0.204884	0.991056	1.04278	1.01659	0.697927
ENSG00000123609	TN_40h	GECCO_distal	Wald ratio	1	0.141508	0.906391	1.01413	0.95875	0.657882
ENSG00000100592	TN_0h	GECCO_distal	Wald ratio	1	0.719614	0.966183	1.05109	1.00774	0.903629
ENSG00000263272	TCM_0h	GECCO_distal	Wald ratio	1	0.29925	0.940225	1.01913	0.978885	0.758015
ENSG00000198586	TN_16h	GECCO_distal	Wald ratio	1	0.9899	0.961648	1.03936	0.999749	0.993913
ENSG00000163807	CD4_Naive_stim_40h	GECCO_distal	Wald ratio	1	0.568216	0.946969	1.10435	1.02263	0.874083
ENSG00000106153	TCM_0h	GECCO_distal	Wald ratio	1	0.628729	0.959695	1.02517	0.991892	0.888007
ENSG00000142632	TN_40h	GECCO_distal	Wald ratio	1	0.00606611	0.935162	0.988887	0.96165	0.250643
ENSG00000124193	TN_40h	GECCO_distal	Wald ratio	1	0.111252	0.988167	1.12199	1.05295	0.626915
ENSG00000104219	TN_40h	GECCO_distal	Wald ratio	1	0.295109	0.912789	1.02809	0.968728	0.758015
ENSG00000135541	CD4_Naive_stim_16h	GECCO_distal	Wald ratio	1	0.50363	0.931881	1.03526	0.982211	0.852404
ENSG00000146066	TN_16h	GECCO_distal	Wald ratio	1	0.344609	0.985337	1.04319	1.01385	0.782315
ENSG00000182247	TN_5d	GECCO_distal	Wald ratio	1	0.146966	0.919926	1.01255	0.965128	0.657882
ENSG00000137767	CD4_Memory_stim_5d	GECCO_distal	Wald ratio	1	0.512273	0.946959	1.11544	1.02775	0.857037
ENSG00000134809	TN_IFN_40h	GECCO_distal	Wald ratio	1	0.626834	0.952459	1.02978	0.990366	0.887632
ENSG00000152219	TCM_0h	GECCO_distal	Wald ratio	1	0.956501	0.965687	1.03358	0.999055	0.985109
ENSG00000143870	CD4_Memory_stim_5d	GECCO_distal	Wald ratio	1	0.177301	0.973267	1.1581	1.06167	0.680544
ENSG00000139044	TN_cycling_5d	GECCO_distal	Wald ratio	1	0.227863	0.990464	1.04104	1.01544	0.718707
ENSG00000120675	TN_IFN_5d	GECCO_distal	Wald ratio	1	0.185548	0.992023	1.04221	1.01681	0.680544
ENSG00000172543	TN_5d	GECCO_distal	Wald ratio	1	0.0179576	0.934457	0.993651	0.963599	0.332289
ENSG00000159231	TN_0h	GECCO_distal	Wald ratio	1	0.375258	0.961892	1.01476	0.987971	0.802882
ENSG00000197930	CD4_Memory_stim_40h	GECCO_distal	Wald ratio	1	0.573392	0.886327	1.24352	1.04984	0.876861
ENSG00000204161	TEM_0h	GECCO_distal	Wald ratio	1	0.862778	0.966667	1.04129	1.00328	0.949942
ENSG00000229043	TN_IFN_40h	GECCO_distal	Wald ratio	1	0.0110574	0.921811	0.989548	0.955079	0.277436
ENSG00000170873	CD4_Memory_uns_0h	GECCO_distal	Wald ratio	1	0.335682	0.982624	1.05271	1.01707	0.776775
ENSG00000134285	TN_0h	GECCO_distal	Wald ratio	1	0.350648	0.93302	1.02491	0.977884	0.784944
ENSG00000214026	TN_NFKB	GECCO_distal	Wald ratio	1	0.654071	0.908987	1.06174	0.9824	0.88841
ENSG00000176485	TEM_40h	GECCO_distal	Wald ratio	1	0.0781387	0.993619	1.12758	1.05848	0.589494
ENSG00000186187	TEMRA_0h	GECCO_distal	Wald ratio	1	0.61921	0.969905	1.05266	1.01043	0.885784
ENSG00000134202	CD4_Memory_stim_40h	GECCO_distal	Wald ratio	1	0.215564	0.958591	1.00959	0.983759	0.708703
ENSG00000165476	CD4_Memory_stim_16h	GECCO_distal	Wald ratio	1	0.15265	0.98964	1.06891	1.02851	0.66029
ENSG00000174177	TN_16h	GECCO_distal	Wald ratio	1	0.886403	0.95165	1.05903	1.0039	0.957441
ENSG00000134779	TN_0h	GECCO_distal	Wald ratio	1	0.0671887	0.997159	1.08676	1.041	0.556045
ENSG00000163468	TCM_0h	GECCO_distal	Wald ratio	1	0.52345	0.970516	1.06058	1.01455	0.857037
ENSG00000159231	CD4_Naive_stim_16h	GECCO_distal	Wald ratio	1	0.514843	0.949114	1.02652	0.987058	0.857037
ENSG00000105053	CD4_Naive_stim_16h	GECCO_distal	Wald ratio	1	0.388851	0.967245	1.08933	1.02647	0.809171
ENSG00000120915	TN_40h	GECCO_distal	Wald ratio	1	0.87023	0.963053	1.0455	1.00343	0.950258
ENSG00000108384	CD4_Naive_stim_5d	GECCO_distal	Wald ratio	1	0.708639	0.930549	1.05015	0.98854	0.902899
ENSG00000204592	TN_NFKB	GECCO_distal	Wald ratio	1	0.144974	0.990954	1.06376	1.02671	0.657882
ENSG00000120915	TCM_40h	GECCO_distal	Wald ratio	1	0.87023	0.960043	1.04937	1.00371	0.950258
ENSG00000074319	TN_5d	GECCO_distal	Wald ratio	1	0.55439	0.97521	1.0479	1.0109	0.866672
ENSG00000134809	TN_cycling_5d	GECCO_distal	Wald ratio	1	0.751289	0.96024	1.02971	0.994368	0.914036
ENSG00000139192	CD4_Memory_stim_40h	GECCO_distal	Wald ratio	1	0.311336	0.892791	1.03681	0.962111	0.768991
ENSG00000035141	CD4_Memory_stim_40h	GECCO_distal	Wald ratio	1	0.90814	0.802322	1.21623	0.98783	0.967057
ENSG00000197766	TN_40h	GECCO_distal	Wald ratio	1	0.794951	0.969546	1.04121	1.00474	0.931993
ENSG00000188372	TN_0h	GECCO_distal	Wald ratio	1	0.183759	0.938297	1.01229	0.97459	0.680544
ENSG00000047662	TN_IFN_5d	GECCO_distal	Wald ratio	1	0.619378	0.979744	1.03496	1.00697	0.885784
ENSG00000244752	TEMRA_40h	GECCO_distal	Wald ratio	1	0.7914	0.977869	1.0298	1.0035	0.930912
ENSG00000112799	CD4_Naive_stim_5d	GECCO_distal	Wald ratio	1	0.131126	0.9928	1.05725	1.02452	0.641042
ENSG00000081320	CD4_Naive_stim_5d	GECCO_distal	Wald ratio	1	0.623906	0.915837	1.05415	0.982561	0.887632
ENSG00000144827	CD4_Naive_stim_5d	GECCO_distal	Wald ratio	1	0.590547	0.961814	1.07079	1.01484	0.881862
ENSG00000143537	CD4_Memory_stim_5d	GECCO_distal	Wald ratio	1	0.00556298	1.02047	1.12524	1.07157	0.242081
ENSG00000198468	TN_5d	GECCO_distal	Wald ratio	1	0.542344	0.956582	1.02361	0.989529	0.86209
ENSG00000214063	TN_40h	GECCO_distal	Wald ratio	1	0.531442	0.960938	1.08029	1.01887	0.85951
ENSG00000151893	CD4_Memory_stim_5d	GECCO_distal	Wald ratio	1	0.914088	0.96002	1.04661	1.00238	0.968739
ENSG00000204592	CD4_Memory_stim_5d	GECCO_distal	Wald ratio	1	0.144974	0.97203	1.21282	1.08577	0.657882
ENSG00000134779	CD4_Memory_stim_40h	GECCO_distal	Wald ratio	1	0.161155	0.979155	1.13509	1.05424	0.672194
ENSG00000255328	T_ER-stress_5d	GECCO_distal	Wald ratio	1	0.502686	0.958034	1.02124	0.989134	0.852404
ENSG00000167965	TN_cycling_40h	GECCO_distal	Wald ratio	1	0.436217	0.93347	1.03014	0.980617	0.82474
ENSG00000204977	CD4_Naive_uns_0h	GECCO_distal	Wald ratio	1	0.946078	0.947824	1.0591	1.00192	0.981393
ENSG00000055950	TN_16h	GECCO_distal	Wald ratio	1	0.738883	0.964054	1.02631	0.994693	0.910951
ENSG00000176209	TN_cycling_5d	GECCO_distal	Wald ratio	1	0.47059	0.968932	1.07072	1.01856	0.836484
ENSG00000183386	TN_40h	GECCO_distal	Wald ratio	1	0.00118034	1.02331	1.09792	1.05996	0.11263
ENSG00000125991	CD4_Naive_stim_40h	GECCO_distal	Wald ratio	1	0.489971	0.939385	1.03041	0.983844	0.848906
ENSG00000160284	CD4_Naive_stim_16h	GECCO_distal	Wald ratio	1	0.0165211	1.0087	1.09017	1.04865	0.327937
ENSG00000029639	TN_cycling_40h	GECCO_distal	Wald ratio	1	0.751905	0.965772	1.02547	0.995175	0.914036
ENSG00000148773	TN_40h	GECCO_distal	Wald ratio	1	0.283767	0.788292	1.07217	0.919337	0.753162
ENSG00000234745	nTreg_0h	GECCO_distal	Wald ratio	1	0.641031	0.976228	1.03985	1.00754	0.88841
ENSG00000092203	TEM_40h	GECCO_distal	Wald ratio	1	0.386125	0.921552	1.0321	0.975263	0.805825
ENSG00000163599	TN_16h	GECCO_distal	Wald ratio	1	0.00519476	1.01677	1.09935	1.05725	0.242081
ENSG00000124570	TN_0h	GECCO_distal	Wald ratio	1	0.345424	0.985822	1.04163	1.01334	0.782315
ENSG00000085871	T_ER-stress_5d	GECCO_distal	Wald ratio	1	0.183401	0.940187	1.01187	0.975371	0.680544
ENSG00000006282	CD4_Memory_uns_0h	GECCO_distal	Wald ratio	1	0.427458	0.956648	1.01895	0.987309	0.823004
ENSG00000148484	TN_HSP_5d	GECCO_distal	Wald ratio	1	0.989502	0.953684	1.04924	1.00032	0.993913
ENSG00000140105	CD4_Naive_stim_40h	GECCO_distal	Wald ratio	1	0.0424852	1.00171	1.10439	1.0518	0.524934
ENSG00000270605	TN_0h	GECCO_distal	Wald ratio	1	0.461013	0.957464	1.0199	0.98819	0.836484
ENSG00000231500	CD4_Naive_stim_16h	GECCO_distal	Wald ratio	1	0.0123655	1.01564	1.1364	1.07433	0.277436
ENSG00000157303	TN_0h	GECCO_distal	Wald ratio	1	0.646595	0.926807	1.04832	0.985693	0.88841
ENSG00000173113	TEM_16h	GECCO_distal	Wald ratio	1	0.467991	0.971969	1.06382	1.01686	0.836484
ENSG00000182196	CD4_Memory_stim_5d	GECCO_distal	Wald ratio	1	0.00610783	1.03277	1.21399	1.11972	0.250643
ENSG00000153037	TN_40h	GECCO_distal	Wald ratio	1	0.785989	0.917202	1.121	1.014	0.929248
ENSG00000167720	CD4_Naive_stim_40h	GECCO_distal	Wald ratio	1	0.761282	0.957772	1.03207	0.994227	0.915064
ENSG00000128408	CD4_Naive_stim_5d	GECCO_distal	Wald ratio	1	0.0649448	0.95131	1.0015	0.976083	0.556045
ENSG00000164346	CD4_Memory_stim_5d	GECCO_distal	Wald ratio	1	0.497701	0.947057	1.02678	0.986115	0.850961
ENSG00000160194	CD4_Memory_stim_5d	GECCO_distal	Wald ratio	1	0.302624	0.985056	1.04966	1.01684	0.762203
ENSG00000158985	TN_40h	GECCO_distal	Wald ratio	1	0.689776	0.941385	1.09559	1.01557	0.891964
ENSG00000087074	TCM_16h	GECCO_distal	Wald ratio	1	0.831402	0.947127	1.04465	0.994692	0.938861
ENSG00000026297	TN_16h	GECCO_distal	Wald ratio	1	0.883395	0.972495	1.0243	0.99806	0.956448
ENSG00000147813	TN_cycling_5d	GECCO_distal	Wald ratio	1	0.493387	0.977261	1.04887	1.01243	0.849704
ENSG00000184752	TN_cycling_5d	GECCO_distal	Wald ratio	1	0.409997	0.963183	1.01543	0.98896	0.812704
ENSG00000173272	CD4_Naive_stim_16h	GECCO_distal	Wald ratio	1	0.191347	0.951297	1.01004	0.980227	0.684804
ENSG00000178935	TN_0h	GECCO_distal	Wald ratio	1	0.740427	0.943228	1.04242	0.991585	0.912003
ENSG00000171695	CD4_Naive_stim_5d	GECCO_distal	Wald ratio	1	0.053901	0.923549	1.00066	0.961333	0.552753
ENSG00000167799	TEM_5d	GECCO_distal	Wald ratio	1	0.17085	0.976637	1.14258	1.05635	0.680544
ENSG00000149218	TCM_40h	GECCO_distal	Wald ratio	1	0.504985	0.925089	1.03908	0.980431	0.852404
ENSG00000105258	CD4_Naive_stim_40h	GECCO_distal	Wald ratio	1	0.336406	0.882728	1.04357	0.959784	0.776775
ENSG00000245648	TN_16h	GECCO_distal	Wald ratio	1	0.346226	0.946369	1.01953	0.982267	0.783012
ENSG00000100422	CD4_Naive_stim_5d	GECCO_distal	Wald ratio	1	0.633064	0.966819	1.05704	1.01093	0.88841
ENSG00000198865	TN_IFN_5d	GECCO_distal	Wald ratio	1	0.558011	0.931683	1.03894	0.983849	0.867238
ENSG00000154642	CD4_Naive_stim_40h	GECCO_distal	Wald ratio	1	0.605466	0.968682	1.05611	1.01145	0.885048
ENSG00000198734	CD4_Memory_stim_16h	GECCO_distal	Wald ratio	1	0.273973	0.899139	1.03061	0.962632	0.752205
ENSG00000166839	TN_IFN_5d	GECCO_distal	Wald ratio	1	0.989771	0.974629	1.02638	1.00017	0.993913
ENSG00000101158	TN_0h	GECCO_distal	Wald ratio	1	0.05144	0.862923	1.00046	0.92915	0.552753
ENSG00000136238	CD4_Memory_stim_5d	GECCO_distal	Wald ratio	1	0.176808	0.977748	1.13005	1.05115	0.680544
ENSG00000171298	CD4_Naive_stim_40h	GECCO_distal	Wald ratio	1	0.460173	0.965354	1.08102	1.02155	0.836484
ENSG00000160310	TCM_5d	GECCO_distal	Wald ratio	1	0.0772498	0.995176	1.09781	1.04523	0.587722
ENSG00000125877	TCM_5d	GECCO_distal	Wald ratio	1	0.049598	0.847186	0.999856	0.920361	0.551708
ENSG00000099956	CD4_Naive_stim_16h	GECCO_distal	Wald ratio	1	0.492435	0.880556	1.06313	0.967544	0.849704
ENSG00000089335	CD4_Naive_stim_40h	GECCO_distal	Wald ratio	1	0.474651	0.904813	1.04766	0.97362	0.836956
ENSG00000127952	CD4_Naive_stim_40h	GECCO_distal	Wald ratio	1	0.0255184	0.932113	0.995426	0.963249	0.403405
ENSG00000136238	TEM_HLApositive_40h	GECCO_distal	Wald ratio	1	0.0716706	0.995709	1.10722	1.04999	0.572786
ENSG00000174775	CD4_Memory_stim_16h	GECCO_distal	Wald ratio	1	0.0208572	0.893405	0.99079	0.940839	0.363053
ENSG00000029639	CD4_Naive_stim_40h	GECCO_distal	Wald ratio	1	0.504985	0.960435	1.02008	0.989806	0.852404
ENSG00000173917	TCM_16h	GECCO_distal	Wald ratio	1	0.177534	0.989522	1.05863	1.02349	0.680544
ENSG00000124299	TN_16h	GECCO_distal	Wald ratio	1	0.244269	0.981537	1.07592	1.02765	0.736152
ENSG00000074201	TCM_0h	GECCO_distal	Wald ratio	1	0.345285	0.973579	1.07952	1.02518	0.782315
ENSG00000124562	CD4_Memory_stim_5d	GECCO_distal	Wald ratio	1	0.128704	0.824921	1.02468	0.919392	0.641042
ENSG00000156261	TN_HSP_5d	GECCO_distal	Wald ratio	1	0.385656	0.954412	1.01819	0.985786	0.80562
ENSG00000102898	TCM_40h	GECCO_distal	Wald ratio	1	0.745478	0.939204	1.09158	1.01253	0.914036
ENSG00000115750	TN_5d	GECCO_distal	Wald ratio	1	0.832467	0.950021	1.06575	1.00622	0.938926
ENSG00000099940	TN_5d	GECCO_distal	Wald ratio	1	0.683709	0.946753	1.03654	0.990628	0.891807
ENSG00000143653	CD4_Naive_stim_16h	GECCO_distal	Wald ratio	1	0.428378	0.966873	1.08261	1.0231	0.823004
ENSG00000164615	TN_40h	GECCO_distal	Wald ratio	1	0.0558312	0.9981	1.1671	1.0793	0.552753
ENSG00000260349	CD4_Memory_uns_0h	GECCO_distal	Wald ratio	1	0.467681	0.944875	1.02638	0.984787	0.836484
ENSG00000130414	TEM_5d	GECCO_distal	Wald ratio	1	0.980179	0.947078	1.05735	1.0007	0.992331
ENSG00000214026	TN_5d	GECCO_distal	Wald ratio	1	0.654071	0.946807	1.03491	0.98988	0.88841
ENSG00000101181	CD4_Memory_stim_16h	GECCO_distal	Wald ratio	1	0.283122	0.986588	1.04728	1.01648	0.752205
ENSG00000197119	TCM_5d	GECCO_distal	Wald ratio	1	0.0413503	0.929181	0.998532	0.963232	0.520164
ENSG00000137944	TN_40h	GECCO_distal	Wald ratio	1	0.824141	0.967669	1.04213	1.00421	0.937193
ENSG00000066379	TCM_16h	GECCO_distal	Wald ratio	1	0.589941	0.946842	1.03155	0.988289	0.881862
ENSG00000076924	CD4_Naive_stim_40h	GECCO_distal	Wald ratio	1	0.865227	0.939346	1.05401	0.995026	0.949942
ENSG00000169682	TCM_40h	GECCO_distal	Wald ratio	1	0.834969	0.955935	1.05737	1.00537	0.939607
ENSG00000256537	TN_16h	GECCO_distal	Wald ratio	1	0.654927	0.96663	1.05547	1.01008	0.88841
ENSG00000165983	CD4_Memory_stim_16h	GECCO_distal	Wald ratio	1	0.650309	0.933737	1.04373	0.987204	0.88841
ENSG00000240344	TN_16h	GECCO_distal	Wald ratio	1	0.120728	0.994053	1.05264	1.02293	0.634412
ENSG00000186470	TEM_16h	GECCO_distal	Wald ratio	1	0.319282	0.926313	1.02528	0.97454	0.772468
ENSG00000137106	TN_0h	GECCO_distal	Wald ratio	1	0.361506	0.961154	1.01455	0.987493	0.793769
ENSG00000084207	TN_16h	GECCO_distal	Wald ratio	1	0.339958	0.957269	1.01519	0.985802	0.779973
ENSG00000170949	CD4_Naive_stim_5d	GECCO_distal	Wald ratio	1	0.30299	0.933727	1.02156	0.976655	0.762203
ENSG00000138381	TCM_16h	GECCO_distal	Wald ratio	1	0.690034	0.963203	1.02512	0.993681	0.891964
ENSG00000089335	CD4_Naive_stim_16h	GECCO_distal	Wald ratio	1	0.284111	0.890057	1.03474	0.959678	0.753318
ENSG00000138772	T_ER-stress_5d	GECCO_distal	Wald ratio	1	0.919845	0.966665	1.03829	1.00184	0.970719
ENSG00000101161	TEM_40h	GECCO_distal	Wald ratio	1	0.633489	0.964067	1.06197	1.01183	0.88841
ENSG00000144895	CD4_Naive_stim_16h	GECCO_distal	Wald ratio	1	0.440024	0.963447	1.08943	1.0245	0.8257
ENSG00000244879	CD4_Naive_uns_0h	GECCO_distal	Wald ratio	1	0.877009	0.9479	1.04673	0.996092	0.954896
ENSG00000103148	TN_5d	GECCO_distal	Wald ratio	1	0.693037	0.961312	1.06115	1.01	0.893659
ENSG00000111615	CD4_Naive_uns_0h	GECCO_distal	Wald ratio	1	0.346092	0.973752	1.07879	1.02493	0.783012
ENSG00000224877	TEM_40h	GECCO_distal	Wald ratio	1	0.934425	0.956874	1.04911	1.00193	0.976172
ENSG00000129128	CD4_Naive_stim_40h	GECCO_distal	Wald ratio	1	0.457791	0.912782	1.04197	0.975239	0.836484
ENSG00000167671	CD4_Memory_stim_5d	GECCO_distal	Wald ratio	1	0.510009	0.974578	1.05319	1.01312	0.856602
ENSG00000182871	CD4_Naive_stim_5d	GECCO_distal	Wald ratio	1	0.157485	0.991852	1.05181	1.02139	0.663096
ENSG00000175334	CD4_Naive_stim_40h	GECCO_distal	Wald ratio	1	0.723595	0.934193	1.10301	1.0151	0.906067
ENSG00000130775	CD4_Naive_stim_40h	GECCO_distal	Wald ratio	1	0.831402	0.96524	1.02885	0.99654	0.938861
ENSG00000172345	CD4_Naive_stim_5d	GECCO_distal	Wald ratio	1	0.314095	0.934123	1.02214	0.977141	0.769807
ENSG00000144559	CD4_Memory_stim_5d	GECCO_distal	Wald ratio	1	0.564508	0.959228	1.02297	0.990588	0.873052
ENSG00000186854	TCM_0h	GECCO_distal	Wald ratio	1	0.672784	0.968635	1.05061	1.00879	0.891807
ENSG00000144161	CD4_Memory_uns_0h	GECCO_distal	Wald ratio	1	0.759738	0.958553	1.0597	1.00786	0.914837
ENSG00000158985	TN_0h	GECCO_distal	Wald ratio	1	0.471163	0.974218	1.05812	1.0153	0.836484
ENSG00000177465	TN_IFN_40h	GECCO_distal	Wald ratio	1	0.90117	0.955568	1.05295	1.00308	0.963714
ENSG00000139180	CD4_Memory_stim_5d	GECCO_distal	Wald ratio	1	0.389789	0.837168	1.07179	0.947241	0.810134
ENSG00000186470	TN_cycling_5d	GECCO_distal	Wald ratio	1	0.478945	0.955253	1.02171	0.987925	0.836956
ENSG00000120055	CD4_Memory_uns_0h	GECCO_distal	Wald ratio	1	0.778939	0.966943	1.04587	1.00563	0.925889
ENSG00000183386	TN_HSP_5d	GECCO_distal	Wald ratio	1	0.00118034	1.02567	1.10822	1.06615	0.11263
ENSG00000152749	CD4_Naive_uns_0h	GECCO_distal	Wald ratio	1	0.777075	0.958142	1.05887	1.00725	0.925165
ENSG00000167799	CD4_Naive_stim_40h	GECCO_distal	Wald ratio	1	0.994918	0.899344	1.11116	0.999656	0.99597
ENSG00000149218	CD4_Memory_stim_16h	GECCO_distal	Wald ratio	1	0.504985	0.932985	1.03474	0.982548	0.852404
ENSG00000156261	CD4_Memory_stim_5d	GECCO_distal	Wald ratio	1	0.385656	0.945917	1.02171	0.983086	0.80562
ENSG00000089639	CD4_Memory_stim_40h	GECCO_distal	Wald ratio	1	0.706616	0.928866	1.11502	1.01769	0.901765
ENSG00000068097	TN_40h	GECCO_distal	Wald ratio	1	0.746024	0.957522	1.06247	1.00863	0.914036
ENSG00000091136	CD4_Memory_stim_5d	GECCO_distal	Wald ratio	1	0.614806	0.964947	1.02133	0.992737	0.885048
ENSG00000164548	CD4_Naive_stim_5d	GECCO_distal	Wald ratio	1	0.670101	0.936333	1.10774	1.01844	0.891755
ENSG00000132305	TCM_16h	GECCO_distal	Wald ratio	1	0.88866	0.966696	1.03986	1.00261	0.957441
ENSG00000169738	TCM_0h	GECCO_distal	Wald ratio	1	0.202309	0.986626	1.06565	1.02538	0.697927
ENSG00000204822	CD4_Naive_uns_0h	GECCO_distal	Wald ratio	1	0.939773	0.956215	1.04955	1.0018	0.97838
ENSG00000163131	CD4_Naive_stim_5d	GECCO_distal	Wald ratio	1	0.0211518	0.8726	0.989029	0.928992	0.363123
ENSG00000189350	TEM_5d	GECCO_distal	Wald ratio	1	0.839501	0.965927	1.04358	1.004	0.94128
ENSG00000128059	CD4_Naive_stim_40h	GECCO_distal	Wald ratio	1	0.586232	0.965064	1.06493	1.01377	0.881862
ENSG00000196655	TEM_16h	GECCO_distal	Wald ratio	1	0.410747	0.955146	1.11881	1.03375	0.812704
ENSG00000161055	CD4_Memory_stim_16h	GECCO_distal	Wald ratio	1	0.469633	0.965569	1.01628	0.990602	0.836484
ENSG00000234745	CD4_Naive_uns_0h	GECCO_distal	Wald ratio	1	0.641031	0.974643	1.0426	1.00805	0.88841
ENSG00000111906	CD4_Naive_stim_40h	GECCO_distal	Wald ratio	1	0.933159	0.917729	1.082	0.996483	0.976172
ENSG00000115750	TCM_40h	GECCO_distal	Wald ratio	1	0.735553	0.965993	1.05023	1.00723	0.909474
ENSG00000172270	CD4_Memory_stim_5d	GECCO_distal	Wald ratio	1	0.920617	0.944437	1.06534	1.00307	0.970877
ENSG00000258289	CD4_Memory_stim_5d	GECCO_distal	Wald ratio	1	0.225731	0.969505	1.1402	1.0514	0.718566
ENSG00000132623	TN_40h	GECCO_distal	Wald ratio	1	0.789726	0.962631	1.05136	1.00602	0.930912
ENSG00000212939	TN_16h	GECCO_distal	Wald ratio	1	0.120771	0.940988	1.0071	0.973483	0.634412
ENSG00000100376	TEM_40h	GECCO_distal	Wald ratio	1	0.0112218	0.925294	0.990106	0.957152	0.277436
ENSG00000132507	TEM_HLApositive_40h	GECCO_distal	Wald ratio	1	0.670956	0.931473	1.04676	0.987434	0.891755
ENSG00000026297	CD4_Memory_stim_16h	GECCO_distal	Wald ratio	1	0.883395	0.953111	1.0422	0.996662	0.956448
ENSG00000111144	TN_16h	GECCO_distal	Wald ratio	1	0.98888	0.941221	1.06337	1.00043	0.993913
ENSG00000137106	TEM_5d	GECCO_distal	Wald ratio	1	0.361506	0.949725	1.01899	0.983747	0.793769
ENSG00000100299	TN_5d	GECCO_distal	Wald ratio	1	0.646605	0.956264	1.02815	0.991558	0.88841
ENSG00000108599	CD4_Naive_uns_0h	GECCO_distal	Wald ratio	1	0.46926	0.969712	1.06904	1.01817	0.836484
ENSG00000226899	TN_HSP_5d	GECCO_distal	Wald ratio	1	0.415897	0.953806	1.01974	0.986223	0.81638
ENSG00000163040	CD4_Naive_stim_5d	GECCO_distal	Wald ratio	1	0.519784	0.957414	1.02225	0.989299	0.857037
ENSG00000163171	TN_16h	GECCO_distal	Wald ratio	1	0.427357	0.946878	1.02339	0.98439	0.823004
ENSG00000224905	CD4_Memory_stim_5d	GECCO_distal	Wald ratio	1	0.7524	0.952762	1.03559	0.993314	0.914036
ENSG00000167220	CD4_Naive_stim_5d	GECCO_distal	Wald ratio	1	0.61122	0.962316	1.06749	1.01354	0.885048
ENSG00000080546	CD4_Naive_stim_16h	GECCO_distal	Wald ratio	1	0.16617	0.886396	1.02096	0.951303	0.674158
ENSG00000163686	CD4_Naive_stim_16h	GECCO_distal	Wald ratio	1	0.330044	0.978014	1.06839	1.0222	0.772468
ENSG00000125618	CD4_Memory_stim_5d	GECCO_distal	Wald ratio	1	0.856646	0.961225	1.03342	0.996668	0.94893
ENSG00000084072	TN_IFN_5d	GECCO_distal	Wald ratio	1	0.472789	0.950565	1.02379	0.9865	0.836484
ENSG00000066379	TN_16h	GECCO_distal	Wald ratio	1	0.589941	0.957633	1.02492	0.990707	0.881862
ENSG00000156795	TN_5d	GECCO_distal	Wald ratio	1	0.148217	0.905723	1.01506	0.958834	0.657882
ENSG00000145428	TN_40h	GECCO_distal	Wald ratio	1	0.529258	0.973526	1.05358	1.01276	0.858644
ENSG00000148484	TCM_5d	GECCO_distal	Wald ratio	1	0.989502	0.958296	1.04412	1.00029	0.993913
ENSG00000079459	TCM_0h	GECCO_distal	Wald ratio	1	0.836518	0.964446	1.02974	0.996558	0.940549
ENSG00000144580	TN_40h	GECCO_distal	Wald ratio	1	0.0836193	0.988392	1.20608	1.09182	0.598036
ENSG00000173113	CD4_Memory_stim_16h	GECCO_distal	Wald ratio	1	0.330086	0.97594	1.07515	1.02435	0.772468
ENSG00000138744	CD4_Memory_stim_16h	GECCO_distal	Wald ratio	1	0.218917	0.985858	1.06415	1.02426	0.709534
ENSG00000156261	CD4_Naive_stim_40h	GECCO_distal	Wald ratio	1	0.385656	0.910541	1.03687	0.971656	0.80562
ENSG00000165948	TEM_40h	GECCO_distal	Wald ratio	1	0.88866	0.949752	1.04569	0.996569	0.957441
ENSG00000099940	CD4_Naive_stim_40h	GECCO_distal	Wald ratio	1	0.683709	0.934076	1.04574	0.988332	0.891807
ENSG00000214026	nTreg_40h	GECCO_distal	Wald ratio	1	0.858814	0.960239	1.0344	0.99663	0.949942
ENSG00000233016	TCM_0h	GECCO_distal	Wald ratio	1	0.683595	0.971064	1.01944	0.994958	0.891807
ENSG00000104219	TCM_0h	GECCO_distal	Wald ratio	1	0.350195	0.950302	1.01823	0.98368	0.784687
ENSG00000080546	TN_0h	GECCO_distal	Wald ratio	1	0.16617	0.935931	1.01146	0.972961	0.674158
ENSG00000135778	CD4_Naive_uns_0h	GECCO_distal	Wald ratio	1	0.123838	0.992651	1.06319	1.02732	0.634412
ENSG00000183780	TM_ER-stress_40h	GECCO_distal	Wald ratio	1	0.396168	0.973845	1.06926	1.02044	0.810134
ENSG00000135778	CD4_Memory_stim_40h	GECCO_distal	Wald ratio	1	0.123838	0.983681	1.14648	1.06197	0.634412
ENSG00000113593	CD4_Naive_uns_0h	GECCO_distal	Wald ratio	1	0.662911	0.947642	1.0348	0.990264	0.891755
ENSG00000122862	TN_16h	GECCO_distal	Wald ratio	1	0.955449	0.932205	1.06856	0.998056	0.985109
ENSG00000178381	TN_IFN_40h	GECCO_distal	Wald ratio	1	0.0101548	0.89388	0.984996	0.938333	0.277436
ENSG00000156030	TN_0h	GECCO_distal	Wald ratio	1	0.296974	0.949935	1.01581	0.98232	0.758015
ENSG00000254682	T_ER-stress_5d	GECCO_distal	Wald ratio	1	0.805829	0.971468	1.03795	1.00416	0.935527
ENSG00000144021	TN_40h	GECCO_distal	Wald ratio	1	0.628332	0.937747	1.03958	0.98735	0.888007
ENSG00000211812	CD4_Naive_stim_40h	GECCO_distal	Wald ratio	1	0.757694	0.965449	1.04948	1.00659	0.914837
ENSG00000004534	CD4_Memory_uns_0h	GECCO_distal	Wald ratio	1	0.353599	0.921656	1.0296	0.974132	0.788208
ENSG00000165501	CD4_Naive_stim_40h	GECCO_distal	Wald ratio	1	0.25951	0.918936	1.36828	1.12132	0.744058
ENSG00000185298	CD4_Memory_stim_16h	GECCO_distal	Wald ratio	1	0.366609	0.924845	1.23563	1.069	0.800086
ENSG00000251661	CD4_Memory_uns_0h	GECCO_distal	Wald ratio	1	0.131188	0.939769	1.0081	0.973335	0.641042
ENSG00000137193	TCM_5d	GECCO_distal	Wald ratio	1	0.994716	0.941079	1.06218	0.999796	0.99597
ENSG00000133731	TN_16h	GECCO_distal	Wald ratio	1	0.308432	0.932647	1.02229	0.976438	0.76435
ENSG00000125821	CD4_Naive_stim_16h	GECCO_distal	Wald ratio	1	0.523412	0.955007	1.0947	1.02247	0.857037
ENSG00000107521	TN_0h	GECCO_distal	Wald ratio	1	0.911952	0.95503	1.04195	0.997546	0.968739
ENSG00000116679	TN_IFN_5d	GECCO_distal	Wald ratio	1	0.00518707	1.02334	1.14036	1.08026	0.242081
ENSG00000139625	CD4_Memory_stim_5d	GECCO_distal	Wald ratio	1	0.800221	0.961527	1.03072	0.995524	0.931993
ENSG00000104714	TEM_5d	GECCO_distal	Wald ratio	1	0.185603	0.986162	1.07456	1.02941	0.680544
ENSG00000047662	TN_HSP_5d	GECCO_distal	Wald ratio	1	0.652004	0.978732	1.03494	1.00645	0.88841
ENSG00000160221	TN_IFN_5d	GECCO_distal	Wald ratio	1	0.642185	0.971203	1.01818	0.994416	0.88841
ENSG00000164978	TCM_0h	GECCO_distal	Wald ratio	1	0.955282	0.974188	1.02808	1.00077	0.985109
ENSG00000154642	CD4_Naive_stim_16h	GECCO_distal	Wald ratio	1	0.217233	0.983249	1.07714	1.02912	0.709534
ENSG00000167799	CD4_Memory_stim_5d	GECCO_distal	Wald ratio	1	0.553539	0.846105	1.09366	0.961953	0.866672
ENSG00000205078	TN_5d	GECCO_distal	Wald ratio	1	0.838753	0.940726	1.05086	0.994269	0.94128
ENSG00000160013	nTreg_40h	GECCO_distal	Wald ratio	1	0.267441	0.937758	1.01798	0.977046	0.748193
ENSG00000171202	CD4_Naive_stim_16h	GECCO_distal	Wald ratio	1	0.982934	0.930862	1.07597	1.00079	0.992331
ENSG00000130414	TN_HSP_5d	GECCO_distal	Wald ratio	1	0.37739	0.931805	1.02713	0.978306	0.802882
ENSG00000134824	TEM_LA	GECCO_distal	Wald ratio	1	0.0868607	0.926779	1.00514	0.965167	0.598036
ENSG00000204472	TN_5d	GECCO_distal	Wald ratio	1	0.393474	0.965798	1.0925	1.0272	0.810134
ENSG00000043514	TCM_40h	GECCO_distal	Wald ratio	1	0.134679	0.99181	1.06315	1.02686	0.647245
ENSG00000065268	TN_cycling_40h	GECCO_distal	Wald ratio	1	0.0213757	1.00829	1.10856	1.05724	0.363295
ENSG00000245937	CD4_Naive_stim_40h	GECCO_distal	Wald ratio	1	0.0287834	0.878788	0.992968	0.934135	0.434933
ENSG00000164308	CD4_Memory_stim_40h	GECCO_distal	Wald ratio	1	0.151512	0.991968	1.05344	1.02224	0.657882
ENSG00000170873	CD4_Naive_uns_0h	GECCO_distal	Wald ratio	1	0.335682	0.984592	1.04656	1.0151	0.776775
ENSG00000169220	TN_0h	GECCO_distal	Wald ratio	1	0.284987	0.976898	1.08272	1.02845	0.753879
ENSG00000183891	TN_16h	GECCO_distal	Wald ratio	1	0.181183	0.948031	1.01013	0.978589	0.680544
ENSG00000139625	CD4_Memory_stim_16h	GECCO_distal	Wald ratio	1	0.800221	0.960888	1.03125	0.995448	0.931993
ENSG00000117226	TN_5d	GECCO_distal	Wald ratio	1	0.259919	0.936055	1.018	0.976169	0.744058
ENSG00000042493	TCM_0h	GECCO_distal	Wald ratio	1	0.332573	0.941262	1.02069	0.980174	0.775612
ENSG00000136238	CD4_Naive_stim_5d	GECCO_distal	Wald ratio	1	0.733857	0.965047	1.05181	1.0075	0.90935
ENSG00000146386	TN_40h	GECCO_distal	Wald ratio	1	0.932382	0.947878	1.06011	1.00243	0.976172
ENSG00000066379	TEM_40h	GECCO_distal	Wald ratio	1	0.617075	0.949698	1.0311	0.989565	0.885048
ENSG00000267458	TCM_16h	GECCO_distal	Wald ratio	1	0.798799	0.963211	1.04989	1.00562	0.931993
ENSG00000215845	TCM_5d	GECCO_distal	Wald ratio	1	0.257603	0.945513	1.01511	0.979696	0.743518
ENSG00000035115	TEM_40h	GECCO_distal	Wald ratio	1	0.456137	0.931661	1.0323	0.980689	0.836484
ENSG00000169032	CD4_Naive_uns_0h	GECCO_distal	Wald ratio	1	0.420973	0.937586	1.0273	0.981416	0.820199
ENSG00000101126	TN_40h	GECCO_distal	Wald ratio	1	0.0696723	0.996152	1.10482	1.04908	0.564795
ENSG00000170889	CD4_Memory_stim_40h	GECCO_distal	Wald ratio	1	0.940585	0.938261	1.06084	0.997668	0.97838
ENSG00000197958	TN_IFN_5d	GECCO_distal	Wald ratio	1	0.802587	0.963753	1.04887	1.00541	0.932721
ENSG00000182551	TCM_5d	GECCO_distal	Wald ratio	1	0.650671	0.965006	1.05868	1.01076	0.88841
ENSG00000237651	TCM_16h	GECCO_distal	Wald ratio	1	0.0636956	0.932568	1.00194	0.96663	0.556045
ENSG00000241945	CD4_Memory_stim_5d	GECCO_distal	Wald ratio	1	0.655426	0.961133	1.02525	0.992675	0.88841
ENSG00000226266	TCM_40h	GECCO_distal	Wald ratio	1	0.112634	0.993194	1.06698	1.02943	0.626915
ENSG00000101236	TCM_5d	GECCO_distal	Wald ratio	1	0.231071	0.905465	1.02427	0.963036	0.724211
ENSG00000108592	TN_0h	GECCO_distal	Wald ratio	1	0.53994	0.975593	1.04833	1.01131	0.86209
ENSG00000246174	CD4_Memory_uns_0h	GECCO_distal	Wald ratio	1	0.119639	0.99282	1.06477	1.02817	0.634412
ENSG00000171806	CD4_Naive_stim_16h	GECCO_distal	Wald ratio	1	0.538102	0.964886	1.07089	1.01651	0.86209
ENSG00000239713	TN_IFN_40h	GECCO_distal	Wald ratio	1	0.473545	0.943644	1.13302	1.034	0.836599
ENSG00000258289	CD4_Naive_stim_5d	GECCO_distal	Wald ratio	1	0.813228	0.908252	1.13045	1.01328	0.937193
ENSG00000085871	TN_cycling_5d	GECCO_distal	Wald ratio	1	0.169864	0.946258	1.00978	0.977505	0.680486
ENSG00000159231	TN_5d	GECCO_distal	Wald ratio	1	0.375258	0.9387	1.02414	0.980489	0.802882
ENSG00000183891	TEM_40h	GECCO_distal	Wald ratio	1	0.181183	0.94193	1.01137	0.976031	0.680544
ENSG00000172954	CD4_Memory_uns_0h	GECCO_distal	Wald ratio	1	0.126644	0.932912	1.00865	0.970042	0.639775
ENSG00000226899	TEM_LA	GECCO_distal	Wald ratio	1	0.415897	0.955562	1.01897	0.986755	0.81638
ENSG00000229043	CD4_Naive_stim_40h	GECCO_distal	Wald ratio	1	0.0110574	0.935012	0.991365	0.962776	0.277436
ENSG00000130592	TN_0h	GECCO_distal	Wald ratio	1	0.179029	0.908681	1.01802	0.961799	0.680544
ENSG00000182774	CD4_Naive_stim_5d	GECCO_distal	Wald ratio	1	0.391366	0.951276	1.01975	0.984917	0.810134
ENSG00000155542	TN_40h	GECCO_distal	Wald ratio	1	0.674274	0.964975	1.02333	0.993725	0.891807
ENSG00000117280	CD4_Naive_stim_5d	GECCO_distal	Wald ratio	1	0.00717219	0.885452	0.98111	0.932055	0.273602
ENSG00000131979	CD4_Naive_stim_5d	GECCO_distal	Wald ratio	1	0.675871	0.920498	1.05518	0.985541	0.891807
ENSG00000083937	CD4_Naive_stim_16h	GECCO_distal	Wald ratio	1	0.686496	0.927457	1.05084	0.987222	0.891807
ENSG00000198231	CD4_Naive_stim_40h	GECCO_distal	Wald ratio	1	0.457775	0.917172	1.03972	0.976525	0.836484
ENSG00000173917	CD4_Memory_stim_40h	GECCO_distal	Wald ratio	1	0.177534	0.987996	1.06751	1.02698	0.680544
ENSG00000139187	TN_40h	GECCO_distal	Wald ratio	1	0.544758	0.948167	1.02849	0.987515	0.86209
ENSG00000162704	TN_0h	GECCO_distal	Wald ratio	1	0.105698	0.922677	1.00773	0.964264	0.619
ENSG00000203965	TCM_40h	GECCO_distal	Wald ratio	1	0.101414	0.912826	1.0082	0.959326	0.619
ENSG00000184986	TN_0h	GECCO_distal	Wald ratio	1	0.0729564	0.921987	1.00362	0.961937	0.575118
ENSG00000173113	CD4_Naive_stim_16h	GECCO_distal	Wald ratio	1	0.330086	0.975492	1.07662	1.02481	0.772468
ENSG00000101158	CD4_Naive_uns_0h	GECCO_distal	Wald ratio	1	0.05144	0.853883	1.00049	0.924286	0.552753
ENSG00000250317	CD4_Memory_stim_16h	GECCO_distal	Wald ratio	1	0.856171	0.961661	1.04819	1.00399	0.94893
ENSG00000237651	TEM_40h	GECCO_distal	Wald ratio	1	0.105572	0.929041	1.00705	0.96726	0.619
ENSG00000164978	CD4_Memory_uns_0h	GECCO_distal	Wald ratio	1	0.955282	0.976053	1.026	1.00071	0.985109
ENSG00000047662	CD4_Naive_stim_5d	GECCO_distal	Wald ratio	1	0.619378	0.981316	1.03217	1.00642	0.885784
ENSG00000234745	nTreg_16h	GECCO_distal	Wald ratio	1	0.000911904	0.918246	0.978313	0.947804	0.10621
ENSG00000154719	CD4_Memory_stim_16h	GECCO_distal	Wald ratio	1	0.124258	0.985011	1.13303	1.05643	0.636151
ENSG00000130414	TCM_5d	GECCO_distal	Wald ratio	1	0.37739	0.924914	1.03002	0.976054	0.802882
ENSG00000196653	TN_IFN_40h	GECCO_distal	Wald ratio	1	0.126162	0.990593	1.07961	1.03414	0.639775
ENSG00000182871	TN_0h	GECCO_distal	Wald ratio	1	0.157485	0.991807	1.0521	1.02151	0.663096
ENSG00000006015	TCM_16h	GECCO_distal	Wald ratio	1	0.44328	0.936458	1.02915	0.98171	0.829578
ENSG00000090487	TCM_16h	GECCO_distal	Wald ratio	1	0.90814	0.945139	1.06554	1.00354	0.967057
ENSG00000144161	TN_0h	GECCO_distal	Wald ratio	1	0.964462	0.954075	1.05043	1.00109	0.987734
ENSG00000142856	CD4_Naive_stim_16h	GECCO_distal	Wald ratio	1	0.101414	0.993895	1.07083	1.03165	0.619
ENSG00000115350	TN_cycling_40h	GECCO_distal	Wald ratio	1	0.588231	0.967917	1.05918	1.01252	0.881862
ENSG00000134809	TN_IFN_5d	GECCO_distal	Wald ratio	1	0.626834	0.957964	1.02621	0.991501	0.887632
ENSG00000214078	TN_IFN_5d	GECCO_distal	Wald ratio	1	0.27866	0.959007	1.01213	0.985211	0.752205
ENSG00000151893	CD4_Memory_uns_0h	GECCO_distal	Wald ratio	1	0.842357	0.950527	1.04226	0.995337	0.94128
ENSG00000070831	CD4_Naive_stim_40h	GECCO_distal	Wald ratio	1	0.908325	0.914905	1.08227	0.995077	0.967057
ENSG00000124570	CD4_Naive_stim_40h	GECCO_distal	Wald ratio	1	0.345424	0.977369	1.06757	1.02147	0.782315
ENSG00000173113	TEM_0h	GECCO_distal	Wald ratio	1	0.467991	0.978196	1.04914	1.01305	0.836484
ENSG00000134056	TN_5d	GECCO_distal	Wald ratio	1	0.566419	0.929398	1.04089	0.983566	0.87362
ENSG00000158747	TN_IFN_5d	GECCO_distal	Wald ratio	1	0.165247	0.988818	1.06798	1.02764	0.674158
ENSG00000131100	TN_40h	GECCO_distal	Wald ratio	1	0.203115	0.979123	1.10433	1.03984	0.697927
ENSG00000267939	TN_40h	GECCO_distal	Wald ratio	1	0.67433	0.95716	1.02873	0.9923	0.891807
ENSG00000123219	CD4_Memory_stim_16h	GECCO_distal	Wald ratio	1	0.900524	0.94967	1.0465	0.996909	0.963543
ENSG00000122873	TN_16h	GECCO_distal	Wald ratio	1	0.322687	0.968436	1.1023	1.0332	0.772468
ENSG00000096996	TN_40h	GECCO_distal	Wald ratio	1	0.855725	0.948599	1.04478	0.99553	0.94893
ENSG00000142684	TN_IFN_5d	GECCO_distal	Wald ratio	1	0.80368	0.971101	1.03857	1.00427	0.933579
ENSG00000134809	TN_16h	GECCO_distal	Wald ratio	1	0.626834	0.957316	1.02663	0.991368	0.887632
ENSG00000036448	CD4_Memory_uns_0h	GECCO_distal	Wald ratio	1	0.3662	0.929092	1.0275	0.977059	0.800086
ENSG00000084207	HSP_16h	GECCO_distal	Wald ratio	1	0.298704	0.943079	1.01816	0.979898	0.758015
ENSG00000155158	TN_5d	GECCO_distal	Wald ratio	1	0.985494	0.943108	1.06149	1.00055	0.993484
ENSG00000142252	CD4_Memory_stim_16h	GECCO_distal	Wald ratio	1	0.0024222	0.828352	0.960341	0.891908	0.169768
ENSG00000136003	TN_0h	GECCO_distal	Wald ratio	1	0.20774	0.93498	1.01473	0.974038	0.704645
ENSG00000234745	TEM_LA	GECCO_distal	Wald ratio	1	0.52841	0.960306	1.02101	0.990191	0.858644
ENSG00000168291	CD4_Naive_stim_16h	GECCO_distal	Wald ratio	1	0.746428	0.958885	1.06032	1.00833	0.914036
ENSG00000169682	TN_40h	GECCO_distal	Wald ratio	1	0.82	0.971199	1.03759	1.00385	0.937193
ENSG00000240344	CD4_Memory_stim_40h	GECCO_distal	Wald ratio	1	0.0959581	0.992936	1.09093	1.04078	0.611076
ENSG00000175348	TN_40h	GECCO_distal	Wald ratio	1	0.676442	0.931033	1.04746	0.987534	0.891807
ENSG00000170291	TCM_0h	GECCO_distal	Wald ratio	1	0.52832	0.95533	1.02373	0.988938	0.858644
ENSG00000137288	TN_16h	GECCO_distal	Wald ratio	1	0.549281	0.944931	1.03059	0.986831	0.864432
ENSG00000173917	TCM_40h	GECCO_distal	Wald ratio	1	0.177534	0.990685	1.05193	1.02085	0.680544
ENSG00000189306	CD4_Memory_stim_40h	GECCO_distal	Wald ratio	1	0.71613	0.959233	1.06246	1.00953	0.903325
ENSG00000038002	TN_cycling_40h	GECCO_distal	Wald ratio	1	0.335452	0.917872	1.02965	0.972158	0.776775
ENSG00000129083	CD4_Memory_stim_16h	GECCO_distal	Wald ratio	1	0.775097	0.910765	1.07217	0.988179	0.923679
ENSG00000237945	CD4_Memory_stim_5d	GECCO_distal	Wald ratio	1	0.0626253	0.907425	1.0025	0.953778	0.556045
ENSG00000145390	TN_0h	GECCO_distal	Wald ratio	1	0.833257	0.970693	1.03759	1.00359	0.939065
ENSG00000005020	CD4_Memory_stim_5d	GECCO_distal	Wald ratio	1	0.413253	0.980453	1.0492	1.01425	0.815591
ENSG00000079263	TN_5d	GECCO_distal	Wald ratio	1	0.54148	0.964832	1.07058	1.01633	0.86209
ENSG00000110852	CD4_Naive_uns_0h	GECCO_distal	Wald ratio	1	0.186119	0.903707	1.01987	0.960034	0.681628
ENSG00000092020	TCM_40h	GECCO_distal	Wald ratio	1	0.383477	0.965624	1.09526	1.0284	0.80562
ENSG00000224877	TEM_HLApositive_40h	GECCO_distal	Wald ratio	1	0.934425	0.956431	1.04964	1.00195	0.976172
ENSG00000196126	TM_ER-stress_40h	GECCO_distal	Wald ratio	1	1.92938168859026e-06	0.892588	0.953751	0.922663	0.000898865
ENSG00000170430	TN_cycling_40h	GECCO_distal	Wald ratio	1	0.305289	0.980682	1.06427	1.02162	0.762203
ENSG00000280670	CD4_Memory_uns_0h	GECCO_distal	Wald ratio	1	0.840497	0.974416	1.03236	1.00297	0.94128
ENSG00000134202	TN_5d	GECCO_distal	Wald ratio	1	0.527662	0.968176	1.01672	0.992149	0.858644
ENSG00000268516	TEM_5d	GECCO_distal	Wald ratio	1	0.160365	0.908204	1.01605	0.960613	0.671649
ENSG00000116288	CD4_Naive_stim_16h	GECCO_distal	Wald ratio	1	0.0881705	0.825947	1.01339	0.914879	0.604075
ENSG00000134824	TEM_16h	GECCO_distal	Wald ratio	1	0.0868607	0.933029	1.00469	0.968196	0.598036
ENSG00000142686	TCM_16h	GECCO_distal	Wald ratio	1	0.593456	0.92071	1.04838	0.982472	0.881862
ENSG00000146707	CD4_Memory_stim_16h	GECCO_distal	Wald ratio	1	0.0432155	0.938164	0.999013	0.968111	0.526564
ENSG00000038002	CD4_Memory_stim_40h	GECCO_distal	Wald ratio	1	0.335452	0.884437	1.04277	0.960344	0.776775
ENSG00000120055	TN_16h	GECCO_distal	Wald ratio	1	0.778939	0.961569	1.05368	1.00657	0.925889
ENSG00000168385	TEM_5d	GECCO_distal	Wald ratio	1	0.116469	0.889804	1.01299	0.949402	0.633977
ENSG00000272968	TN_IFN_5d	GECCO_distal	Wald ratio	1	0.0553794	0.891188	1.00131	0.944647	0.552753
ENSG00000225733	TCM_40h	GECCO_distal	Wald ratio	1	0.750753	0.951571	1.03644	0.993101	0.914036
ENSG00000146707	TCM_5d	GECCO_distal	Wald ratio	1	0.0584037	0.928857	1.00129	0.964394	0.556045
ENSG00000135390	CD4_Memory_uns_0h	GECCO_distal	Wald ratio	1	0.0920178	0.914515	1.00677	0.959534	0.611076
ENSG00000131979	CD4_Memory_stim_40h	GECCO_distal	Wald ratio	1	0.924775	0.911569	1.08771	0.995754	0.973978
ENSG00000161016	HSP_16h	GECCO_distal	Wald ratio	1	0.140567	0.929319	1.01044	0.969029	0.657547
ENSG00000148290	TCM_16h	GECCO_distal	Wald ratio	1	0.0160448	1.0095	1.0966	1.05215	0.327937
ENSG00000141994	TN_cycling_40h	GECCO_distal	Wald ratio	1	0.471525	0.932503	1.03286	0.981401	0.836484
ENSG00000114054	CD4_Naive_stim_40h	GECCO_distal	Wald ratio	1	0.394964	0.958189	1.11428	1.03329	0.810134
ENSG00000158525	nTreg_16h	GECCO_distal	Wald ratio	1	0.716876	0.971681	1.04266	1.00654	0.903325
ENSG00000167136	TEM_5d	GECCO_distal	Wald ratio	1	0.53771	0.961775	1.07759	1.01804	0.86209
ENSG00000185201	TN_5d	GECCO_distal	Wald ratio	1	0.617075	0.957068	1.07674	1.01514	0.885048
ENSG00000163993	TN_16h	GECCO_distal	Wald ratio	1	0.0637488	0.998037	1.0732	1.03494	0.556045
ENSG00000165171	TCM_0h	GECCO_distal	Wald ratio	1	0.000311094	0.919607	0.975522	0.947152	0.0535623
ENSG00000188428	TCM_40h	GECCO_distal	Wald ratio	1	0.304577	0.976975	1.07739	1.02596	0.762203
ENSG00000035141	CD4_Naive_stim_16h	GECCO_distal	Wald ratio	1	0.887131	0.862353	1.13666	0.99005	0.957441
ENSG00000246898	CD4_Naive_stim_16h	GECCO_distal	Wald ratio	1	0.457028	0.966893	1.07772	1.0208	0.836484
ENSG00000107438	CD4_Memory_stim_5d	GECCO_distal	Wald ratio	1	1	0.961264	1.0403	1	1
ENSG00000188732	CD4_Naive_stim_16h	GECCO_distal	Wald ratio	1	0.4593	0.95293	1.02202	0.986873	0.836484
ENSG00000159063	TN_cycling_40h	GECCO_distal	Wald ratio	1	0.106117	0.983894	1.18381	1.07923	0.619
ENSG00000105669	CD4_Memory_stim_16h	GECCO_distal	Wald ratio	1	0.0595824	0.998405	1.08396	1.0403	0.556045
ENSG00000105053	TCM_16h	GECCO_distal	Wald ratio	1	0.38593	0.96796	1.08788	1.02617	0.805825
ENSG00000245954	TEM_5d	GECCO_distal	Wald ratio	1	0.123155	0.940259	1.00739	0.973244	0.634412
ENSG00000119411	CD4_Memory_stim_40h	GECCO_distal	Wald ratio	1	0.48364	0.937996	1.14477	1.03624	0.842222
ENSG00000205593	CD4_Memory_stim_5d	GECCO_distal	Wald ratio	1	0.177714	0.985547	1.08184	1.03257	0.680544
ENSG00000101751	CD4_Memory_stim_40h	GECCO_distal	Wald ratio	1	0.250009	0.920305	1.02185	0.969751	0.741608
ENSG00000235750	TN_16h	GECCO_distal	Wald ratio	1	0.221624	0.982651	1.07841	1.02942	0.710919
ENSG00000165410	TN_0h	GECCO_distal	Wald ratio	1	0.0534788	0.999492	1.07059	1.03443	0.552753
ENSG00000042493	TN_40h	GECCO_distal	Wald ratio	1	0.387479	0.914993	1.03507	0.973182	0.807376
ENSG00000137154	CD4_Memory_stim_5d	GECCO_distal	Wald ratio	1	0.00913383	0.864014	0.979506	0.919949	0.277436
ENSG00000163468	CD4_Naive_uns_0h	GECCO_distal	Wald ratio	1	0.716534	0.96875	1.04727	1.00725	0.903325
ENSG00000015532	CD4_Naive_stim_16h	GECCO_distal	Wald ratio	1	0.410801	0.942845	1.02435	0.982754	0.812704
ENSG00000161016	TCM_16h	GECCO_distal	Wald ratio	1	0.140567	0.948136	1.00757	0.977402	0.657547
ENSG00000111670	TN_0h	GECCO_distal	Wald ratio	1	0.0712813	0.996438	1.08972	1.04204	0.571984
ENSG00000173113	TN_0h	GECCO_distal	Wald ratio	1	0.330086	0.981733	1.05639	1.01838	0.772468
ENSG00000168765	TEM_5d	GECCO_distal	Wald ratio	1	0.456212	0.982167	1.04088	1.0111	0.836484
ENSG00000137944	TEM_40h	GECCO_distal	Wald ratio	1	0.824141	0.959057	1.0539	1.00536	0.937193
ENSG00000196329	TCM_0h	GECCO_distal	Wald ratio	1	0.549329	0.954242	1.02523	0.989099	0.864432
ENSG00000182919	CD4_Naive_stim_16h	GECCO_distal	Wald ratio	1	0.786416	0.960994	1.05396	1.0064	0.929475
ENSG00000112667	TN_16h	GECCO_distal	Wald ratio	1	0.454441	0.952189	1.02217	0.986558	0.836484
ENSG00000206503	TCM_16h	GECCO_distal	Wald ratio	1	0.290854	0.957789	1.01301	0.985011	0.758015
ENSG00000136238	CD4_Memory_uns_0h	GECCO_distal	Wald ratio	1	0.176808	0.983728	1.09323	1.03703	0.680544
ENSG00000142089	CD4_Memory_stim_16h	GECCO_distal	Wald ratio	1	0.131188	0.935698	1.00867	0.971498	0.641042
ENSG00000211753	CD4_Naive_stim_40h	GECCO_distal	Wald ratio	1	0.177438	0.935723	1.01235	0.973283	0.680544
ENSG00000196417	CD4_Naive_stim_5d	GECCO_distal	Wald ratio	1	0.0547438	0.999196	1.08315	1.04033	0.552753
ENSG00000066379	TN_cycling_40h	GECCO_distal	Wald ratio	1	0.429283	0.947276	1.0233	0.984554	0.823026
ENSG00000175611	CD4_Naive_uns_0h	GECCO_distal	Wald ratio	1	0.281679	0.953093	1.01408	0.983112	0.752205
ENSG00000186184	CD4_Memory_uns_0h	GECCO_distal	Wald ratio	1	0.104586	0.919005	1.00798	0.962463	0.619
ENSG00000107521	CD4_Naive_stim_40h	GECCO_distal	Wald ratio	1	0.323248	0.98184	1.05714	1.0188	0.772468
ENSG00000144815	TN_40h	GECCO_distal	Wald ratio	1	0.748065	0.924036	1.0584	0.988938	0.914036
ENSG00000138439	CD4_Memory_stim_5d	GECCO_distal	Wald ratio	1	0.62637	0.924992	1.04806	0.984606	0.887632
ENSG00000124532	CD4_Naive_stim_40h	GECCO_distal	Wald ratio	1	0.461013	0.930024	1.03344	0.980368	0.836484
ENSG00000171202	TCM_16h	GECCO_distal	Wald ratio	1	0.982934	0.968942	1.03277	1.00035	0.992331
ENSG00000124588	CD4_Naive_stim_40h	GECCO_distal	Wald ratio	1	0.243345	0.948229	1.01358	0.98036	0.735327
ENSG00000085491	CD4_Naive_stim_40h	GECCO_distal	Wald ratio	1	0.171478	0.932054	1.01261	0.971497	0.680544
ENSG00000260349	TN_0h	GECCO_distal	Wald ratio	1	0.467681	0.935049	1.03132	0.982007	0.836484
ENSG00000125877	TN_cycling_40h	GECCO_distal	Wald ratio	1	0.049598	0.928233	0.999935	0.963417	0.551708
ENSG00000104824	TN_40h	GECCO_distal	Wald ratio	1	0.935667	0.946827	1.06113	1.00235	0.976172
ENSG00000181350	TN_40h	GECCO_distal	Wald ratio	1	0.787495	0.951752	1.0382	0.994039	0.930056
ENSG00000273611	TN_IFN_40h	GECCO_distal	Wald ratio	1	0.520624	0.951113	1.0257	0.987704	0.857037
ENSG00000146574	CD4_Memory_stim_16h	GECCO_distal	Wald ratio	1	0.760863	0.977437	1.0317	1.0042	0.914837
ENSG00000162620	CD4_Memory_stim_16h	GECCO_distal	Wald ratio	1	0.19821	0.982854	1.08697	1.0336	0.694921
ENSG00000075234	CD4_Naive_stim_5d	GECCO_distal	Wald ratio	1	0.647492	0.954239	1.07826	1.01435	0.88841
ENSG00000198130	TN_cycling_40h	GECCO_distal	Wald ratio	1	0.573176	0.922018	1.04596	0.982036	0.876861
ENSG00000105750	TN_5d	GECCO_distal	Wald ratio	1	0.849101	0.973231	1.02258	0.997602	0.945568
ENSG00000124614	TN_NFKB	GECCO_distal	Wald ratio	1	0.000576102	1.02383	1.08961	1.05621	0.0701958
ENSG00000171067	TN_16h	GECCO_distal	Wald ratio	1	0.619378	0.953477	1.02878	0.990414	0.885784
ENSG00000149084	CD4_Memory_stim_5d	GECCO_distal	Wald ratio	1	0.066753	0.94034	1.00206	0.970708	0.556045
ENSG00000160124	CD4_Memory_stim_16h	GECCO_distal	Wald ratio	1	0.220513	0.956046	1.01042	0.982859	0.709534
ENSG00000197043	TCM_5d	GECCO_distal	Wald ratio	1	0.0352937	0.850692	0.99425	0.919674	0.480264
ENSG00000177697	CD4_Naive_stim_40h	GECCO_distal	Wald ratio	1	0.29265	0.955682	1.01375	0.984289	0.758015
ENSG00000272968	TN_5d	GECCO_distal	Wald ratio	1	0.0689042	0.898825	1.00399	0.949952	0.560288
ENSG00000006282	CD4_Memory_stim_5d	GECCO_distal	Wald ratio	1	0.427458	0.960825	1.01707	0.988549	0.823004
ENSG00000206503	CD4_Naive_stim_16h	GECCO_distal	Wald ratio	1	0.0710938	0.943776	1.00239	0.97264	0.571637
ENSG00000244752	TN_cycling_5d	GECCO_distal	Wald ratio	1	0.7914	0.979937	1.02695	1.00317	0.930912
ENSG00000197928	CD4_Memory_stim_16h	GECCO_distal	Wald ratio	1	0.234068	0.928131	1.0184	0.972219	0.729719
ENSG00000134809	TN_40h	GECCO_distal	Wald ratio	1	0.626834	0.957192	1.02671	0.991342	0.887632
ENSG00000232677	TCM_40h	GECCO_distal	Wald ratio	1	0.372139	0.947301	1.02047	0.983204	0.802882
ENSG00000074201	TCM_16h	GECCO_distal	Wald ratio	1	0.345285	0.973852	1.07865	1.02491	0.782315
ENSG00000234745	TCM_40h	GECCO_distal	Wald ratio	1	0.0240187	0.9368	0.995415	0.965663	0.386642
ENSG00000138030	TN_0h	GECCO_distal	Wald ratio	1	0.417677	0.936395	1.02764	0.980959	0.817567
ENSG00000124587	CD4_Memory_stim_16h	GECCO_distal	Wald ratio	1	0.44328	0.979258	1.04906	1.01356	0.829578
ENSG00000182871	TN_HSP_5d	GECCO_distal	Wald ratio	1	0.157485	0.990627	1.05986	1.02466	0.663096
ENSG00000146066	TN_0h	GECCO_distal	Wald ratio	1	0.328877	0.985546	1.04442	1.01456	0.772468
ENSG00000101158	CD4_Memory_stim_16h	GECCO_distal	Wald ratio	1	0.05144	0.909352	1.0003	0.953741	0.552753
ENSG00000136250	TN_HSP_5d	GECCO_distal	Wald ratio	1	0.419859	0.975415	1.06153	1.01756	0.818833
ENSG00000180104	TN_NFKB	GECCO_distal	Wald ratio	1	0.635481	0.968588	1.05367	1.01023	0.88841
ENSG00000244459	CD4_Naive_uns_0h	GECCO_distal	Wald ratio	1	0.224104	0.941428	1.01425	0.977159	0.715112
ENSG00000064201	CD4_Memory_stim_40h	GECCO_distal	Wald ratio	1	0.317311	0.982421	1.05621	1.01865	0.769945
ENSG00000213512	TCM_40h	GECCO_distal	Wald ratio	1	0.0565638	0.924615	1.00108	0.962089	0.552753
ENSG00000173890	TN_0h	GECCO_distal	Wald ratio	1	0.87104	0.972288	1.02409	0.997853	0.950487
ENSG00000029534	CD4_Memory_stim_40h	GECCO_distal	Wald ratio	1	0.307975	0.978708	1.07056	1.0236	0.76435
ENSG00000158525	TEM_0h	GECCO_distal	Wald ratio	1	0.824608	0.970527	1.03826	1.00382	0.937193
ENSG00000237945	TN_16h	GECCO_distal	Wald ratio	1	0.0626253	0.918233	1.00219	0.959295	0.556045
ENSG00000197766	CD4_Naive_stim_5d	GECCO_distal	Wald ratio	1	0.97759	0.951927	1.05201	1.00072	0.992037
ENSG00000188042	TEM_16h	GECCO_distal	Wald ratio	1	0.28968	0.908803	1.02896	0.967016	0.758015
ENSG00000100612	CD4_Naive_uns_0h	GECCO_distal	Wald ratio	1	0.683303	0.96099	1.06259	1.01051	0.891807
ENSG00000189306	TN_HSP_5d	GECCO_distal	Wald ratio	1	0.71613	0.957	1.06607	1.01006	0.903325
ENSG00000184903	CD4_Naive_stim_40h	GECCO_distal	Wald ratio	1	0.195896	0.989701	1.05182	1.02029	0.694492
ENSG00000100376	TEM_0h	GECCO_distal	Wald ratio	1	0.0112218	0.93933	0.992017	0.965314	0.277436
ENSG00000099977	TN_40h	GECCO_distal	Wald ratio	1	0.115519	0.937706	1.00705	0.971761	0.632745
ENSG00000063854	TN_40h	GECCO_distal	Wald ratio	1	0.870084	0.938998	1.05469	0.995164	0.950258
ENSG00000180104	CD4_Memory_stim_40h	GECCO_distal	Wald ratio	1	0.623906	0.954024	1.08163	1.01583	0.887632
ENSG00000139428	TN_40h	GECCO_distal	Wald ratio	1	0.111252	0.930991	1.00742	0.968453	0.626915
ENSG00000138381	TN_cycling_40h	GECCO_distal	Wald ratio	1	0.738883	0.958456	1.03055	0.993852	0.910951
ENSG00000162620	TCM_16h	GECCO_distal	Wald ratio	1	0.19821	0.984511	1.07818	1.03028	0.694921
ENSG00000226659	CD4_Memory_stim_16h	GECCO_distal	Wald ratio	1	0.166752	0.987374	1.07635	1.0309	0.674158
ENSG00000164088	TN_0h	GECCO_distal	Wald ratio	1	0.728842	0.969257	1.04566	1.00673	0.907238
ENSG00000116701	CD4_Naive_stim_40h	GECCO_distal	Wald ratio	1	0.0462014	0.919376	0.999287	0.958499	0.551708
ENSG00000272501	CD4_Naive_uns_0h	GECCO_distal	Wald ratio	1	0.0955807	0.994428	1.07152	1.03226	0.611076
ENSG00000188846	TCM_0h	GECCO_distal	Wald ratio	1	0.453255	0.96649	1.07933	1.02135	0.836484
ENSG00000225756	TN_0h	GECCO_distal	Wald ratio	1	0.868468	0.961895	1.03334	0.996978	0.949942
ENSG00000145287	TN_16h	GECCO_distal	Wald ratio	1	0.308784	0.933392	1.02205	0.976716	0.764717
ENSG00000214026	TEM_5d	GECCO_distal	Wald ratio	1	0.654071	0.946417	1.03518	0.989804	0.88841
ENSG00000211753	CD4_Naive_stim_16h	GECCO_distal	Wald ratio	1	0.177438	0.954086	1.00872	0.981023	0.680544
ENSG00000105499	TCM_16h	GECCO_distal	Wald ratio	1	0.1412	0.990372	1.0703	1.02956	0.657882
ENSG00000137876	CD4_Naive_stim_5d	GECCO_distal	Wald ratio	1	0.453255	0.881896	1.05772	0.965815	0.836484
ENSG00000131507	TCM_16h	GECCO_distal	Wald ratio	1	0.0266659	1.00829	1.14396	1.07398	0.414919
ENSG00000106153	CD4_Naive_stim_40h	GECCO_distal	Wald ratio	1	0.0812027	0.982413	1.35513	1.15382	0.595478
ENSG00000214078	TN_0h	GECCO_distal	Wald ratio	1	0.27866	0.952566	1.0141	0.98285	0.752205
ENSG00000206573	CD4_Naive_stim_16h	GECCO_distal	Wald ratio	1	0.718661	0.956565	1.06653	1.01005	0.903325
ENSG00000079691	TCM_0h	GECCO_distal	Wald ratio	1	0.259951	0.950152	1.0139	0.98151	0.744058
ENSG00000167136	TN_IFN_5d	GECCO_distal	Wald ratio	1	0.889139	0.948663	1.06266	1.00404	0.957441
ENSG00000211751	TEM_16h	GECCO_distal	Wald ratio	1	0.360174	0.970827	1.08487	1.02626	0.793769
ENSG00000144791	TN_IFN_5d	GECCO_distal	Wald ratio	1	0.894839	0.95196	1.05797	1.00357	0.960928
ENSG00000154642	CD4_Memory_stim_5d	GECCO_distal	Wald ratio	1	0.217233	0.97849	1.10037	1.03764	0.709534
ENSG00000072756	CD4_Naive_stim_40h	GECCO_distal	Wald ratio	1	0.581822	0.925788	1.04423	0.983228	0.881862
ENSG00000144021	CD4_Naive_stim_40h	GECCO_distal	Wald ratio	1	0.628332	0.907869	1.0601	0.981038	0.888007
ENSG00000166347	TN_16h	GECCO_distal	Wald ratio	1	0.00124236	1.03916	1.17007	1.10267	0.114403
ENSG00000006282	CD4_Memory_stim_16h	GECCO_distal	Wald ratio	1	0.503603	0.960937	1.01976	0.989913	0.852404
ENSG00000197345	TN_IFN_40h	GECCO_distal	Wald ratio	1	0.584665	0.94086	1.03497	0.986795	0.881862
ENSG00000005020	TEM_40h	GECCO_distal	Wald ratio	1	0.429661	0.974072	1.06367	1.01789	0.823351
ENSG00000197345	CD4_Naive_stim_40h	GECCO_distal	Wald ratio	1	0.584665	0.957219	1.02496	0.990511	0.881862
ENSG00000038002	CD4_Naive_stim_40h	GECCO_distal	Wald ratio	1	0.335452	0.944405	1.0197	0.981329	0.776775
ENSG00000173917	TN_IFN_5d	GECCO_distal	Wald ratio	1	0.234226	0.982456	1.07504	1.0277	0.729719
ENSG00000141295	CD4_Memory_stim_40h	GECCO_distal	Wald ratio	1	0.117583	0.903272	1.01146	0.955839	0.634412
ENSG00000124588	TEM_16h	GECCO_distal	Wald ratio	1	0.243345	0.918032	1.02194	0.968592	0.735327
ENSG00000108384	TEM_40h	GECCO_distal	Wald ratio	1	0.725749	0.92636	1.05471	0.988455	0.906163
ENSG00000206573	TCM_40h	GECCO_distal	Wald ratio	1	0.718661	0.972063	1.04195	1.0064	0.903325
ENSG00000151665	CD4_Naive_stim_40h	GECCO_distal	Wald ratio	1	0.142231	0.989345	1.0774	1.03244	0.657882
ENSG00000167720	TCM_40h	GECCO_distal	Wald ratio	1	0.777162	0.952636	1.03694	0.993896	0.925165
ENSG00000159228	TN_0h	GECCO_distal	Wald ratio	1	0.466303	0.974885	1.0571	1.01516	0.836484
ENSG00000197766	CD4_Memory_uns_0h	GECCO_distal	Wald ratio	1	0.794951	0.970327	1.04012	1.00462	0.931993
ENSG00000111371	TEM_40h	GECCO_distal	Wald ratio	1	0.437471	0.957385	1.10594	1.02898	0.825118
ENSG00000169682	TN_16h	GECCO_distal	Wald ratio	1	0.834969	0.961371	1.04997	1.0047	0.939607
ENSG00000137806	CD4_Naive_stim_40h	GECCO_distal	Wald ratio	1	0.70766	0.970365	1.04531	1.00714	0.901943
ENSG00000163599	TCM_40h	GECCO_distal	Wald ratio	1	0.00746186	1.01727	1.11732	1.06612	0.273602
ENSG00000157992	TN_16h	GECCO_distal	Wald ratio	1	0.0327215	1.00247	1.05919	1.03044	0.478145
ENSG00000110074	TCM_40h	GECCO_distal	Wald ratio	1	0.710797	0.967493	1.04966	1.00774	0.903325
ENSG00000032742	TN_40h	GECCO_distal	Wald ratio	1	0.0440702	0.894496	0.998502	0.945069	0.532879
ENSG00000102898	CD4_Memory_stim_5d	GECCO_distal	Wald ratio	1	0.745478	0.94025	1.08988	1.0123	0.914036
ENSG00000133106	TN_HSP_5d	GECCO_distal	Wald ratio	1	0.648289	0.959371	1.06891	1.01266	0.88841
ENSG00000182919	CD4_Memory_stim_5d	GECCO_distal	Wald ratio	1	0.563317	0.965543	1.06651	1.01477	0.871721
ENSG00000120675	TN_5d	GECCO_distal	Wald ratio	1	0.185548	0.990713	1.04934	1.01961	0.680544
ENSG00000099956	TCM_16h	GECCO_distal	Wald ratio	1	0.164488	0.891581	1.01971	0.953497	0.674158
ENSG00000135047	nTreg_40h	GECCO_distal	Wald ratio	1	0.333711	0.950121	1.01752	0.983242	0.776436
ENSG00000074696	CD4_Memory_stim_40h	GECCO_distal	Wald ratio	1	0.369486	0.791851	1.09066	0.929323	0.802319
ENSG00000220205	TCM_0h	GECCO_distal	Wald ratio	1	0.679308	0.943313	1.03876	0.989887	0.891807
ENSG00000108384	TN_5d	GECCO_distal	Wald ratio	1	0.67433	0.893405	1.07564	0.980297	0.891807
ENSG00000141560	TN_16h	GECCO_distal	Wald ratio	1	0.253859	0.983308	1.06581	1.02373	0.742135
ENSG00000169682	TN_IFN_5d	GECCO_distal	Wald ratio	1	0.82	0.944212	1.07518	1.00757	0.937193
ENSG00000237945	TCM_5d	GECCO_distal	Wald ratio	1	0.0626253	0.901962	1.00265	0.950976	0.556045
ENSG00000246366	CD4_Memory_uns_0h	GECCO_distal	Wald ratio	1	0.825871	0.959949	1.03316	0.995883	0.93736
ENSG00000167608	CD4_Memory_stim_5d	GECCO_distal	Wald ratio	1	0.0773566	0.996254	1.07485	1.03481	0.58797
ENSG00000237651	CD4_Memory_stim_16h	GECCO_distal	Wald ratio	1	0.0491711	0.945243	0.999898	0.972187	0.551708
ENSG00000221923	CD4_Memory_stim_40h	GECCO_distal	Wald ratio	1	0.188939	0.951804	1.0098	0.980373	0.684222
ENSG00000183386	CD4_Memory_stim_5d	GECCO_distal	Wald ratio	1	0.00118034	1.02713	1.11463	1.06999	0.11263
ENSG00000213533	TN_16h	GECCO_distal	Wald ratio	1	0.00217585	0.908664	0.979156	0.943252	0.169768
ENSG00000149273	CD4_Naive_uns_0h	GECCO_distal	Wald ratio	1	0.796773	0.930757	1.05664	0.991701	0.931993
ENSG00000167768	TCM_LA	GECCO_distal	Wald ratio	1	0.942309	0.96767	1.03099	0.99883	0.97838
ENSG00000188732	CD4_Naive_stim_5d	GECCO_distal	Wald ratio	1	0.161513	0.921194	1.01377	0.966376	0.672194
ENSG00000228696	CD4_Memory_stim_16h	GECCO_distal	Wald ratio	1	0.15658	0.925354	1.01256	0.967976	0.663096
ENSG00000164253	CD4_Memory_stim_5d	GECCO_distal	Wald ratio	1	0.703467	0.958106	1.06548	1.01037	0.900023
ENSG00000244752	CD4_Naive_stim_40h	GECCO_distal	Wald ratio	1	0.755349	0.98085	1.027	1.00366	0.914036
ENSG00000136014	CD4_Naive_stim_5d	GECCO_distal	Wald ratio	1	0.022271	1.00577	1.07794	1.04123	0.373699
ENSG00000142675	TN_5d	GECCO_distal	Wald ratio	1	0.00584955	1.01677	1.10354	1.05927	0.249078
ENSG00000178607	CD4_Memory_uns_0h	GECCO_distal	Wald ratio	1	0.600089	0.934797	1.03974	0.985872	0.884883
ENSG00000204711	nTreg_40h	GECCO_distal	Wald ratio	1	0.0554145	0.999441	1.05004	1.02443	0.552753
ENSG00000221923	CD4_Memory_stim_5d	GECCO_distal	Wald ratio	1	0.188939	0.956755	1.00877	0.982416	0.684222
ENSG00000166839	TN_5d	GECCO_distal	Wald ratio	1	0.975225	0.972531	1.02917	1.00045	0.991197
ENSG00000142632	TN_16h	GECCO_distal	Wald ratio	1	0.00606611	0.924732	0.98704	0.955378	0.250643
ENSG00000161558	CD4_Naive_stim_40h	GECCO_distal	Wald ratio	1	0.0357288	0.874981	0.995405	0.933253	0.483714
ENSG00000236935	TN_0h	GECCO_distal	Wald ratio	1	0.747174	0.971794	1.04068	1.00565	0.914036
ENSG00000047662	TCM_LA	GECCO_distal	Wald ratio	1	0.830324	0.974933	1.03212	1.00312	0.938861
ENSG00000142606	CD4_Naive_stim_5d	GECCO_distal	Wald ratio	1	0.00201474	0.8999	0.976707	0.937517	0.166216
ENSG00000213512	TN_IFN_40h	GECCO_distal	Wald ratio	1	0.0565638	0.94601	1.00077	0.973003	0.552753
ENSG00000167136	CD4_Naive_stim_5d	GECCO_distal	Wald ratio	1	0.889139	0.956472	1.05266	1.00341	0.957441
ENSG00000063854	CD4_Naive_stim_40h	GECCO_distal	Wald ratio	1	0.870084	0.937142	1.05646	0.995012	0.950258
ENSG00000172543	T_ER-stress_5d	GECCO_distal	Wald ratio	1	0.0179576	0.916522	0.991844	0.953439	0.332289
ENSG00000134779	TN_40h	GECCO_distal	Wald ratio	1	0.0671887	0.997324	1.08153	1.03857	0.556045
ENSG00000176978	TN_16h	GECCO_distal	Wald ratio	1	0.320037	0.922625	1.02667	0.973258	0.772468
ENSG00000164087	CD4_Memory_stim_40h	GECCO_distal	Wald ratio	1	0.0533062	0.637588	1.00319	0.799765	0.552753
ENSG00000142089	TEM_HLApositive_5d	GECCO_distal	Wald ratio	1	0.514118	0.970895	1.06079	1.01485	0.857037
ENSG00000130414	CD4_Memory_stim_16h	GECCO_distal	Wald ratio	1	0.37739	0.92367	1.03055	0.975646	0.802882
ENSG00000138028	TCM_40h	GECCO_distal	Wald ratio	1	0.66956	0.934138	1.04474	0.987892	0.891755
ENSG00000115364	CD4_Naive_stim_40h	GECCO_distal	Wald ratio	1	0.621128	0.920127	1.05097	0.983376	0.887632
ENSG00000152219	CD4_Memory_stim_40h	GECCO_distal	Wald ratio	1	0.861316	0.908263	1.12193	1.00946	0.949942
ENSG00000213380	CD4_Memory_stim_16h	GECCO_distal	Wald ratio	1	0.155395	0.932961	1.01113	0.97126	0.663096
ENSG00000006282	TN_cycling_5d	GECCO_distal	Wald ratio	1	0.503603	0.946409	1.02742	0.986084	0.852404
ENSG00000152969	TCM_16h	GECCO_distal	Wald ratio	1	0.724133	0.938443	1.04513	0.990352	0.906163
ENSG00000142252	CD4_Memory_stim_40h	GECCO_distal	Wald ratio	1	0.0024222	0.779078	0.947769	0.859294	0.169768
ENSG00000186184	CD4_Naive_stim_16h	GECCO_distal	Wald ratio	1	0.104586	0.927167	1.00714	0.966325	0.619
ENSG00000083937	TCM_40h	GECCO_distal	Wald ratio	1	0.61284	0.904979	1.06064	0.979721	0.885048
ENSG00000185917	TN_40h	GECCO_distal	Wald ratio	1	0.586232	0.973536	1.04859	1.01037	0.881862
ENSG00000134809	CD4_Naive_stim_40h	GECCO_distal	Wald ratio	1	0.751289	0.954807	1.03393	0.993583	0.914036
ENSG00000268001	CD4_Memory_uns_0h	GECCO_distal	Wald ratio	1	0.644719	0.978798	1.03522	1.00661	0.88841
ENSG00000130592	CD4_Naive_uns_0h	GECCO_distal	Wald ratio	1	0.179029	0.904735	1.01885	0.960098	0.680544
ENSG00000163599	CD4_Memory_stim_40h	GECCO_distal	Wald ratio	1	0.00519476	1.03688	1.22913	1.12892	0.242081
ENSG00000074201	CD4_Memory_stim_16h	GECCO_distal	Wald ratio	1	0.319258	0.963689	1.12009	1.03895	0.772468
ENSG00000231925	TCM_40h	GECCO_distal	Wald ratio	1	0.614714	0.895931	1.06714	0.977795	0.885048
ENSG00000198466	CD4_Memory_stim_5d	GECCO_distal	Wald ratio	1	0.536685	0.946777	1.02888	0.986977	0.86209
ENSG00000161055	nTreg_0h	GECCO_distal	Wald ratio	1	0.469633	0.963913	1.01709	0.990144	0.836484
ENSG00000175575	CD4_Memory_stim_40h	GECCO_distal	Wald ratio	1	0.568375	0.945165	1.10816	1.02342	0.874083
ENSG00000244752	CD4_Naive_uns_0h	GECCO_distal	Wald ratio	1	0.755349	0.980614	1.02734	1.00371	0.914036
ENSG00000189306	TM_ER-stress_40h	GECCO_distal	Wald ratio	1	0.71613	0.956899	1.06623	1.01009	0.903325
ENSG00000140105	TN_cycling_40h	GECCO_distal	Wald ratio	1	0.0589944	0.998621	1.07681	1.03698	0.556045
ENSG00000015532	CD4_Memory_uns_0h	GECCO_distal	Wald ratio	1	0.409452	0.935306	1.02764	0.980385	0.812704
ENSG00000245954	TN_LA	GECCO_distal	Wald ratio	1	0.841481	0.95149	1.04135	0.995406	0.94128
ENSG00000141698	TN_16h	GECCO_distal	Wald ratio	1	0.404657	0.97999	1.05139	1.01506	0.812185
ENSG00000144815	CD4_Naive_stim_5d	GECCO_distal	Wald ratio	1	0.748065	0.944521	1.04186	0.991996	0.914036
ENSG00000167136	CD4_Memory_uns_0h	GECCO_distal	Wald ratio	1	0.627784	0.969546	1.05259	1.01022	0.888007
ENSG00000126005	CD4_Memory_stim_5d	GECCO_distal	Wald ratio	1	0.628602	0.932864	1.04288	0.986338	0.888007
ENSG00000167914	CD4_Memory_stim_5d	GECCO_distal	Wald ratio	1	0.357296	0.981553	1.05295	1.01663	0.791769
ENSG00000214087	TN_IFN_5d	GECCO_distal	Wald ratio	1	0.2385	0.988188	1.0489	1.01809	0.733352
ENSG00000103254	CD4_Naive_stim_40h	GECCO_distal	Wald ratio	1	0.190007	0.983514	1.08732	1.03411	0.684804
ENSG00000268001	TEM_0h	GECCO_distal	Wald ratio	1	0.644719	0.975529	1.04083	1.00765	0.88841
ENSG00000117226	TEM_0h	GECCO_distal	Wald ratio	1	0.355211	0.944685	1.02064	0.981927	0.788916
ENSG00000171530	TN_16h	GECCO_distal	Wald ratio	1	0.784597	0.959387	1.03181	0.994939	0.928333
ENSG00000113328	TN_16h	GECCO_distal	Wald ratio	1	0.266307	0.984581	1.05787	1.02057	0.748193
ENSG00000166451	TN_5d	GECCO_distal	Wald ratio	1	0.256954	0.983221	1.0654	1.02348	0.742999
ENSG00000153214	TCM_16h	GECCO_distal	Wald ratio	1	0.000358688	1.04653	1.16916	1.10615	0.0579758
ENSG00000198734	CD4_Memory_stim_5d	GECCO_distal	Wald ratio	1	0.273973	0.926374	1.02192	0.972977	0.752205
ENSG00000111669	CD4_Naive_stim_16h	GECCO_distal	Wald ratio	1	0.157176	0.731485	1.05183	0.877153	0.663096
ENSG00000230148	TCM_5d	GECCO_distal	Wald ratio	1	0.177534	0.987522	1.07028	1.02807	0.680544
ENSG00000164300	TN_0h	GECCO_distal	Wald ratio	1	0.857153	0.962887	1.04652	1.00383	0.94893
ENSG00000164300	CD4_Naive_uns_0h	GECCO_distal	Wald ratio	1	0.857153	0.958824	1.05185	1.00426	0.94893
ENSG00000166750	TN_HSP_5d	GECCO_distal	Wald ratio	1	0.663515	0.974985	1.04059	1.00725	0.891755
ENSG00000119632	TCM_5d	GECCO_distal	Wald ratio	1	0.433331	0.947347	1.02347	0.984672	0.82474
ENSG00000165275	CD4_Memory_stim_16h	GECCO_distal	Wald ratio	1	0.103129	0.920686	1.00763	0.963176	0.619
ENSG00000107020	TEM_16h	GECCO_distal	Wald ratio	1	0.483927	0.919785	1.0404	0.978236	0.842538
ENSG00000144827	CD4_Naive_uns_0h	GECCO_distal	Wald ratio	1	0.590547	0.968292	1.05824	1.01227	0.881862
ENSG00000243317	CD4_Memory_stim_40h	GECCO_distal	Wald ratio	1	0.471163	0.834873	1.08703	0.952643	0.836484
ENSG00000070785	CD4_Naive_stim_5d	GECCO_distal	Wald ratio	1	0.142347	0.981581	1.13799	1.05689	0.657882
ENSG00000086015	CD4_Naive_stim_40h	GECCO_distal	Wald ratio	1	0.716534	0.968713	1.04733	1.00725	0.903325
ENSG00000198586	TCM_0h	GECCO_distal	Wald ratio	1	0.658267	0.969797	1.04974	1.00898	0.89086
ENSG00000168291	TN_16h	GECCO_distal	Wald ratio	1	0.746428	0.96369	1.05295	1.00733	0.914036
ENSG00000163875	TN_16h	GECCO_distal	Wald ratio	1	0.842517	0.934871	1.05649	0.993821	0.94128
ENSG00000122986	CD4_Naive_uns_0h	GECCO_distal	Wald ratio	1	0.427963	0.940191	1.0265	0.982397	0.823004
ENSG00000105404	CD4_Memory_stim_40h	GECCO_distal	Wald ratio	1	0.0181249	0.80049	0.979466	0.885468	0.332289
ENSG00000060138	TEM_HLApositive_5d	GECCO_distal	Wald ratio	1	0.0798368	0.992474	1.14404	1.06557	0.591093
ENSG00000135778	CD4_Naive_stim_40h	GECCO_distal	Wald ratio	1	0.123838	0.992383	1.06559	1.02833	0.634412
ENSG00000125877	TEM_16h	GECCO_distal	Wald ratio	1	0.123033	0.895364	1.01327	0.952496	0.634412
ENSG00000246898	CD4_Memory_stim_5d	GECCO_distal	Wald ratio	1	0.891311	0.962256	1.04523	1.00289	0.958717
ENSG00000168385	TN_5d	GECCO_distal	Wald ratio	1	0.734779	0.933229	1.04994	0.989868	0.90935
ENSG00000162620	TCM_40h	GECCO_distal	Wald ratio	1	0.19821	0.988418	1.05778	1.02251	0.694921
ENSG00000154945	TN_0h	GECCO_distal	Wald ratio	1	0.702652	0.946891	1.08434	1.01329	0.900023
ENSG00000181649	CD4_Memory_stim_16h	GECCO_distal	Wald ratio	1	0.261266	0.920438	1.02275	0.970246	0.744058
ENSG00000205078	CD4_Memory_stim_40h	GECCO_distal	Wald ratio	1	0.875061	0.960487	1.04849	1.00352	0.954087
ENSG00000245954	CD4_Naive_uns_0h	GECCO_distal	Wald ratio	1	0.123155	0.951488	1.00596	0.978344	0.634412
ENSG00000163875	CD4_Memory_stim_40h	GECCO_distal	Wald ratio	1	0.857153	0.909357	1.12102	1.00965	0.94893
ENSG00000136717	TCM_40h	GECCO_distal	Wald ratio	1	0.670931	0.954343	1.0753	1.01302	0.891755
ENSG00000241945	TN_NFKB	GECCO_distal	Wald ratio	1	0.84571	0.972308	1.03487	1.0031	0.944047
ENSG00000012963	CD4_Naive_stim_40h	GECCO_distal	Wald ratio	1	0.199485	0.985481	1.07257	1.02811	0.696154
ENSG00000198417	TN_0h	GECCO_distal	Wald ratio	1	0.113471	0.936694	1.00699	0.971205	0.628456
ENSG00000167965	CD4_Memory_stim_16h	GECCO_distal	Wald ratio	1	0.436217	0.906022	1.04349	0.972331	0.82474
ENSG00000251661	TN_LA	GECCO_distal	Wald ratio	1	0.514118	0.965623	1.07239	1.01761	0.857037
ENSG00000075914	TCM_16h	GECCO_distal	Wald ratio	1	0.928719	0.948157	1.04979	0.997679	0.976172
ENSG00000272211	TN_40h	GECCO_distal	Wald ratio	1	0.723389	0.95589	1.03181	0.993123	0.905953
ENSG00000242086	TEM_HLApositive_40h	GECCO_distal	Wald ratio	1	0.846039	0.949249	1.04362	0.995316	0.94415
ENSG00000185808	TN_16h	GECCO_distal	Wald ratio	1	0.0851567	0.92547	1.00503	0.96443	0.598036
ENSG00000026297	TN_HSP_5d	GECCO_distal	Wald ratio	1	0.883395	0.965648	1.03055	0.997569	0.956448
ENSG00000138757	CD4_Naive_stim_5d	GECCO_distal	Wald ratio	1	0.0401747	0.898953	0.997562	0.946975	0.516532
ENSG00000181350	CD4_Memory_stim_5d	GECCO_distal	Wald ratio	1	0.968199	0.956828	1.04328	0.999121	0.989939
ENSG00000124588	TN_HSP_5d	GECCO_distal	Wald ratio	1	0.243345	0.932252	1.01796	0.974164	0.735327
ENSG00000036448	TN_IFN_40h	GECCO_distal	Wald ratio	1	0.98957	0.966352	1.03435	0.999773	0.993913
ENSG00000273155	CD4_Naive_stim_16h	GECCO_distal	Wald ratio	1	0.676574	0.969408	1.04904	1.00844	0.891807
ENSG00000172500	TN_40h	GECCO_distal	Wald ratio	1	0.0424164	1.00383	1.24602	1.11839	0.524934
ENSG00000132507	CD4_Memory_stim_40h	GECCO_distal	Wald ratio	1	0.670956	0.923583	1.0525	0.985939	0.891755
ENSG00000185414	TEM_40h	GECCO_distal	Wald ratio	1	0.979674	0.951507	1.05234	1.00065	0.992202
ENSG00000084072	TCM_5d	GECCO_distal	Wald ratio	1	0.472789	0.940752	1.02873	0.983759	0.836484
ENSG00000166503	TEM_40h	GECCO_distal	Wald ratio	1	0.4101	0.976155	1.06091	1.01765	0.812704
ENSG00000136824	TN_40h	GECCO_distal	Wald ratio	1	0.852891	0.858908	1.13406	0.98694	0.94779
ENSG00000013306	CD4_Naive_stim_40h	GECCO_distal	Wald ratio	1	0.516112	0.834428	1.09518	0.955954	0.857037
ENSG00000164548	CD4_Naive_stim_16h	GECCO_distal	Wald ratio	1	0.670101	0.954825	1.07455	1.01292	0.891755
ENSG00000100804	TN_16h	GECCO_distal	Wald ratio	1	0.212945	0.979946	1.09514	1.03595	0.706377
ENSG00000177042	CD4_Memory_uns_0h	GECCO_distal	Wald ratio	1	0.325053	0.937767	1.02153	0.978751	0.772468
ENSG00000185808	CD4_Memory_stim_5d	GECCO_distal	Wald ratio	1	0.0661361	0.921881	1.00263	0.961407	0.556045
ENSG00000141994	CD4_Memory_stim_40h	GECCO_distal	Wald ratio	1	0.154294	0.882877	1.0199	0.94892	0.661971
ENSG00000185298	CD4_Naive_stim_40h	GECCO_distal	Wald ratio	1	0.219878	0.889701	1.02725	0.956006	0.709534
ENSG00000198231	TN_40h	GECCO_distal	Wald ratio	1	0.735959	0.927898	1.05429	0.989075	0.909754
ENSG00000143653	TN_40h	GECCO_distal	Wald ratio	1	0.428378	0.965775	1.08551	1.02389	0.823004
ENSG00000186468	TEM_5d	GECCO_distal	Wald ratio	1	0.594613	0.901959	1.0609	0.978207	0.881862
ENSG00000132305	CD4_Naive_stim_40h	GECCO_distal	Wald ratio	1	0.88866	0.952502	1.05776	1.00375	0.957441
ENSG00000120675	CD4_Naive_uns_0h	GECCO_distal	Wald ratio	1	0.185548	0.991126	1.04709	1.01872	0.680544
ENSG00000136842	TEM_40h	GECCO_distal	Wald ratio	1	0.517848	0.971893	1.05822	1.01414	0.857037
ENSG00000010165	CD4_Naive_stim_5d	GECCO_distal	Wald ratio	1	0.93319	0.95294	1.05391	1.00216	0.976172
ENSG00000135842	TN_5d	GECCO_distal	Wald ratio	1	0.0188399	1.00944	1.10973	1.0584	0.337349
ENSG00000213512	TCM_LA	GECCO_distal	Wald ratio	1	0.0565638	0.92539	1.00107	0.962486	0.552753
ENSG00000103496	CD4_Memory_stim_40h	GECCO_distal	Wald ratio	1	0.270217	0.79823	1.06513	0.922072	0.752205
ENSG00000179630	TCM_16h	GECCO_distal	Wald ratio	1	0.426787	0.931703	1.03038	0.979799	0.823004
ENSG00000133731	CD4_Naive_stim_40h	GECCO_distal	Wald ratio	1	0.308432	0.90243	1.03298	0.965503	0.76435
ENSG00000165948	TN_16h	GECCO_distal	Wald ratio	1	0.684253	0.958298	1.06705	1.01121	0.891807
ENSG00000121380	CD4_Memory_stim_40h	GECCO_distal	Wald ratio	1	0.764634	0.942835	1.04421	0.99223	0.916866
ENSG00000141560	TN_IFN_40h	GECCO_distal	Wald ratio	1	0.61251	0.94834	1.09418	1.01866	0.885048
ENSG00000114648	CD4_Naive_stim_16h	GECCO_distal	Wald ratio	1	0.448964	0.977797	1.05203	1.01423	0.835086
ENSG00000204644	TN_cycling_5d	GECCO_distal	Wald ratio	1	0.522895	0.981479	1.03746	1.00908	0.857037
ENSG00000272501	CD4_Memory_stim_5d	GECCO_distal	Wald ratio	1	0.587562	0.975558	1.04465	1.00951	0.881862
ENSG00000168765	CD4_Naive_stim_5d	GECCO_distal	Wald ratio	1	0.456212	0.984718	1.03488	1.00949	0.836484
ENSG00000132507	TN_HSP_5d	GECCO_distal	Wald ratio	1	0.670956	0.957092	1.02863	0.992218	0.891755
ENSG00000160124	TEM_HLApositive_5d	GECCO_distal	Wald ratio	1	0.235847	0.933759	1.01702	0.974501	0.73194
ENSG00000231663	CD4_Memory_uns_0h	GECCO_female	Wald ratio	1	0.623158	0.972075	1.04841	1.00952	0.909623
ENSG00000175390	TN_40h	GECCO_female	Wald ratio	1	0.943057	0.935254	1.07466	1.00253	0.980723
ENSG00000186432	CD4_Naive_stim_40h	GECCO_female	Wald ratio	1	0.153733	0.870832	1.02203	0.943406	0.658358
ENSG00000163171	TN_16h	GECCO_female	Wald ratio	1	0.0395111	0.929717	0.99821	0.963355	0.469028
ENSG00000130770	CD4_Naive_stim_40h	GECCO_female	Wald ratio	1	0.669622	0.929152	1.12117	1.02066	0.923866
ENSG00000148484	CD4_Naive_stim_16h	GECCO_female	Wald ratio	1	0.967879	0.946777	1.05864	1.00115	0.98997
ENSG00000196655	TEM_HLApositive_40h	GECCO_female	Wald ratio	1	0.328763	0.985778	1.0437	1.01433	0.795192
ENSG00000254682	CD4_Memory_stim_16h	GECCO_female	Wald ratio	1	0.277293	0.960131	1.01174	0.985595	0.778796
ENSG00000198625	TN_40h	GECCO_female	Wald ratio	1	0.0165826	0.890718	0.988487	0.93833	0.332364
ENSG00000108592	TN_16h	GECCO_female	Wald ratio	1	0.338495	0.985064	1.04474	1.01447	0.798406
ENSG00000158769	TCM_5d	GECCO_female	Wald ratio	1	0.681369	0.965876	1.02295	0.994004	0.9304
ENSG00000089351	CD4_Memory_uns_0h	GECCO_female	Wald ratio	1	0.60388	0.967454	1.05856	1.01198	0.90077
ENSG00000081665	CD4_Naive_stim_5d	GECCO_female	Wald ratio	1	0.0353744	1.00202	1.05853	1.02989	0.442206
ENSG00000031691	TEM_5d	GECCO_female	Wald ratio	1	0.554359	0.970255	1.0579	1.01313	0.890865
ENSG00000119969	CD4_Memory_uns_0h	GECCO_female	Wald ratio	1	0.0496188	1.00006	1.08138	1.03993	0.505088
ENSG00000147421	CD4_Memory_stim_5d	GECCO_female	Wald ratio	1	0.979412	0.96402	1.03634	0.999524	0.993062
ENSG00000139684	CD4_Naive_stim_16h	GECCO_female	Wald ratio	1	0.50342	0.9683	1.06781	1.01684	0.859776
ENSG00000273611	TCM_40h	GECCO_female	Wald ratio	1	0.696754	0.966513	1.05229	1.00849	0.935132
ENSG00000105193	CD4_Memory_stim_5d	GECCO_female	Wald ratio	1	0.398685	0.936639	1.0264	0.980491	0.809645
ENSG00000168385	CD4_Memory_uns_0h	GECCO_female	Wald ratio	1	0.587665	0.969649	1.0559	1.01186	0.897485
ENSG00000153814	CD4_Naive_stim_16h	GECCO_female	Wald ratio	1	0.664316	0.963788	1.02379	0.993336	0.921614
ENSG00000130303	TN_40h	GECCO_female	Wald ratio	1	0.00360821	1.01598	1.08464	1.04975	0.198826
ENSG00000105053	CD4_Naive_stim_16h	GECCO_female	Wald ratio	1	0.0917206	0.99257	1.1045	1.04704	0.613651
ENSG00000141560	TCM_40h	GECCO_female	Wald ratio	1	0.971305	0.965288	1.03733	1.00066	0.990169
ENSG00000111906	CD4_Naive_stim_40h	GECCO_female	Wald ratio	1	0.042502	1.00261	1.16338	1.08	0.486051
ENSG00000247317	CD4_Naive_stim_5d	GECCO_female	Wald ratio	1	0.0384589	0.932294	0.998089	0.964631	0.465331
ENSG00000254682	TN_5d	GECCO_female	Wald ratio	1	0.24648	0.944708	1.01472	0.979087	0.744696
ENSG00000196655	CD4_Memory_stim_5d	GECCO_female	Wald ratio	1	0.328763	0.974918	1.07881	1.02555	0.795192
ENSG00000124380	CD4_Memory_stim_16h	GECCO_female	Wald ratio	1	0.876601	0.962442	1.04589	1.0033	0.965009
ENSG00000151893	CD4_Naive_stim_16h	GECCO_female	Wald ratio	1	0.803495	0.953032	1.03797	0.994595	0.955364
ENSG00000196405	CD4_Naive_stim_40h	GECCO_female	Wald ratio	1	0.994852	0.947547	1.05573	1.00018	0.997149
ENSG00000161265	TN_0h	GECCO_female	Wald ratio	1	0.366684	0.950212	1.01904	0.984025	0.809645
ENSG00000130414	TCM_40h	GECCO_female	Wald ratio	1	0.138076	0.911625	1.0129	0.96093	0.642055
ENSG00000139625	TCM_5d	GECCO_female	Wald ratio	1	0.418093	0.979596	1.05089	1.01462	0.813308
ENSG00000140105	TN_cycling_40h	GECCO_female	Wald ratio	1	0.601266	0.957404	1.02552	0.990879	0.899193
ENSG00000121716	TCM_0h	GECCO_female	Wald ratio	1	0.00420885	1.01257	1.06903	1.04041	0.198826
ENSG00000165898	CD4_Naive_uns_0h	GECCO_female	Wald ratio	1	0.548506	0.948289	1.02861	0.987633	0.890865
ENSG00000107099	CD4_Naive_uns_0h	GECCO_female	Wald ratio	1	0.633354	0.940395	1.03811	0.988043	0.912469
ENSG00000142252	CD4_Memory_stim_40h	GECCO_female	Wald ratio	1	0.0356015	0.831629	0.9936	0.909014	0.442206
ENSG00000269893	TCM_LA	GECCO_female	Wald ratio	1	0.816628	0.93527	1.05418	0.992945	0.955364
ENSG00000183780	CD4_Memory_uns_0h	GECCO_female	Wald ratio	1	0.301021	0.987609	1.04115	1.01403	0.791233
ENSG00000237651	CD4_Memory_stim_40h	GECCO_female	Wald ratio	1	0.335295	0.943527	1.02001	0.981024	0.795192
ENSG00000198912	TN_40h	GECCO_female	Wald ratio	1	0.968718	0.95356	1.05074	1.00097	0.990169
ENSG00000137486	CD4_Naive_stim_5d	GECCO_female	Wald ratio	1	0.611121	0.933305	1.04142	0.985883	0.903855
ENSG00000003402	TEM_16h	GECCO_female	Wald ratio	1	0.185024	0.992337	1.04063	1.0162	0.675529
ENSG00000143155	CD4_Naive_stim_40h	GECCO_female	Wald ratio	1	0.895028	0.940256	1.05531	0.996122	0.968316
ENSG00000184752	TEM_LA	GECCO_female	Wald ratio	1	0.000611248	0.898541	0.971292	0.934209	0.0932977
ENSG00000100347	CD4_Memory_stim_5d	GECCO_female	Wald ratio	1	0.561705	0.892712	1.06358	0.974407	0.894006
ENSG00000167083	CD4_Naive_stim_5d	GECCO_female	Wald ratio	1	0.180201	0.891888	1.02172	0.954601	0.675529
ENSG00000257495	CD4_Naive_uns_0h	GECCO_female	Wald ratio	1	0.121071	0.992502	1.06661	1.02889	0.635062
ENSG00000185324	TN_40h	GECCO_female	Wald ratio	1	0.192171	0.991144	1.04527	1.01785	0.675529
ENSG00000159202	TCM_16h	GECCO_female	Wald ratio	1	0.00027295	1.05687	1.20249	1.12733	0.0932977
ENSG00000111906	CD4_Naive_stim_16h	GECCO_female	Wald ratio	1	0.107514	0.980511	1.22191	1.09457	0.627319
ENSG00000137806	CD4_Memory_stim_40h	GECCO_female	Wald ratio	1	0.488453	0.861333	1.07391	0.961767	0.85544
ENSG00000074071	CD4_Naive_stim_40h	GECCO_female	Wald ratio	1	0.971712	0.878395	1.13321	0.997699	0.990169
ENSG00000204161	TEM_16h	GECCO_female	Wald ratio	1	0.303776	0.970388	1.10122	1.03374	0.791233
ENSG00000233016	TM_ER-stress_40h	GECCO_female	Wald ratio	1	0.773598	0.972533	1.03814	1.0048	0.953886
ENSG00000123219	CD4_Memory_uns_0h	GECCO_female	Wald ratio	1	0.99426	0.978688	1.02194	1.00008	0.997149
ENSG00000160013	TN_LA	GECCO_female	Wald ratio	1	0.191905	0.929533	1.01477	0.971216	0.675529
ENSG00000148484	CD4_Naive_stim_5d	GECCO_female	Wald ratio	1	0.61183	0.963477	1.02214	0.992377	0.903855
ENSG00000108592	CD4_Memory_stim_40h	GECCO_female	Wald ratio	1	0.334903	0.940182	1.1986	1.06155	0.795192
ENSG00000134056	CD4_Memory_stim_5d	GECCO_female	Wald ratio	1	0.282789	0.926297	1.02261	0.973261	0.787559
ENSG00000083642	CD4_Memory_stim_16h	GECCO_female	Wald ratio	1	0.377367	0.948072	1.02041	0.983577	0.809645
ENSG00000214087	CD4_Naive_uns_0h	GECCO_female	Wald ratio	1	0.596112	0.976564	1.04216	1.00883	0.897485
ENSG00000138085	CD4_Naive_stim_16h	GECCO_female	Wald ratio	1	0.00736797	1.0159	1.10705	1.0605	0.288077
ENSG00000119013	CD4_Memory_stim_5d	GECCO_female	Wald ratio	1	0.164496	0.976168	1.15234	1.0606	0.664428
ENSG00000259363	TEM_40h	GECCO_female	Wald ratio	1	0.64261	0.958725	1.07069	1.01316	0.913232
ENSG00000197696	TN_40h	GECCO_female	Wald ratio	1	0.73726	0.970979	1.04249	1.0061	0.947417
ENSG00000166451	TEM_5d	GECCO_female	Wald ratio	1	0.2069	0.986479	1.06487	1.02493	0.698793
ENSG00000221923	CD4_Naive_stim_5d	GECCO_female	Wald ratio	1	0.327868	0.967726	1.01102	0.989136	0.795192
ENSG00000145386	CD4_Memory_stim_40h	GECCO_female	Wald ratio	1	0.57256	0.772629	1.1533	0.943967	0.896156
ENSG00000169682	TCM_5d	GECCO_female	Wald ratio	1	0.792429	0.941845	1.04679	0.992933	0.955364
ENSG00000214087	TN_0h	GECCO_female	Wald ratio	1	0.875836	0.97349	1.03202	1.00233	0.965009
ENSG00000196655	TN_cycling_5d	GECCO_female	Wald ratio	1	0.41738	0.976009	1.06031	1.01729	0.813308
ENSG00000196405	TN_16h	GECCO_female	Wald ratio	1	0.994852	0.970144	1.03098	1.0001	0.997149
ENSG00000196653	TN_0h	GECCO_female	Wald ratio	1	0.842369	0.961352	1.03268	0.996376	0.961325
ENSG00000168385	TN_40h	GECCO_female	Wald ratio	1	0.587665	0.96725	1.06053	1.01282	0.897485
ENSG00000116701	TEM_40h	GECCO_female	Wald ratio	1	0.537221	0.956603	1.02339	0.989434	0.8854
ENSG00000159231	TN_LA	GECCO_female	Wald ratio	1	0.293215	0.981169	1.06501	1.02223	0.791233
ENSG00000146066	TN_16h	GECCO_female	Wald ratio	1	0.81321	0.970727	1.02359	0.996809	0.955364
ENSG00000120675	CD4_Memory_stim_5d	GECCO_female	Wald ratio	1	0.302515	0.989959	1.03303	1.01126	0.791233
ENSG00000138381	TN_cycling_40h	GECCO_female	Wald ratio	1	0.126162	0.942898	1.00728	0.974558	0.637098
ENSG00000163807	CD4_Naive_stim_16h	GECCO_female	Wald ratio	1	0.300335	0.972497	1.0946	1.03174	0.791233
ENSG00000100299	TCM_40h	GECCO_female	Wald ratio	1	0.404657	0.962625	1.01548	0.988701	0.812898
ENSG00000038002	CD4_Naive_stim_16h	GECCO_female	Wald ratio	1	0.310858	0.949617	1.01659	0.982535	0.791233
ENSG00000132329	CD4_Naive_stim_5d	GECCO_female	Wald ratio	1	0.326355	0.981014	1.05931	1.01941	0.795192
ENSG00000002549	CD4_Naive_stim_40h	GECCO_female	Wald ratio	1	0.180107	0.975826	1.13923	1.05437	0.675529
ENSG00000254635	TCM_5d	GECCO_female	Wald ratio	1	0.868576	0.967795	1.03953	1.00302	0.965009
ENSG00000146707	TCM_5d	GECCO_female	Wald ratio	1	0.411028	0.952107	1.02028	0.985602	0.813308
ENSG00000125877	TN_16h	GECCO_female	Wald ratio	1	0.0652506	0.941894	1.00183	0.971402	0.557475
ENSG00000178802	TEM_40h	GECCO_female	Wald ratio	1	0.0990176	0.879753	1.01108	0.943132	0.615309
ENSG00000063660	TCM_16h	GECCO_female	Wald ratio	1	0.812339	0.968946	1.04106	1.00436	0.955364
ENSG00000103253	CD4_Naive_stim_16h	GECCO_female	Wald ratio	1	0.708204	0.968493	1.04825	1.00758	0.940514
ENSG00000168476	CD4_Naive_stim_5d	GECCO_female	Wald ratio	1	0.391366	0.963105	1.10079	1.02965	0.809645
ENSG00000262967	CD4_Naive_uns_0h	GECCO_female	Wald ratio	1	0.734334	0.948548	1.03793	0.992234	0.947417
ENSG00000175334	CD4_Naive_stim_40h	GECCO_female	Wald ratio	1	0.180245	0.976255	1.13645	1.05331	0.675529
ENSG00000125753	TEM_40h	GECCO_female	Wald ratio	1	0.288009	0.897144	1.03275	0.962564	0.789884
ENSG00000228857	CD4_Naive_stim_5d	GECCO_female	Wald ratio	1	0.637335	0.982769	1.0288	1.00552	0.912469
ENSG00000197119	CD4_Memory_stim_5d	GECCO_female	Wald ratio	1	0.265312	0.986641	1.05007	1.01786	0.767726
ENSG00000156261	TN_HSP_5d	GECCO_female	Wald ratio	1	0.442622	0.982416	1.04142	1.01149	0.822546
ENSG00000145335	CD4_Memory_stim_5d	GECCO_female	Wald ratio	1	0.09656	0.995072	1.06183	1.02791	0.615309
ENSG00000031691	TN_cycling_5d	GECCO_female	Wald ratio	1	0.835898	0.963983	1.0464	1.00434	0.959162
ENSG00000171067	TEM_5d	GECCO_female	Wald ratio	1	0.209979	0.923731	1.01759	0.969526	0.704937
ENSG00000159063	CD4_Memory_stim_16h	GECCO_female	Wald ratio	1	0.855205	0.959295	1.05136	1.00428	0.962939
ENSG00000123106	CD4_Naive_stim_40h	GECCO_female	Wald ratio	1	0.126162	0.988489	1.09837	1.04198	0.637098
ENSG00000177465	TN_16h	GECCO_female	Wald ratio	1	0.377807	0.958813	1.01608	0.987032	0.809645
ENSG00000100116	TCM_40h	GECCO_female	Wald ratio	1	0.678665	0.96086	1.06325	1.01076	0.929192
ENSG00000143155	CD4_Memory_stim_16h	GECCO_female	Wald ratio	1	0.792186	0.944041	1.07839	1.00898	0.955364
ENSG00000166435	CD4_Naive_uns_0h	GECCO_female	Wald ratio	1	0.392936	0.98779	1.03176	1.00954	0.809645
ENSG00000127952	CD4_Naive_stim_5d	GECCO_female	Wald ratio	1	0.0450408	0.932678	0.999222	0.965377	0.486051
ENSG00000172922	TN_16h	GECCO_female	Wald ratio	1	0.838177	0.965684	1.04398	1.00407	0.960944
ENSG00000134779	CD4_Naive_stim_16h	GECCO_female	Wald ratio	1	0.439684	0.973119	1.06473	1.01789	0.822546
ENSG00000239713	CD4_Naive_stim_5d	GECCO_female	Wald ratio	1	0.723016	0.922612	1.05747	0.987741	0.944588
ENSG00000104518	CD4_Memory_stim_5d	GECCO_female	Wald ratio	1	0.08711	0.992575	1.11605	1.0525	0.59989
ENSG00000134202	TN_LA	GECCO_female	Wald ratio	1	0.924948	0.964237	1.04091	1.00184	0.973215
ENSG00000166451	TN_IFN_40h	GECCO_female	Wald ratio	1	0.2069	0.965544	1.17573	1.06547	0.698793
ENSG00000131634	CD4_Naive_stim_16h	GECCO_female	Wald ratio	1	0.425333	0.942343	1.15121	1.04155	0.816019
ENSG00000189350	TEM_5d	GECCO_female	Wald ratio	1	0.506475	0.954229	1.0234	0.98821	0.86116
ENSG00000188227	TN_16h	GECCO_female	Wald ratio	1	0.0278069	1.00605	1.11025	1.05687	0.418811
ENSG00000079691	TCM_0h	GECCO_female	Wald ratio	1	0.292188	0.955893	1.01367	0.984355	0.791233
ENSG00000198771	CD4_Naive_stim_5d	GECCO_female	Wald ratio	1	0.0083499	1.02332	1.1693	1.09387	0.307942
ENSG00000198586	TN_HSP_5d	GECCO_female	Wald ratio	1	0.506475	0.947139	1.02718	0.986346	0.86116
ENSG00000164930	TN_40h	GECCO_female	Wald ratio	1	0.369486	0.948257	1.01995	0.983452	0.809645
ENSG00000089335	CD4_Naive_uns_0h	GECCO_female	Wald ratio	1	0.38813	0.934596	1.02663	0.979534	0.809645
ENSG00000100075	TN_0h	GECCO_female	Wald ratio	1	0.173097	0.989427	1.06086	1.02452	0.675529
ENSG00000022556	TN_16h	GECCO_female	Wald ratio	1	0.969708	0.966413	1.03341	0.999351	0.990169
ENSG00000100979	TN_5d	GECCO_female	Wald ratio	1	0.320882	0.980867	1.06074	1.02002	0.795192
ENSG00000159231	TN_5d	GECCO_female	Wald ratio	1	0.373624	0.978666	1.0591	1.01809	0.809645
ENSG00000144827	CD4_Memory_stim_16h	GECCO_female	Wald ratio	1	0.332017	0.934031	1.02333	0.977659	0.795192
ENSG00000237651	CD4_Naive_uns_0h	GECCO_female	Wald ratio	1	0.335295	0.961788	1.01337	0.987242	0.795192
ENSG00000133574	TN_16h	GECCO_female	Wald ratio	1	0.579949	0.973635	1.0489	1.01057	0.897485
ENSG00000025708	CD4_Naive_stim_5d	GECCO_female	Wald ratio	1	0.589882	0.950419	1.09355	1.01948	0.897485
ENSG00000141127	TCM_5d	GECCO_female	Wald ratio	1	0.158906	0.987086	1.08268	1.03378	0.658772
ENSG00000111615	TCM_0h	GECCO_female	Wald ratio	1	0.113346	0.946588	1.00585	0.97577	0.630009
ENSG00000204711	TN_HSP_5d	GECCO_female	Wald ratio	1	0.122136	0.995025	1.04313	1.01879	0.635062
ENSG00000049449	CD4_Naive_stim_16h	GECCO_female	Wald ratio	1	0.469696	0.906609	1.04624	0.973926	0.841341
ENSG00000138757	TN_0h	GECCO_female	Wald ratio	1	0.265848	0.930641	1.02002	0.974306	0.767726
ENSG00000167671	CD4_Naive_stim_16h	GECCO_female	Wald ratio	1	0.431772	0.947521	1.02331	0.984686	0.822546
ENSG00000131370	CD4_Naive_uns_0h	GECCO_female	Wald ratio	1	0.18321	0.986898	1.07143	1.0283	0.675529
ENSG00000069188	CD4_Naive_uns_0h	GECCO_female	Wald ratio	1	0.0672354	0.941271	1.00208	0.971198	0.570136
ENSG00000160013	CD4_Naive_stim_16h	GECCO_female	Wald ratio	1	0.191905	0.933405	1.01392	0.972831	0.675529
ENSG00000141698	CD4_Memory_uns_0h	GECCO_female	Wald ratio	1	0.267104	0.952966	1.01343	0.982735	0.767726
ENSG00000144231	CD4_Naive_stim_40h	GECCO_female	Wald ratio	1	0.204059	0.98437	1.07654	1.02942	0.698109
ENSG00000119632	CD4_Memory_stim_5d	GECCO_female	Wald ratio	1	0.804863	0.973127	1.03572	1.00394	0.955364
ENSG00000065989	CD4_Naive_stim_5d	GECCO_female	Wald ratio	1	0.00662202	0.907166	0.984384	0.944986	0.266797
ENSG00000160124	TEMRA_40h	GECCO_female	Wald ratio	1	0.443537	0.974116	1.06172	1.01698	0.82386
ENSG00000100376	TN_16h	GECCO_female	Wald ratio	1	0.138184	0.957414	1.00605	0.981432	0.642055
ENSG00000221923	TN_IFN_5d	GECCO_female	Wald ratio	1	0.327868	0.963022	1.01267	0.987532	0.795192
ENSG00000183891	TN_16h	GECCO_female	Wald ratio	1	0.0208528	0.940322	0.994961	0.967256	0.364557
ENSG00000188732	CD4_Naive_stim_5d	GECCO_female	Wald ratio	1	0.385588	0.939289	1.02449	0.980965	0.809645
ENSG00000083642	CD4_Naive_uns_0h	GECCO_female	Wald ratio	1	0.121756	0.927559	1.00888	0.967367	0.635062
ENSG00000105404	CD4_Memory_stim_16h	GECCO_female	Wald ratio	1	0.771219	0.942438	1.08322	1.01038	0.953886
ENSG00000113658	CD4_Naive_stim_40h	GECCO_female	Wald ratio	1	0.192215	0.946643	1.01108	0.978331	0.675529
ENSG00000240344	TCM_0h	GECCO_female	Wald ratio	1	0.00632309	1.01347	1.08483	1.04854	0.259044
ENSG00000169032	CD4_Naive_uns_0h	GECCO_female	Wald ratio	1	0.422968	0.975376	1.06122	1.01739	0.816019
ENSG00000167720	TCM_40h	GECCO_female	Wald ratio	1	0.617075	0.952309	1.02943	0.990117	0.904641
ENSG00000163599	CD4_Memory_stim_5d	GECCO_female	Wald ratio	1	0.384538	0.975354	1.0669	1.0201	0.809645
ENSG00000167515	TN_40h	GECCO_female	Wald ratio	1	0.0578871	0.911713	1.00152	0.955563	0.524739
ENSG00000188820	CD4_Naive_stim_5d	GECCO_female	Wald ratio	1	0.342272	0.956815	1.01545	0.985695	0.800416
ENSG00000198586	TN_cycling_40h	GECCO_female	Wald ratio	1	0.506475	0.922144	1.04083	0.979691	0.86116
ENSG00000100744	TN_cycling_40h	GECCO_female	Wald ratio	1	0.660143	0.955068	1.02955	0.991611	0.919865
ENSG00000162377	TEM_40h	GECCO_female	Wald ratio	1	0.23677	0.874564	1.03368	0.950801	0.742198
ENSG00000225733	TCM_40h	GECCO_female	Wald ratio	1	0.663515	0.970341	1.04842	1.00863	0.921614
ENSG00000134809	TN_cycling_5d	GECCO_female	Wald ratio	1	0.136764	0.992399	1.05731	1.02434	0.642055
ENSG00000113300	TN_0h	GECCO_female	Wald ratio	1	0.425179	0.973529	1.0657	1.01857	0.816019
ENSG00000239713	TN_IFN_5d	GECCO_female	Wald ratio	1	0.721184	0.927912	1.05313	0.988542	0.944588
ENSG00000220205	TN_16h	GECCO_female	Wald ratio	1	0.863458	0.95134	1.04272	0.995984	0.965009
ENSG00000158525	TEM_HLApositive_40h	GECCO_female	Wald ratio	1	0.359317	0.950603	1.01854	0.983987	0.809645
ENSG00000105750	TCM_5d	GECCO_female	Wald ratio	1	0.892916	0.977156	1.02687	1.00171	0.968316
ENSG00000142089	TEM_HLApositive_5d	GECCO_female	Wald ratio	1	0.558525	0.972544	1.05288	1.01192	0.891058
ENSG00000175575	TN_cycling_40h	GECCO_female	Wald ratio	1	0.971955	0.964997	1.03762	1.00065	0.990169
ENSG00000242086	CD4_Memory_stim_40h	GECCO_female	Wald ratio	1	0.252727	0.978181	1.0875	1.03139	0.755771
ENSG00000159339	TN_IFN_40h	GECCO_female	Wald ratio	1	0.427458	0.977653	1.0548	1.01549	0.818118
ENSG00000173917	TN_IFN_40h	GECCO_female	Wald ratio	1	0.394152	0.979905	1.05288	1.01574	0.809645
ENSG00000229178	CD4_Memory_stim_5d	GECCO_female	Wald ratio	1	0.344943	0.980822	1.05694	1.01817	0.804066
ENSG00000167799	TN_40h	GECCO_female	Wald ratio	1	0.509527	0.890987	1.05897	0.971356	0.861341
ENSG00000144815	CD4_Naive_stim_40h	GECCO_female	Wald ratio	1	0.821541	0.942495	1.07748	1.00773	0.955364
ENSG00000163599	CD4_Naive_uns_0h	GECCO_female	Wald ratio	1	0.335295	0.980795	1.05854	1.01893	0.795192
ENSG00000036448	CD4_Memory_uns_0h	GECCO_female	Wald ratio	1	0.618819	0.969988	1.05254	1.01042	0.906695
ENSG00000048162	TN_40h	GECCO_female	Wald ratio	1	0.81321	0.938811	1.08378	1.00869	0.955364
ENSG00000177042	CD4_Memory_uns_0h	GECCO_female	Wald ratio	1	0.215681	0.986093	1.06401	1.02431	0.715225
ENSG00000203666	TCM_40h	GECCO_female	Wald ratio	1	0.535443	0.966934	1.06686	1.01567	0.8854
ENSG00000173113	TN_LA	GECCO_female	Wald ratio	1	0.725251	0.892923	1.17674	1.02505	0.944588
ENSG00000146574	TEM_HLApositive_5d	GECCO_female	Wald ratio	1	0.373651	0.958506	1.01605	0.986856	0.809645
ENSG00000135541	CD4_Naive_stim_5d	GECCO_female	Wald ratio	1	0.174267	0.91564	1.0161	0.964563	0.675529
ENSG00000168476	CD4_Memory_uns_0h	GECCO_female	Wald ratio	1	0.391366	0.977666	1.05939	1.01771	0.809645
ENSG00000049192	CD4_Memory_stim_5d	GECCO_female	Wald ratio	1	0.787542	0.95314	1.03706	0.994215	0.955364
ENSG00000173272	nTreg_40h	GECCO_female	Wald ratio	1	0.802587	0.961704	1.03068	0.995592	0.955364
ENSG00000136573	CD4_Memory_uns_0h	GECCO_female	Wald ratio	1	0.795254	0.970361	1.04005	1.0046	0.955364
ENSG00000204711	TN_5d	GECCO_female	Wald ratio	1	0.122136	0.995416	1.03966	1.0173	0.635062
ENSG00000161016	TN_IFN_40h	GECCO_female	Wald ratio	1	0.0794951	0.934792	1.00375	0.96866	0.59989
ENSG00000182534	TN_IFN_5d	GECCO_female	Wald ratio	1	0.894142	0.963367	1.04369	1.00272	0.968316
ENSG00000113595	CD4_Naive_stim_16h	GECCO_female	Wald ratio	1	0.825982	0.960365	1.03281	0.995929	0.955364
ENSG00000268996	CD4_Naive_stim_5d	GECCO_female	Wald ratio	1	0.0273041	1.00413	1.07192	1.03747	0.418811
ENSG00000100744	CD4_Naive_stim_16h	GECCO_female	Wald ratio	1	0.660143	0.959038	1.02685	0.992366	0.919865
ENSG00000246174	CD4_Naive_uns_0h	GECCO_female	Wald ratio	1	0.965067	0.961756	1.03799	0.999148	0.988995
ENSG00000114648	CD4_Naive_stim_5d	GECCO_female	Wald ratio	1	0.64735	0.977167	1.03786	1.00706	0.913232
ENSG00000142684	nTreg_40h	GECCO_female	Wald ratio	1	0.367464	0.977684	1.06289	1.0194	0.809645
ENSG00000134779	CD4_Memory_uns_0h	GECCO_female	Wald ratio	1	0.439684	0.980511	1.04634	1.01289	0.822546
ENSG00000234719	CD4_Naive_uns_0h	GECCO_female	Wald ratio	1	0.0157661	0.944824	0.994123	0.96916	0.332364
ENSG00000178878	CD4_Memory_uns_0h	GECCO_female	Wald ratio	1	0.509527	0.942256	1.02997	0.985136	0.861341
ENSG00000233016	CD4_Naive_stim_16h	GECCO_female	Wald ratio	1	0.773598	0.980324	1.02707	1.00342	0.953886
ENSG00000249859	CD4_Memory_stim_16h	GECCO_female	Wald ratio	1	0.86586	0.970752	1.03591	1.0028	0.965009
ENSG00000254427	CD4_Naive_uns_0h	GECCO_female	Wald ratio	1	0.385914	0.979118	1.0561	1.01688	0.809645
ENSG00000133106	CD4_Memory_uns_0h	GECCO_female	Wald ratio	1	0.592315	0.977744	1.04022	1.0085	0.897485
ENSG00000160856	nTreg_40h	GECCO_female	Wald ratio	1	0.237476	0.9447	1.0142	0.978834	0.74353
ENSG00000107771	CD4_Naive_stim_5d	GECCO_female	Wald ratio	1	0.0560756	0.859035	1.00195	0.927743	0.524739
ENSG00000113300	CD4_Naive_uns_0h	GECCO_female	Wald ratio	1	0.425179	0.973656	1.06537	1.01848	0.816019
ENSG00000101474	CD4_Memory_stim_16h	GECCO_female	Wald ratio	1	0.113817	0.873566	1.01456	0.941428	0.630009
ENSG00000183891	TCM_16h	GECCO_female	Wald ratio	1	0.0208528	0.923146	0.993456	0.957656	0.364557
ENSG00000087008	TN_40h	GECCO_female	Wald ratio	1	0.530816	0.958424	1.02213	0.989764	0.881768
ENSG00000221923	CD4_Memory_stim_16h	GECCO_female	Wald ratio	1	0.327868	0.963517	1.01249	0.987701	0.795192
ENSG00000134056	CD4_Naive_stim_5d	GECCO_female	Wald ratio	1	0.282789	0.924809	1.02309	0.972708	0.787559
ENSG00000231663	CD4_Naive_stim_16h	GECCO_female	Wald ratio	1	0.623158	0.963836	1.06341	1.0124	0.909623
ENSG00000175611	TCM_5d	GECCO_female	Wald ratio	1	0.824608	0.966763	1.0273	0.996572	0.955364
ENSG00000104518	TN_HSP_5d	GECCO_female	Wald ratio	1	0.08711	0.994745	1.08072	1.03684	0.59989
ENSG00000136378	T_ER-stress_5d	GECCO_female	Wald ratio	1	0.344943	0.9563	1.01575	0.985575	0.804066
ENSG00000204644	TN_HSP_5d	GECCO_female	Wald ratio	1	0.03114	1.00258	1.05576	1.02883	0.423942
ENSG00000164008	TN_5d	GECCO_female	Wald ratio	1	0.350648	0.984267	1.0457	1.01452	0.804066
ENSG00000166839	CD4_Memory_stim_40h	GECCO_female	Wald ratio	1	0.749175	0.981105	1.02687	1.00373	0.951192
ENSG00000108592	CD4_Memory_stim_16h	GECCO_female	Wald ratio	1	0.338495	0.972311	1.08511	1.02716	0.798406
ENSG00000065268	TN_40h	GECCO_female	Wald ratio	1	0.697654	0.973617	1.04076	1.00663	0.935132
ENSG00000184903	TN_16h	GECCO_female	Wald ratio	1	0.938685	0.957887	1.04058	0.998377	0.980723
ENSG00000154719	TN_16h	GECCO_female	Wald ratio	1	0.893594	0.963908	1.04304	1.0027	0.968316
ENSG00000248489	TN_0h	GECCO_female	Wald ratio	1	0.295253	0.951124	1.01534	0.982707	0.791233
ENSG00000119878	TCM_5d	GECCO_female	Wald ratio	1	0.0183683	1.00722	1.08116	1.04353	0.350456
ENSG00000213523	CD4_Naive_stim_16h	GECCO_female	Wald ratio	1	0.831143	0.903462	1.13463	1.01247	0.955364
ENSG00000005059	CD4_Naive_stim_40h	GECCO_female	Wald ratio	1	0.0828709	0.902687	1.00628	0.953075	0.59989
ENSG00000130770	TN_40h	GECCO_female	Wald ratio	1	0.669622	0.941863	1.09771	1.01681	0.923866
ENSG00000164934	TN_40h	GECCO_female	Wald ratio	1	0.42089	0.870518	1.05964	0.960437	0.815976
ENSG00000259001	TEM_40h	GECCO_female	Wald ratio	1	0.590792	0.950937	1.02906	0.989228	0.897485
ENSG00000135778	TN_16h	GECCO_female	Wald ratio	1	0.599087	0.958449	1.02479	0.991065	0.898012
ENSG00000101457	TN_16h	GECCO_female	Wald ratio	1	0.632244	0.949957	1.03168	0.989975	0.912469
ENSG00000167136	TN_5d	GECCO_female	Wald ratio	1	0.346035	0.935125	1.0238	0.978458	0.804066
ENSG00000047662	nTreg_0h	GECCO_female	Wald ratio	1	0.180107	0.991311	1.04759	1.01906	0.675529
ENSG00000081665	TN_HSP_5d	GECCO_female	Wald ratio	1	0.0353744	1.00235	1.06844	1.03487	0.442206
ENSG00000243317	CD4_Naive_stim_16h	GECCO_female	Wald ratio	1	0.438502	0.976394	1.05667	1.01574	0.822546
ENSG00000149218	CD4_Naive_stim_40h	GECCO_female	Wald ratio	1	0.216721	0.948689	1.01202	0.979842	0.715225
ENSG00000134202	TCM_0h	GECCO_female	Wald ratio	1	0.87905	0.975482	1.02943	1.00209	0.965009
ENSG00000196655	TEM_5d	GECCO_female	Wald ratio	1	0.41738	0.977391	1.0567	1.01627	0.813308
ENSG00000134202	TCM_40h	GECCO_female	Wald ratio	1	0.924948	0.979914	1.02259	1.00102	0.973215
ENSG00000142252	CD4_Naive_uns_0h	GECCO_female	Wald ratio	1	0.0356015	0.933224	0.997596	0.964873	0.442206
ENSG00000164008	TCM_40h	GECCO_female	Wald ratio	1	0.290692	0.951265	1.01507	0.982652	0.791233
ENSG00000164934	CD4_Naive_stim_16h	GECCO_female	Wald ratio	1	0.390398	0.843515	1.06873	0.94947	0.809645
ENSG00000198625	CD4_Naive_stim_5d	GECCO_female	Wald ratio	1	0.0165826	0.850018	0.983872	0.9145	0.332364
ENSG00000239213	TCM_40h	GECCO_female	Wald ratio	1	0.605151	0.964745	1.06355	1.01294	0.901142
ENSG00000038002	TCM_40h	GECCO_female	Wald ratio	1	0.310858	0.92095	1.02656	0.972323	0.791233
ENSG00000270605	CD4_Naive_uns_0h	GECCO_female	Wald ratio	1	0.882432	0.967361	1.02894	0.997675	0.96725
ENSG00000129562	CD4_Naive_stim_5d	GECCO_female	Wald ratio	1	0.0129367	1.01022	1.08985	1.04928	0.332364
ENSG00000184986	CD4_Naive_uns_0h	GECCO_female	Wald ratio	1	0.0163381	0.920262	0.991627	0.955278	0.332364
ENSG00000134285	TN_0h	GECCO_female	Wald ratio	1	0.865704	0.954798	1.03967	0.996333	0.965009
ENSG00000271553	CD4_Naive_uns_0h	GECCO_female	Wald ratio	1	0.00794377	1.01276	1.08791	1.04966	0.301138
ENSG00000213512	TN_HSP_5d	GECCO_female	Wald ratio	1	0.480261	0.952123	1.02335	0.987093	0.848191
ENSG00000085491	CD4_Memory_stim_5d	GECCO_female	Wald ratio	1	0.67513	0.954499	1.07455	1.01275	0.926636
ENSG00000165948	TN_cycling_40h	GECCO_female	Wald ratio	1	0.107683	0.921823	1.00805	0.963971	0.627319
ENSG00000101158	CD4_Memory_stim_16h	GECCO_female	Wald ratio	1	0.0875073	0.920901	1.00566	0.962348	0.59989
ENSG00000149308	TN_0h	GECCO_female	Wald ratio	1	0.00599232	1.03275	1.21226	1.11891	0.251646
ENSG00000214078	nTreg_40h	GECCO_female	Wald ratio	1	0.396091	0.957328	1.01741	0.98691	0.809645
ENSG00000170571	TCM_5d	GECCO_female	Wald ratio	1	0.674227	0.942103	1.03933	0.989523	0.926636
ENSG00000164308	CD4_Memory_stim_16h	GECCO_female	Wald ratio	1	0.792725	0.980618	1.02596	1.00303	0.955364
ENSG00000083845	nTreg_40h	GECCO_female	Wald ratio	1	0.0542722	0.999086	1.10579	1.05108	0.522765
ENSG00000170430	TCM_5d	GECCO_female	Wald ratio	1	0.493387	0.976174	1.05129	1.01304	0.855648
ENSG00000134779	TN_HSP_5d	GECCO_female	Wald ratio	1	0.439684	0.98301	1.04023	1.01122	0.822546
ENSG00000100376	TN_0h	GECCO_female	Wald ratio	1	0.138184	0.961914	1.0054	0.983416	0.642055
ENSG00000123989	CD4_Naive_stim_16h	GECCO_female	Wald ratio	1	0.0806659	0.87376	1.00779	0.938385	0.59989
ENSG00000137193	TN_HSP_5d	GECCO_female	Wald ratio	1	0.146347	0.988814	1.07859	1.03272	0.647469
ENSG00000214026	CD4_Naive_uns_0h	GECCO_female	Wald ratio	1	0.0138978	0.927552	0.99153	0.959008	0.332364
ENSG00000214078	TEM_40h	GECCO_female	Wald ratio	1	0.396091	0.965326	1.01406	0.989394	0.809645
ENSG00000168765	TN_5d	GECCO_female	Wald ratio	1	0.46668	0.980099	1.04483	1.01195	0.839699
ENSG00000157303	TN_0h	GECCO_female	Wald ratio	1	0.907183	0.950216	1.05921	1.00324	0.972466
ENSG00000134809	TN_16h	GECCO_female	Wald ratio	1	0.175845	0.990251	1.055	1.02211	0.675529
ENSG00000168765	CD4_Naive_stim_16h	GECCO_female	Wald ratio	1	0.919773	0.971453	1.02648	0.998585	0.973215
ENSG00000198586	TN_40h	GECCO_female	Wald ratio	1	0.506475	0.942788	1.02951	0.985197	0.86116
ENSG00000125753	CD4_Memory_stim_40h	GECCO_female	Wald ratio	1	0.288009	0.776432	1.07803	0.914888	0.789884
ENSG00000172954	CD4_Naive_uns_0h	GECCO_female	Wald ratio	1	0.857928	0.967868	1.02757	0.99727	0.965009
ENSG00000142252	TN_cycling_40h	GECCO_female	Wald ratio	1	0.0356015	0.862531	0.994863	0.926337	0.442206
ENSG00000047662	TCM_LA	GECCO_female	Wald ratio	1	0.0864763	0.996757	1.04977	1.02292	0.59989
ENSG00000133731	CD4_Naive_stim_40h	GECCO_female	Wald ratio	1	0.304321	0.971247	1.09793	1.03265	0.791233
ENSG00000186891	TEM_16h	GECCO_female	Wald ratio	1	0.0134449	0.889573	0.986579	0.936821	0.332364
ENSG00000028203	CD4_Naive_stim_40h	GECCO_female	Wald ratio	1	0.0934605	0.903679	1.0079	0.954367	0.615309
ENSG00000099785	TN_40h	GECCO_female	Wald ratio	1	0.399569	0.970637	1.07759	1.02272	0.809645
ENSG00000159339	CD4_Naive_stim_16h	GECCO_female	Wald ratio	1	0.98957	0.960184	1.04091	0.999731	0.995667
ENSG00000144161	TN_0h	GECCO_female	Wald ratio	1	0.893079	0.953769	1.04212	0.996967	0.968316
ENSG00000184903	CD4_Naive_stim_40h	GECCO_female	Wald ratio	1	0.406748	0.961765	1.01592	0.988473	0.813308
ENSG00000118777	TCM_5d	GECCO_female	Wald ratio	1	0.735186	0.975604	1.03562	1.00516	0.947417
ENSG00000048162	CD4_Naive_stim_5d	GECCO_female	Wald ratio	1	0.862655	0.910157	1.08206	0.992394	0.965009
ENSG00000197043	TN_cycling_5d	GECCO_female	Wald ratio	1	0.171281	0.929406	1.01311	0.970354	0.675007
ENSG00000145287	CD4_Naive_stim_40h	GECCO_female	Wald ratio	1	0.946847	0.939122	1.06043	0.997936	0.98117
ENSG00000099956	TN_16h	GECCO_female	Wald ratio	1	0.0501461	0.931779	1.00002	0.965298	0.505088
ENSG00000165752	TN_5d	GECCO_female	Wald ratio	1	0.0238141	0.9255	0.994509	0.959384	0.39133
ENSG00000120055	TCM_0h	GECCO_female	Wald ratio	1	0.816628	0.957669	1.03469	0.995435	0.955364
ENSG00000160194	TCM_16h	GECCO_female	Wald ratio	1	0.887599	0.969633	1.03627	1.0024	0.968316
ENSG00000141560	TN_IFN_40h	GECCO_female	Wald ratio	1	0.971305	0.938592	1.06795	1.00119	0.990169
ENSG00000107771	TN_0h	GECCO_female	Wald ratio	1	0.0560756	0.923984	1.00101	0.961727	0.524739
ENSG00000110931	TN_cycling_40h	GECCO_female	Wald ratio	1	0.0101575	0.875055	0.982177	0.92707	0.325934
ENSG00000167468	CD4_Naive_stim_5d	GECCO_female	Wald ratio	1	0.614863	0.969223	1.05427	1.01085	0.904205
ENSG00000079332	CD4_Memory_uns_0h	GECCO_female	Wald ratio	1	0.924402	0.971285	1.03262	1.00148	0.973215
ENSG00000142632	TN_40h	GECCO_female	Wald ratio	1	0.0131099	0.944221	0.993292	0.968446	0.332364
ENSG00000101236	CD4_Memory_stim_40h	GECCO_female	Wald ratio	1	0.295396	0.912371	1.02826	0.968585	0.791233
ENSG00000177697	TN_16h	GECCO_female	Wald ratio	1	0.754963	0.966876	1.02473	0.995384	0.953599
ENSG00000163125	CD4_Naive_stim_40h	GECCO_female	Wald ratio	1	0.085861	0.990508	1.15572	1.06993	0.59989
ENSG00000171067	TN_16h	GECCO_female	Wald ratio	1	0.161948	0.942949	1.00987	0.975835	0.6608
ENSG00000075234	CD4_Naive_stim_5d	GECCO_female	Wald ratio	1	0.804936	0.952154	1.0652	1.00709	0.955364
ENSG00000161016	CD4_Memory_stim_40h	GECCO_female	Wald ratio	1	0.0794951	0.586353	1.03011	0.77718	0.59989
ENSG00000114902	TN_0h	GECCO_female	Wald ratio	1	0.574086	0.967953	1.06052	1.01318	0.897485
ENSG00000260708	CD4_Naive_stim_40h	GECCO_female	Wald ratio	1	0.627027	0.98015	1.03383	1.00663	0.910405
ENSG00000134330	CD4_Memory_stim_16h	GECCO_female	Wald ratio	1	0.0337381	0.902958	0.995929	0.948304	0.442206
ENSG00000254397	CD4_Naive_stim_16h	GECCO_female	Wald ratio	1	0.406748	0.969603	1.01259	0.990862	0.813308
ENSG00000081665	CD4_Memory_stim_5d	GECCO_female	Wald ratio	1	0.028628	1.00406	1.07625	1.03953	0.418811
ENSG00000245954	TN_HSP_5d	GECCO_female	Wald ratio	1	0.947545	0.968097	1.03528	1.00113	0.98117
ENSG00000120675	TN_16h	GECCO_female	Wald ratio	1	0.302515	0.990298	1.03189	1.01088	0.791233
ENSG00000143198	TM_ER-stress_40h	GECCO_female	Wald ratio	1	0.113905	0.91746	1.00927	0.962269	0.630009
ENSG00000117226	CD4_Naive_stim_40h	GECCO_female	Wald ratio	1	0.988995	0.940994	1.06362	1.00043	0.995391
ENSG00000112667	TCM_40h	GECCO_female	Wald ratio	1	0.795928	0.971435	1.03851	1.00442	0.955364
ENSG00000135541	TN_40h	GECCO_female	Wald ratio	1	0.174267	0.920383	1.01515	0.966605	0.675529
ENSG00000132792	CD4_Memory_stim_5d	GECCO_female	Wald ratio	1	0.499247	0.961967	1.01907	0.990109	0.859241
ENSG00000125877	TCM_5d	GECCO_female	Wald ratio	1	0.0652506	0.865798	1.00442	0.932538	0.557475
ENSG00000161558	CD4_Naive_stim_40h	GECCO_female	Wald ratio	1	0.43479	0.920949	1.03606	0.976808	0.822546
ENSG00000145335	TN_IFN_5d	GECCO_female	Wald ratio	1	0.0980439	0.994489	1.06755	1.03037	0.615309
ENSG00000135778	TN_IFN_5d	GECCO_female	Wald ratio	1	0.593008	0.933014	1.04042	0.985254	0.897485
ENSG00000122188	CD4_Naive_stim_5d	GECCO_female	Wald ratio	1	0.847071	0.962139	1.04814	1.00422	0.96252
ENSG00000166796	CD4_Memory_stim_5d	GECCO_female	Wald ratio	1	0.914516	0.973141	1.0247	0.998587	0.973215
ENSG00000151725	TCM_40h	GECCO_female	Wald ratio	1	0.245707	0.986965	1.05257	1.01924	0.744696
ENSG00000135124	TEM_40h	GECCO_female	Wald ratio	1	0.294357	0.939651	1.01904	0.978538	0.791233
ENSG00000206503	nTreg_40h	GECCO_female	Wald ratio	1	0.00993075	0.909712	0.987192	0.947661	0.325934
ENSG00000256053	CD4_Naive_stim_40h	GECCO_female	Wald ratio	1	0.79859	0.95232	1.06554	1.00734	0.955364
ENSG00000206503	TEM_LA	GECCO_female	Wald ratio	1	0.0219249	0.935483	0.994811	0.964691	0.372629
ENSG00000112667	CD4_Memory_stim_16h	GECCO_female	Wald ratio	1	0.795928	0.964209	1.04867	1.00556	0.955364
ENSG00000204644	nTreg_40h	GECCO_female	Wald ratio	1	0.03114	1.00271	1.05873	1.03034	0.423942
ENSG00000135541	TCM_0h	GECCO_female	Wald ratio	1	0.81461	0.955059	1.03682	0.995099	0.955364
ENSG00000161265	CD4_Memory_uns_0h	GECCO_female	Wald ratio	1	0.366684	0.943403	1.02175	0.981796	0.809645
ENSG00000125148	TCM_5d	GECCO_female	Wald ratio	1	0.906669	0.956422	1.04032	0.997488	0.972464
ENSG00000273314	CD4_Memory_stim_5d	GECCO_female	Wald ratio	1	0.691247	0.959798	1.02758	0.99311	0.935132
ENSG00000245954	TN_LA	GECCO_female	Wald ratio	1	0.956302	0.960767	1.04323	1.00115	0.985993
ENSG00000137154	CD4_Naive_stim_5d	GECCO_female	Wald ratio	1	0.379585	0.930724	1.02773	0.978023	0.809645
ENSG00000221923	TEM_5d	GECCO_female	Wald ratio	1	0.327945	0.966445	1.01147	0.988701	0.795192
ENSG00000159063	TCM_40h	GECCO_female	Wald ratio	1	0.731549	0.970311	1.04386	1.00642	0.947349
ENSG00000099956	TN_40h	GECCO_female	Wald ratio	1	0.0501461	0.929002	1.00002	0.963859	0.505088
ENSG00000084207	TEM_LA	GECCO_female	Wald ratio	1	0.509527	0.972015	1.05884	1.0145	0.861341
ENSG00000166435	CD4_Memory_uns_0h	GECCO_female	Wald ratio	1	0.392936	0.987051	1.03373	1.01012	0.809645
ENSG00000115350	TN_IFN_5d	GECCO_female	Wald ratio	1	0.348954	0.951076	1.01788	0.983911	0.804066
ENSG00000166938	CD4_Memory_stim_16h	GECCO_female	Wald ratio	1	0.240662	0.95077	1.01276	0.981273	0.744696
ENSG00000231500	nTreg_0h	GECCO_female	Wald ratio	1	0.162765	0.991426	1.05255	1.02153	0.6608
ENSG00000273045	TN_0h	GECCO_female	Wald ratio	1	0.672634	0.971348	1.04608	1.00802	0.925572
ENSG00000183780	TCM_5d	GECCO_female	Wald ratio	1	0.129265	0.990971	1.07378	1.03155	0.637252
ENSG00000149485	TEM_HLApositive_40h	GECCO_female	Wald ratio	1	0.00323535	0.913857	0.982081	0.947355	0.198826
ENSG00000160593	CD4_Naive_uns_0h	GECCO_female	Wald ratio	1	0.123155	0.992796	1.06239	1.027	0.635062
ENSG00000267080	CD4_Naive_stim_40h	GECCO_female	Wald ratio	1	0.503576	0.981141	1.03953	1.00991	0.859776
ENSG00000215845	TCM_5d	GECCO_female	Wald ratio	1	0.38593	0.955591	1.01772	0.986165	0.809645
ENSG00000184840	TN_40h	GECCO_female	Wald ratio	1	0.0213707	1.0132	1.17789	1.09245	0.369541
ENSG00000036448	TN_cycling_40h	GECCO_female	Wald ratio	1	0.417025	0.952971	1.02016	0.985993	0.813308
ENSG00000171033	TEM_0h	GECCO_female	Wald ratio	1	0.966961	0.96797	1.0317	0.999327	0.98997
ENSG00000149218	TCM_16h	GECCO_female	Wald ratio	1	0.216721	0.921421	1.01873	0.968857	0.715225
ENSG00000249859	CD4_Naive_stim_40h	GECCO_female	Wald ratio	1	0.664136	0.967594	1.05305	1.00942	0.921614
ENSG00000079257	TN_40h	GECCO_female	Wald ratio	1	0.602219	0.945822	1.03283	0.988368	0.899193
ENSG00000198231	CD4_Naive_stim_16h	GECCO_female	Wald ratio	1	0.399729	0.966188	1.09004	1.02625	0.809762
ENSG00000172578	CD4_Naive_uns_0h	GECCO_female	Wald ratio	1	0.764177	0.962193	1.05387	1.00699	0.953886
ENSG00000241945	CD4_Memory_stim_5d	GECCO_female	Wald ratio	1	0.649045	0.964907	1.02251	0.993291	0.914191
ENSG00000181350	CD4_Naive_stim_40h	GECCO_female	Wald ratio	1	0.787051	0.959663	1.05584	1.0066	0.955364
ENSG00000075239	TN_40h	GECCO_female	Wald ratio	1	0.055418	0.877318	1.0015	0.937355	0.524739
ENSG00000196655	TEM_40h	GECCO_female	Wald ratio	1	0.328763	0.987774	1.03742	1.01229	0.795192
ENSG00000198865	TN_IFN_5d	GECCO_female	Wald ratio	1	0.465229	0.969724	1.06957	1.01842	0.839699
ENSG00000134809	TCM_16h	GECCO_female	Wald ratio	1	0.136764	0.990726	1.07043	1.02981	0.642055
ENSG00000149485	TCM_40h	GECCO_female	Wald ratio	1	7.71709407548215e-05	0.9039	0.966518	0.934685	0.0484555
ENSG00000154642	CD4_Memory_stim_40h	GECCO_female	Wald ratio	1	0.349974	0.921258	1.02948	0.973866	0.804066
ENSG00000103148	TN_IFN_5d	GECCO_female	Wald ratio	1	0.108948	0.927192	1.0076	0.966562	0.627319
ENSG00000168653	CD4_Naive_stim_40h	GECCO_female	Wald ratio	1	0.122536	0.993364	1.05772	1.02504	0.635062
ENSG00000038002	TN_40h	GECCO_female	Wald ratio	1	0.310858	0.950351	1.01634	0.982793	0.791233
ENSG00000137106	CD4_Naive_stim_40h	GECCO_female	Wald ratio	1	0.417257	0.948333	1.02224	0.984591	0.813308
ENSG00000204711	TEM_5d	GECCO_female	Wald ratio	1	0.110415	0.994855	1.05173	1.0229	0.627319
ENSG00000165948	TN_5d	GECCO_female	Wald ratio	1	0.161948	0.939918	1.01041	0.974528	0.6608
ENSG00000053372	TEM_40h	GECCO_female	Wald ratio	1	0.949321	0.933961	1.06612	0.997856	0.981364
ENSG00000249859	TN_0h	GECCO_female	Wald ratio	1	0.86586	0.965136	1.04308	1.00335	0.965009
ENSG00000146066	CD4_Memory_uns_0h	GECCO_female	Wald ratio	1	0.829619	0.968698	1.02584	0.996859	0.955364
ENSG00000085063	TCM_16h	GECCO_female	Wald ratio	1	0.780313	0.938092	1.04915	0.99207	0.955364
ENSG00000122034	T_ER-stress_5d	GECCO_female	Wald ratio	1	0.827903	0.966875	1.02733	0.996642	0.955364
ENSG00000070785	CD4_Naive_stim_5d	GECCO_female	Wald ratio	1	0.409475	0.962145	1.0993	1.02844	0.813308
ENSG00000185324	TN_16h	GECCO_female	Wald ratio	1	0.192171	0.988605	1.0587	1.02305	0.675529
ENSG00000048162	CD4_Memory_stim_40h	GECCO_female	Wald ratio	1	0.644014	0.817571	1.38499	1.06411	0.913232
ENSG00000160284	TM_ER-stress_40h	GECCO_female	Wald ratio	1	0.143017	0.989245	1.07763	1.03249	0.642244
ENSG00000099308	CD4_Naive_stim_5d	GECCO_female	Wald ratio	1	0.525405	0.953277	1.02473	0.988359	0.877275
ENSG00000204472	CD4_Memory_stim_5d	GECCO_female	Wald ratio	1	0.0455003	0.904566	0.998987	0.950605	0.486051
ENSG00000186230	TCM_16h	GECCO_female	Wald ratio	1	0.982904	0.96241	1.0382	0.999586	0.994001
ENSG00000143198	CD4_Naive_stim_5d	GECCO_female	Wald ratio	1	0.113905	0.957204	1.00469	0.980662	0.630009
ENSG00000100075	TCM_5d	GECCO_female	Wald ratio	1	0.290994	0.987623	1.04242	1.01465	0.791233
ENSG00000155366	CD4_Memory_uns_0h	GECCO_female	Wald ratio	1	0.664874	0.742486	1.2092	0.947531	0.92181
ENSG00000140319	TN_40h	GECCO_female	Wald ratio	1	0.61944	0.959917	1.07109	1.01398	0.906866
ENSG00000196405	TEM_16h	GECCO_female	Wald ratio	1	0.994852	0.943956	1.05978	1.00019	0.997149
ENSG00000124243	CD4_Naive_uns_0h	GECCO_female	Wald ratio	1	0.127321	0.993717	1.05176	1.02232	0.637098
ENSG00000144120	TN_40h	GECCO_female	Wald ratio	1	0.480646	0.979124	1.04583	1.01193	0.848191
ENSG00000145287	TN_IFN_40h	GECCO_female	Wald ratio	1	0.902543	0.960058	1.03662	0.997606	0.969742
ENSG00000097033	CD4_Memory_uns_0h	GECCO_female	Wald ratio	1	0.284129	0.926351	1.02269	0.973329	0.787559
ENSG00000144120	TCM_16h	GECCO_female	Wald ratio	1	0.480646	0.965095	1.07839	1.02017	0.848191
ENSG00000063854	TN_40h	GECCO_female	Wald ratio	1	0.401727	0.970618	1.07726	1.02255	0.811671
ENSG00000185298	CD4_Naive_stim_40h	GECCO_female	Wald ratio	1	0.596112	0.918926	1.04976	0.982164	0.897485
ENSG00000169062	CD4_Naive_stim_40h	GECCO_female	Wald ratio	1	0.680183	0.956117	1.02971	0.992232	0.929833
ENSG00000256053	TCM_16h	GECCO_female	Wald ratio	1	0.324324	0.97797	1.06966	1.02279	0.795192
ENSG00000160194	TN_IFN_40h	GECCO_female	Wald ratio	1	0.887599	0.972026	1.03333	1.00221	0.968316
ENSG00000141698	TN_0h	GECCO_female	Wald ratio	1	0.152876	0.929527	1.0115	0.96965	0.658358
ENSG00000106603	TN_16h	GECCO_female	Wald ratio	1	0.105232	0.944243	1.00546	0.974373	0.627319
ENSG00000214026	CD4_Naive_stim_5d	GECCO_female	Wald ratio	1	0.0117004	0.919158	0.989501	0.953681	0.325934
ENSG00000254682	TN_cycling_40h	GECCO_female	Wald ratio	1	0.24648	0.95585	1.01166	0.983361	0.744696
ENSG00000169062	TN_40h	GECCO_female	Wald ratio	1	0.680183	0.958793	1.02784	0.992715	0.929833
ENSG00000133106	CD4_Memory_stim_16h	GECCO_female	Wald ratio	1	0.592315	0.95343	1.08713	1.01809	0.897485
ENSG00000173085	CD4_Naive_stim_40h	GECCO_female	Wald ratio	1	0.0411846	0.788554	0.995164	0.885856	0.480709
ENSG00000173457	CD4_Naive_uns_0h	GECCO_female	Wald ratio	1	0.350084	0.937521	1.02312	0.979387	0.804066
ENSG00000136718	TN_40h	GECCO_female	Wald ratio	1	0.578065	0.965514	1.06493	1.014	0.897485
ENSG00000114648	CD4_Naive_stim_16h	GECCO_female	Wald ratio	1	0.64735	0.975203	1.04123	1.00767	0.913232
ENSG00000281103	CD4_Memory_stim_40h	GECCO_female	Wald ratio	1	0.995013	0.961537	1.04026	1.00013	0.997149
ENSG00000168268	TCM_40h	GECCO_female	Wald ratio	1	0.767004	0.979418	1.02861	1.00371	0.953886
ENSG00000160221	TEM_0h	GECCO_female	Wald ratio	1	0.826571	0.972732	1.02233	0.997224	0.955364
ENSG00000139044	TEM_16h	GECCO_female	Wald ratio	1	0.0688573	0.964464	1.00135	0.982733	0.570481
ENSG00000253210	CD4_Naive_stim_5d	GECCO_female	Wald ratio	1	0.584073	0.960023	1.02325	0.991132	0.897485
ENSG00000130592	TEM_0h	GECCO_female	Wald ratio	1	0.298463	0.945285	1.01741	0.980686	0.791233
ENSG00000144895	TCM_0h	GECCO_female	Wald ratio	1	0.604819	0.971124	1.05161	1.01057	0.901142
ENSG00000158747	CD4_Naive_stim_40h	GECCO_female	Wald ratio	1	0.865993	0.964673	1.03073	0.997153	0.965009
ENSG00000146574	TN_5d	GECCO_female	Wald ratio	1	0.373651	0.957394	1.01649	0.986499	0.809645
ENSG00000245954	TCM_LA	GECCO_female	Wald ratio	1	0.891534	0.950124	1.04551	0.996677	0.968316
ENSG00000092203	TN_5d	GECCO_female	Wald ratio	1	0.131748	0.914903	1.01168	0.962076	0.642055
ENSG00000110074	TCM_16h	GECCO_female	Wald ratio	1	0.647443	0.938729	1.04009	0.98811	0.913232
ENSG00000166823	CD4_Memory_stim_5d	GECCO_female	Wald ratio	1	0.815857	0.947784	1.04314	0.994321	0.955364
ENSG00000079257	CD4_Naive_stim_40h	GECCO_female	Wald ratio	1	0.602219	0.946036	1.03269	0.988415	0.899193
ENSG00000081665	TN_40h	GECCO_female	Wald ratio	1	0.0353744	1.00179	1.05188	1.02653	0.442206
ENSG00000271964	TCM_LA	GECCO_female	Wald ratio	1	0.815797	0.966595	1.02712	0.996397	0.955364
ENSG00000124587	CD4_Memory_uns_0h	GECCO_female	Wald ratio	1	0.831143	0.963729	1.04704	1.00452	0.955364
ENSG00000118181	TN_0h	GECCO_female	Wald ratio	1	0.0980167	0.861803	1.01265	0.934186	0.615309
ENSG00000169045	TN_0h	GECCO_female	Wald ratio	1	0.0960553	0.989107	1.14366	1.06358	0.615309
ENSG00000133313	TN_40h	GECCO_female	Wald ratio	1	0.723214	0.961756	1.0578	1.00864	0.944588
ENSG00000187994	CD4_Memory_stim_16h	GECCO_female	Wald ratio	1	0.261734	0.982486	1.06717	1.02395	0.767726
ENSG00000134824	TEM_5d	GECCO_female	Wald ratio	1	0.0284164	0.920161	0.995371	0.957027	0.418811
ENSG00000145439	CD4_Memory_stim_40h	GECCO_female	Wald ratio	1	0.152398	0.97076	1.20958	1.08361	0.658358
ENSG00000281103	TCM_40h	GECCO_female	Wald ratio	1	0.848245	0.95652	1.03722	0.996054	0.962885
ENSG00000258289	TCM_0h	GECCO_female	Wald ratio	1	0.74207	0.974256	1.03729	1.00528	0.949515
ENSG00000166938	TN_16h	GECCO_female	Wald ratio	1	0.232231	0.946447	1.01344	0.979373	0.735816
ENSG00000070770	CD4_Naive_stim_16h	GECCO_female	Wald ratio	1	0.144203	0.992102	1.05578	1.02344	0.642277
ENSG00000188732	TCM_16h	GECCO_female	Wald ratio	1	0.98818	0.966099	1.03456	0.999741	0.995391
ENSG00000111144	CD4_Naive_stim_16h	GECCO_female	Wald ratio	1	0.828988	0.95213	1.0401	0.995143	0.955364
ENSG00000006282	TEM_40h	GECCO_female	Wald ratio	1	0.854721	0.968211	1.02715	0.997244	0.962885
ENSG00000137054	CD4_Naive_stim_16h	GECCO_female	Wald ratio	1	0.872544	0.953405	1.04133	0.996396	0.965009
ENSG00000229043	CD4_Naive_uns_0h	GECCO_female	Wald ratio	1	0.157278	0.93742	1.01051	0.973277	0.658358
ENSG00000079263	TN_5d	GECCO_female	Wald ratio	1	0.061254	0.997895	1.0957	1.04565	0.537207
ENSG00000115446	CD4_Memory_stim_16h	GECCO_female	Wald ratio	1	0.365116	0.979466	1.05801	1.01798	0.809645
ENSG00000102898	CD4_Memory_stim_40h	GECCO_female	Wald ratio	1	0.158118	0.956132	1.31745	1.12235	0.658772
ENSG00000215845	CD4_Naive_stim_40h	GECCO_female	Wald ratio	1	0.965152	0.965788	1.03707	1.00079	0.988995
ENSG00000143924	CD4_Memory_uns_0h	GECCO_female	Wald ratio	1	0.0917705	0.993485	1.09092	1.04106	0.613651
ENSG00000143537	TCM_16h	GECCO_female	Wald ratio	1	0.0529078	0.99947	1.08868	1.04312	0.519861
ENSG00000134809	TN_cycling_40h	GECCO_female	Wald ratio	1	0.175845	0.989226	1.06099	1.02448	0.675529
ENSG00000141994	TN_40h	GECCO_female	Wald ratio	1	0.430528	0.976982	1.05614	1.01579	0.822546
ENSG00000123395	CD4_Naive_stim_40h	GECCO_female	Wald ratio	1	0.0448688	1.00106	1.09552	1.04722	0.486051
ENSG00000143198	CD4_Memory_stim_40h	GECCO_female	Wald ratio	1	0.113905	0.876399	1.01423	0.942797	0.630009
ENSG00000167613	CD4_Memory_stim_40h	GECCO_female	Wald ratio	1	0.229126	0.977403	1.10014	1.03696	0.729961
ENSG00000172687	CD4_Naive_stim_5d	GECCO_female	Wald ratio	1	0.990027	0.965913	1.03483	0.99978	0.995798
ENSG00000163875	TN_16h	GECCO_female	Wald ratio	1	0.763056	0.938431	1.04771	0.991565	0.953886
ENSG00000147421	TN_IFN_5d	GECCO_female	Wald ratio	1	0.979412	0.960462	1.04007	0.999476	0.993062
ENSG00000177465	TCM_40h	GECCO_female	Wald ratio	1	0.397467	0.939133	1.02524	0.981242	0.809645
ENSG00000091640	TCM_5d	GECCO_female	Wald ratio	1	0.41865	0.978572	1.05348	1.01533	0.813308
ENSG00000077984	CD4_Naive_stim_5d	GECCO_female	Wald ratio	1	0.147482	0.909007	1.01442	0.960268	0.650484
ENSG00000155542	TEM_0h	GECCO_female	Wald ratio	1	0.698032	0.970718	1.04539	1.00736	0.935132
ENSG00000272501	CD4_Naive_stim_5d	GECCO_female	Wald ratio	1	0.837046	0.979098	1.02642	1.00248	0.960062
ENSG00000182871	TEM_40h	GECCO_female	Wald ratio	1	0.602483	0.968667	1.05641	1.01159	0.899193
ENSG00000165948	TCM_40h	GECCO_female	Wald ratio	1	0.104926	0.934316	1.00644	0.969709	0.627319
ENSG00000183386	TN_cycling_5d	GECCO_female	Wald ratio	1	0.0153778	1.01036	1.1024	1.05537	0.332364
ENSG00000168803	TN_0h	GECCO_female	Wald ratio	1	0.337156	0.944041	1.01992	0.981248	0.796986
ENSG00000218739	CD4_Memory_uns_0h	GECCO_female	Wald ratio	1	0.339808	0.945307	1.01959	0.981748	0.800416
ENSG00000119977	CD4_Naive_stim_40h	GECCO_female	Wald ratio	1	0.145563	0.905646	1.01475	0.958647	0.644717
ENSG00000159231	TN_IFN_40h	GECCO_female	Wald ratio	1	0.293215	0.982807	1.05914	1.02026	0.791233
ENSG00000131634	TCM_0h	GECCO_female	Wald ratio	1	0.322274	0.985676	1.04484	1.01483	0.795192
ENSG00000167671	TCM_16h	GECCO_female	Wald ratio	1	0.57021	0.936786	1.03662	0.98544	0.895564
ENSG00000186184	TN_cycling_40h	GECCO_female	Wald ratio	1	0.398961	0.971336	1.07576	1.02221	0.809645
ENSG00000165948	CD4_Naive_stim_5d	GECCO_female	Wald ratio	1	0.0881877	0.929808	1.00508	0.96671	0.602882
ENSG00000236935	TN_5d	GECCO_female	Wald ratio	1	0.173292	0.988122	1.06859	1.02757	0.675529
ENSG00000141994	TCM_16h	GECCO_female	Wald ratio	1	0.725102	0.95699	1.03106	0.993335	0.944588
ENSG00000189077	TN_40h	GECCO_female	Wald ratio	1	0.685939	0.972044	1.04404	1.0074	0.932679
ENSG00000260349	CD4_Memory_stim_5d	GECCO_female	Wald ratio	1	0.299611	0.986693	1.04447	1.01517	0.791233
ENSG00000131507	TN_16h	GECCO_female	Wald ratio	1	0.944844	0.955999	1.04282	0.998467	0.98117
ENSG00000143198	CD4_Memory_stim_5d	GECCO_female	Wald ratio	1	0.14036	0.907905	1.01375	0.95937	0.642055
ENSG00000128408	TEM_5d	GECCO_female	Wald ratio	1	0.350648	0.950972	1.018	0.983915	0.804066
ENSG00000005020	CD4_Naive_stim_40h	GECCO_female	Wald ratio	1	0.0179102	1.01088	1.1218	1.0649	0.345871
ENSG00000233184	CD4_Naive_stim_40h	GECCO_female	Wald ratio	1	0.498394	0.961847	1.08324	1.02074	0.859241
ENSG00000164934	CD4_Naive_stim_40h	GECCO_female	Wald ratio	1	0.416722	0.861158	1.06385	0.957154	0.813308
ENSG00000166452	TN_40h	GECCO_female	Wald ratio	1	0.922906	0.925303	1.08948	1.00404	0.973215
ENSG00000154743	TN_16h	GECCO_female	Wald ratio	1	0.807373	0.96688	1.0442	1.0048	0.955364
ENSG00000121716	TEM_0h	GECCO_female	Wald ratio	1	0.00420885	1.01715	1.09516	1.05544	0.198826
ENSG00000161055	TN_5d	GECCO_female	Wald ratio	1	0.425179	0.984537	1.03766	1.01075	0.816019
ENSG00000151893	TCM_16h	GECCO_female	Wald ratio	1	0.747013	0.957039	1.032	0.993814	0.951192
ENSG00000198466	TN_5d	GECCO_female	Wald ratio	1	0.833257	0.947602	1.04433	0.994793	0.956685
ENSG00000106153	TN_16h	GECCO_female	Wald ratio	1	0.082223	0.994406	1.09792	1.04488	0.59989
ENSG00000130414	CD4_Memory_stim_16h	GECCO_female	Wald ratio	1	0.138076	0.916437	1.01216	0.963111	0.642055
ENSG00000254635	TEM_40h	GECCO_female	Wald ratio	1	0.232502	0.980564	1.08416	1.03106	0.736379
ENSG00000196284	TN_0h	GECCO_female	Wald ratio	1	0.91801	0.975376	1.02808	1.00138	0.973215
ENSG00000100347	TCM_0h	GECCO_female	Wald ratio	1	0.582853	0.952726	1.0276	0.989456	0.897485
ENSG00000006282	CD4_Naive_stim_5d	GECCO_female	Wald ratio	1	0.854721	0.965971	1.02912	0.997046	0.962885
ENSG00000006282	T_ER-stress_5d	GECCO_female	Wald ratio	1	0.854721	0.960597	1.03389	0.996571	0.962885
ENSG00000120675	CD4_Memory_stim_16h	GECCO_female	Wald ratio	1	0.302515	0.98976	1.0337	1.01149	0.791233
ENSG00000214087	CD4_Naive_stim_5d	GECCO_female	Wald ratio	1	0.875836	0.979427	1.02469	1.0018	0.965009
ENSG00000214063	TN_40h	GECCO_female	Wald ratio	1	0.780574	0.955657	1.06225	1.00754	0.955364
ENSG00000070770	CD4_Naive_stim_40h	GECCO_female	Wald ratio	1	0.137753	0.991019	1.06749	1.02854	0.642055
ENSG00000050344	CD4_Naive_stim_40h	GECCO_female	Wald ratio	1	0.632692	0.94129	1.03747	0.988209	0.912469
ENSG00000126005	CD4_Naive_stim_5d	GECCO_female	Wald ratio	1	0.786822	0.968925	1.04255	1.00507	0.955364
ENSG00000189306	TN_5d	GECCO_female	Wald ratio	1	0.570941	0.933244	1.03883	0.984625	0.895564
ENSG00000136982	CD4_Naive_stim_40h	GECCO_female	Wald ratio	1	0.764734	0.933572	1.09802	1.01246	0.953886
ENSG00000272211	TN_40h	GECCO_female	Wald ratio	1	0.229188	0.945104	1.01362	0.978761	0.729961
ENSG00000132507	CD4_Memory_stim_40h	GECCO_female	Wald ratio	1	0.468674	0.922457	1.03784	0.978449	0.839699
ENSG00000137767	CD4_Memory_stim_16h	GECCO_female	Wald ratio	1	0.479774	0.969453	1.06823	1.01765	0.848191
ENSG00000117632	CD4_Memory_uns_0h	GECCO_female	Wald ratio	1	0.350034	0.981607	1.0538	1.01706	0.804066
ENSG00000171262	CD4_Memory_uns_0h	GECCO_female	Wald ratio	1	0.499575	0.958868	1.02069	0.989296	0.859241
ENSG00000087008	TCM_16h	GECCO_female	Wald ratio	1	0.267815	0.917743	1.02412	0.969474	0.767726
ENSG00000158525	T_ER-stress_5d	GECCO_female	Wald ratio	1	0.317311	0.958494	1.01384	0.98578	0.791233
ENSG00000214063	HSP_16h	GECCO_female	Wald ratio	1	0.0406341	0.931017	0.998445	0.964142	0.474982
ENSG00000169230	TCM_16h	GECCO_female	Wald ratio	1	0.0576559	0.893921	1.00179	0.946322	0.524739
ENSG00000166839	nTreg_40h	GECCO_female	Wald ratio	1	0.703239	0.972552	1.04212	1.00674	0.93938
ENSG00000137054	TCM_16h	GECCO_female	Wald ratio	1	0.818474	0.966362	1.02741	0.99642	0.955364
ENSG00000196151	CD4_Memory_uns_0h	GECCO_female	Wald ratio	1	0.764696	0.953598	1.03554	0.993725	0.953886
ENSG00000258181	CD4_Naive_stim_40h	GECCO_female	Wald ratio	1	0.762642	0.964817	1.0266	0.995229	0.953886
ENSG00000204850	TN_0h	GECCO_female	Wald ratio	1	0.499512	0.976274	1.05049	1.0127	0.859241
ENSG00000138381	TN_0h	GECCO_female	Wald ratio	1	0.126162	0.990083	1.08412	1.03603	0.637098
ENSG00000160194	TEM_5d	GECCO_female	Wald ratio	1	0.887599	0.973233	1.03184	1.00211	0.968316
ENSG00000182648	CD4_Naive_stim_40h	GECCO_female	Wald ratio	1	0.401379	0.953573	1.01922	0.985849	0.811655
ENSG00000251022	T_ER-stress_5d	GECCO_female	Wald ratio	1	0.590258	0.973915	1.04755	1.01006	0.897485
ENSG00000116138	CD4_Memory_uns_0h	GECCO_female	Wald ratio	1	0.160286	0.990339	1.06051	1.02482	0.659508
ENSG00000268001	TN_0h	GECCO_female	Wald ratio	1	0.823067	0.970474	1.02412	0.996936	0.955364
ENSG00000160221	TEMRA_40h	GECCO_female	Wald ratio	1	0.826571	0.972324	1.02268	0.997182	0.955364
ENSG00000211753	TCM_16h	GECCO_female	Wald ratio	1	0.924402	0.971916	1.03188	1.00145	0.973215
ENSG00000280670	TN_IFN_5d	GECCO_female	Wald ratio	1	0.109599	0.992507	1.07722	1.03399	0.627319
ENSG00000112799	TN_5d	GECCO_female	Wald ratio	1	0.855205	0.970844	1.03631	1.00304	0.962939
ENSG00000141560	CD4_Naive_stim_5d	GECCO_female	Wald ratio	1	0.971305	0.973584	1.02816	1.0005	0.990169
ENSG00000172270	TN_5d	GECCO_female	Wald ratio	1	0.563255	0.923228	1.04446	0.981973	0.894006
ENSG00000144791	TCM_5d	GECCO_female	Wald ratio	1	0.716562	0.954771	1.03233	0.992793	0.943582
ENSG00000215845	TEM_40h	GECCO_female	Wald ratio	1	0.965152	0.956804	1.04725	1.00101	0.988995
ENSG00000124380	TN_40h	GECCO_female	Wald ratio	1	0.876601	0.955411	1.05492	1.00393	0.965009
ENSG00000025708	TN_0h	GECCO_female	Wald ratio	1	0.458537	0.951256	1.0228	0.986381	0.837796
ENSG00000244752	TEMRA_40h	GECCO_female	Wald ratio	1	0.615639	0.971565	1.01723	0.994135	0.904205
ENSG00000013573	TCM_0h	GECCO_female	Wald ratio	1	0.924402	0.969611	1.03458	1.00157	0.973215
ENSG00000130414	TEM_40h	GECCO_female	Wald ratio	1	0.138076	0.91069	1.01305	0.960505	0.642055
ENSG00000228506	CD4_Memory_stim_5d	GECCO_female	Wald ratio	1	0.907028	0.969491	1.03553	1.00197	0.972466
ENSG00000138744	TEM_40h	GECCO_female	Wald ratio	1	0.13024	0.985622	1.11914	1.05026	0.640466
ENSG00000130312	TN_IFN_5d	GECCO_female	Wald ratio	1	0.38352	0.977934	1.05976	1.01802	0.809645
ENSG00000172345	TN_IFN_5d	GECCO_female	Wald ratio	1	0.939383	0.954458	1.05166	1.00188	0.980723
ENSG00000164308	TN_16h	GECCO_female	Wald ratio	1	0.792725	0.982797	1.02299	1.00269	0.955364
ENSG00000171530	CD4_Memory_stim_16h	GECCO_female	Wald ratio	1	0.483472	0.945463	1.0269	0.985339	0.850846
ENSG00000116701	CD4_Memory_stim_40h	GECCO_female	Wald ratio	1	0.703736	0.950159	1.03511	0.991727	0.93938
ENSG00000254682	TN_IFN_5d	GECCO_female	Wald ratio	1	0.24648	0.955006	1.01189	0.983039	0.744696
ENSG00000173272	TN_0h	GECCO_female	Wald ratio	1	0.94743	0.9685	1.03038	0.998959	0.98117
ENSG00000183780	TN_40h	GECCO_female	Wald ratio	1	0.301021	0.987088	1.04293	1.01463	0.791233
ENSG00000166750	TN_cycling_5d	GECCO_female	Wald ratio	1	0.181626	0.989625	1.05661	1.02257	0.675529
ENSG00000185347	CD4_Memory_stim_40h	GECCO_female	Wald ratio	1	0.0163381	0.694743	0.96382	0.818295	0.332364
ENSG00000180992	CD4_Naive_stim_16h	GECCO_female	Wald ratio	1	0.878174	0.939384	1.05491	0.995475	0.965009
ENSG00000176422	CD4_Naive_stim_40h	GECCO_female	Wald ratio	1	0.399398	0.963956	1.01474	0.989023	0.809645
ENSG00000159228	CD4_Naive_stim_5d	GECCO_female	Wald ratio	1	0.98355	0.960806	1.04168	1.00043	0.994001
ENSG00000205531	TN_0h	GECCO_female	Wald ratio	1	0.880765	0.953908	1.05655	1.00392	0.965957
ENSG00000167768	TCM_0h	GECCO_female	Wald ratio	1	0.206127	0.963734	1.008	0.98562	0.698793
ENSG00000089012	CD4_Naive_stim_16h	GECCO_female	Wald ratio	1	0.277936	0.940617	1.01775	0.978423	0.780049
ENSG00000138095	CD4_Naive_stim_16h	GECCO_female	Wald ratio	1	0.0332132	1.00594	1.15353	1.07721	0.442206
ENSG00000133106	TN_0h	GECCO_female	Wald ratio	1	0.592315	0.9779	1.03993	1.00844	0.897485
ENSG00000228857	TN_cycling_40h	GECCO_female	Wald ratio	1	0.637335	0.975056	1.04212	1.00803	0.912469
ENSG00000162620	TN_IFN_5d	GECCO_female	Wald ratio	1	0.669765	0.952366	1.03186	0.991316	0.923866
ENSG00000154743	CD4_Naive_stim_16h	GECCO_female	Wald ratio	1	0.807373	0.968491	1.04197	1.00456	0.955364
ENSG00000198865	CD4_Naive_stim_5d	GECCO_female	Wald ratio	1	0.399527	0.973564	1.06949	1.0204	0.809645
ENSG00000105750	CD4_Naive_stim_5d	GECCO_female	Wald ratio	1	0.86127	0.981135	1.02303	1.00187	0.965009
ENSG00000136003	TN_0h	GECCO_female	Wald ratio	1	0.317311	0.945493	1.01834	0.981243	0.791233
ENSG00000115750	CD4_Memory_stim_5d	GECCO_female	Wald ratio	1	0.296431	0.976149	1.0824	1.0279	0.791233
ENSG00000065268	T_ER-stress_5d	GECCO_female	Wald ratio	1	0.604468	0.973629	1.047	1.00965	0.901142
ENSG00000245954	TN_IFN_5d	GECCO_female	Wald ratio	1	0.891534	0.957424	1.03857	0.997174	0.968316
ENSG00000139192	CD4_Memory_stim_40h	GECCO_female	Wald ratio	1	0.439869	0.910386	1.04165	0.973809	0.822546
ENSG00000160221	TN_IFN_40h	GECCO_female	Wald ratio	1	0.826571	0.976196	1.01943	0.997581	0.955364
ENSG00000066379	CD4_Memory_stim_5d	GECCO_female	Wald ratio	1	0.43124	0.981196	1.04546	1.01282	0.822546
ENSG00000142856	TCM_5d	GECCO_female	Wald ratio	1	0.268129	0.949333	1.01456	0.981404	0.767726
ENSG00000137944	CD4_Naive_stim_5d	GECCO_female	Wald ratio	1	0.976536	0.953403	1.0474	0.999295	0.993062
ENSG00000105750	TEM_5d	GECCO_female	Wald ratio	1	0.892916	0.968957	1.03685	1.00233	0.968316
ENSG00000172469	CD4_Naive_stim_5d	GECCO_female	Wald ratio	1	0.09656	0.993623	1.08079	1.03629	0.615309
ENSG00000057608	TN_5d	GECCO_female	Wald ratio	1	0.203928	0.927657	1.01616	0.9709	0.697963
ENSG00000198734	CD4_Memory_stim_5d	GECCO_female	Wald ratio	1	0.22504	0.930037	1.01722	0.97265	0.727849
ENSG00000260708	TEM_0h	GECCO_female	Wald ratio	1	0.587644	0.969363	1.05645	1.01197	0.897485
ENSG00000081665	TCM_5d	GECCO_female	Wald ratio	1	0.0353744	1.00283	1.08298	1.04213	0.442206
ENSG00000097046	CD4_Memory_stim_5d	GECCO_female	Wald ratio	1	0.228502	0.922766	1.01938	0.969873	0.729961
ENSG00000105939	CD4_Memory_stim_5d	GECCO_female	Wald ratio	1	0.538677	0.955579	1.02402	0.989209	0.8854
ENSG00000185201	TN_0h	GECCO_female	Wald ratio	1	0.80481	0.969274	1.04103	1.00451	0.955364
ENSG00000120675	CD4_Naive_stim_40h	GECCO_female	Wald ratio	1	0.302515	0.987448	1.04151	1.01412	0.791233
ENSG00000196378	CD4_Memory_stim_5d	GECCO_female	Wald ratio	1	0.0794951	0.996179	1.07131	1.03306	0.59989
ENSG00000047662	TN_NFKB	GECCO_female	Wald ratio	1	0.0864763	0.996121	1.05985	1.02749	0.59989
ENSG00000140682	T_ER-stress_5d	GECCO_female	Wald ratio	1	0.256173	0.98829	1.04521	1.01635	0.759523
ENSG00000183386	TEM_40h	GECCO_female	Wald ratio	1	0.0149899	1.00862	1.08309	1.04519	0.332364
ENSG00000181929	TEM_5d	GECCO_female	Wald ratio	1	0.0859077	0.925991	1.00509	0.964728	0.59989
ENSG00000172543	TEM_40h	GECCO_female	Wald ratio	1	0.085861	0.939803	1.0041	0.971419	0.59989
ENSG00000171806	TN_40h	GECCO_female	Wald ratio	1	0.0427789	1.00125	1.07881	1.03931	0.486051
ENSG00000188820	TN_cycling_5d	GECCO_female	Wald ratio	1	0.342272	0.954479	1.01631	0.984909	0.800416
ENSG00000099330	TN_0h	GECCO_female	Wald ratio	1	0.542726	0.972265	1.05492	1.01275	0.888902
ENSG00000145725	TN_16h	GECCO_female	Wald ratio	1	0.304233	0.972484	1.09349	1.03121	0.791233
ENSG00000005059	CD4_Naive_stim_5d	GECCO_female	Wald ratio	1	0.075696	0.904959	1.00492	0.953633	0.59989
ENSG00000164308	CD4_Memory_stim_40h	GECCO_female	Wald ratio	1	0.792725	0.97681	1.03121	1.00364	0.955364
ENSG00000185272	CD4_Naive_uns_0h	GECCO_female	Wald ratio	1	0.842631	0.962305	1.03185	0.996472	0.961325
ENSG00000233016	TN_16h	GECCO_female	Wald ratio	1	0.773598	0.978674	1.0294	1.00371	0.953886
ENSG00000138185	TCM_0h	GECCO_female	Wald ratio	1	0.118061	0.947214	1.00613	0.976228	0.635062
ENSG00000163599	TN_16h	GECCO_female	Wald ratio	1	0.384538	0.980344	1.05286	1.01596	0.809645
ENSG00000141556	CD4_Memory_stim_16h	GECCO_female	Wald ratio	1	0.426253	0.963993	1.09066	1.02537	0.816796
ENSG00000138772	TN_IFN_5d	GECCO_female	Wald ratio	1	0.355967	0.951824	1.01792	0.984316	0.807184
ENSG00000109332	TN_40h	GECCO_female	Wald ratio	1	0.677367	0.927983	1.1219	1.02035	0.928703
ENSG00000144741	CD4_Naive_stim_5d	GECCO_female	Wald ratio	1	0.00021227	0.894346	0.966203	0.92958	0.0828937
ENSG00000188735	TN_16h	GECCO_female	Wald ratio	1	0.0984991	0.993399	1.08082	1.03619	0.615309
ENSG00000245954	TN_cycling_5d	GECCO_female	Wald ratio	1	0.891534	0.95925	1.03685	0.997297	0.968316
ENSG00000036448	CD4_Memory_stim_40h	GECCO_female	Wald ratio	1	0.219469	0.986075	1.06297	1.0238	0.720996
ENSG00000160307	TN_0h	GECCO_female	Wald ratio	1	0.808279	0.971577	1.03768	1.00408	0.955364
ENSG00000163380	TCM_0h	GECCO_female	Wald ratio	1	0.635177	0.95186	1.03056	0.990431	0.912469
ENSG00000142089	TN_cycling_40h	GECCO_female	Wald ratio	1	0.595688	0.959742	1.02386	0.991284	0.897485
ENSG00000187624	CD4_Naive_stim_16h	GECCO_female	Wald ratio	1	0.792689	0.982138	1.02389	1.00279	0.955364
ENSG00000170430	CD4_Memory_stim_5d	GECCO_female	Wald ratio	1	0.493387	0.975897	1.05191	1.01319	0.855648
ENSG00000148484	TN_IFN_5d	GECCO_female	Wald ratio	1	0.530794	0.945625	1.02923	0.986544	0.881768
ENSG00000140105	TN_5d	GECCO_female	Wald ratio	1	0.586232	0.938463	1.03656	0.986291	0.897485
ENSG00000069974	TCM_16h	GECCO_female	Wald ratio	1	0.557844	0.923838	1.04368	0.981931	0.890865
ENSG00000180992	TCM_5d	GECCO_female	Wald ratio	1	0.976536	0.949531	1.05481	1.00079	0.993062
ENSG00000130775	CD4_Naive_stim_40h	GECCO_female	Wald ratio	1	0.737086	0.976396	1.03434	1.00495	0.947417
ENSG00000012963	TN_40h	GECCO_female	Wald ratio	1	0.159458	0.989937	1.0635	1.02606	0.658772
ENSG00000077935	CD4_Naive_stim_5d	GECCO_female	Wald ratio	1	0.878174	0.967493	1.03941	1.00281	0.965009
ENSG00000125877	TN_cycling_40h	GECCO_female	Wald ratio	1	0.0652506	0.937336	1.00198	0.969121	0.557475
ENSG00000120675	TEM_HLApositive_5d	GECCO_female	Wald ratio	1	0.285375	0.980149	1.07047	1.02431	0.787559
ENSG00000229056	CD4_Naive_stim_40h	GECCO_female	Wald ratio	1	0.875836	0.9759	1.02904	1.00212	0.965009
ENSG00000151725	TCM_5d	GECCO_female	Wald ratio	1	0.245707	0.980752	1.07885	1.02863	0.744696
ENSG00000134824	TN_40h	GECCO_female	Wald ratio	1	0.0284164	0.935415	0.996284	0.96537	0.418811
ENSG00000142856	TCM_40h	GECCO_female	Wald ratio	1	0.271332	0.929301	1.02082	0.973987	0.773828
ENSG00000163875	CD4_Naive_stim_5d	GECCO_female	Wald ratio	1	0.724133	0.93855	1.04505	0.990369	0.944588
ENSG00000130731	TN_IFN_5d	GECCO_female	Wald ratio	1	0.363302	0.942191	1.02205	0.981309	0.809645
ENSG00000184986	TCM_0h	GECCO_female	Wald ratio	1	0.015618	0.940879	0.993648	0.966904	0.332364
ENSG00000160194	TEM_HLApositive_5d	GECCO_female	Wald ratio	1	0.887599	0.953293	1.05682	1.00372	0.968316
ENSG00000172543	TN_5d	GECCO_female	Wald ratio	1	0.085861	0.950005	1.00339	0.976331	0.59989
ENSG00000006015	TCM_16h	GECCO_female	Wald ratio	1	0.627468	0.948019	1.03272	0.989462	0.910405
ENSG00000110717	CD4_Naive_stim_16h	GECCO_female	Wald ratio	1	0.77373	0.906421	1.07585	0.98751	0.953886
ENSG00000273611	TN_cycling_40h	GECCO_female	Wald ratio	1	0.696754	0.972001	1.04341	1.00707	0.935132
ENSG00000240065	TN_cycling_5d	GECCO_female	Wald ratio	1	0.925639	0.955716	1.04204	0.997943	0.973215
ENSG00000099940	TN_5d	GECCO_female	Wald ratio	1	0.2926	0.939326	1.01904	0.97837	0.791233
ENSG00000267458	CD4_Memory_uns_0h	GECCO_female	Wald ratio	1	0.558068	0.950635	1.02771	0.98842	0.890865
ENSG00000262967	CD4_Naive_stim_5d	GECCO_female	Wald ratio	1	0.730591	0.966295	1.05012	1.00733	0.947036
ENSG00000197043	TN_0h	GECCO_female	Wald ratio	1	0.171281	0.940996	1.01087	0.97531	0.675007
ENSG00000154719	CD4_Memory_stim_16h	GECCO_female	Wald ratio	1	0.938685	0.941811	1.067	1.00245	0.980723
ENSG00000227354	CD4_Naive_stim_40h	GECCO_female	Wald ratio	1	0.903423	0.967079	1.03001	0.99805	0.970556
ENSG00000159720	CD4_Memory_stim_16h	GECCO_female	Wald ratio	1	0.666636	0.955176	1.07433	1.013	0.923295
ENSG00000180104	TCM_16h	GECCO_female	Wald ratio	1	0.245707	0.988191	1.04748	1.01741	0.744696
ENSG00000143155	CD4_Memory_stim_40h	GECCO_female	Wald ratio	1	0.895028	0.899024	1.09748	0.993309	0.968316
ENSG00000231925	CD4_Naive_uns_0h	GECCO_female	Wald ratio	1	0.781759	0.960434	1.05513	1.00667	0.955364
ENSG00000229124	CD4_Memory_stim_5d	GECCO_female	Wald ratio	1	0.936237	0.963528	1.04114	1.00158	0.979927
ENSG00000125124	TN_IFN_5d	GECCO_female	Wald ratio	1	0.827903	0.961678	1.05004	1.00489	0.955364
ENSG00000172687	TN_IFN_40h	GECCO_female	Wald ratio	1	0.358302	0.937249	1.02372	0.979532	0.80929
ENSG00000152219	TN_IFN_5d	GECCO_female	Wald ratio	1	0.27104	0.975159	1.09373	1.03274	0.773828
ENSG00000048162	TCM_40h	GECCO_female	Wald ratio	1	0.81321	0.923598	1.10657	1.01095	0.955364
ENSG00000029639	CD4_Naive_stim_16h	GECCO_female	Wald ratio	1	0.627317	0.960482	1.02461	0.992027	0.910405
ENSG00000180902	CD4_Naive_stim_40h	GECCO_female	Wald ratio	1	0.317311	0.979667	1.06539	1.02163	0.791233
ENSG00000080546	CD4_Naive_stim_16h	GECCO_female	Wald ratio	1	0.902391	0.934232	1.06186	0.996002	0.969742
ENSG00000229056	TN_40h	GECCO_female	Wald ratio	1	0.875836	0.973608	1.03188	1.00232	0.965009
ENSG00000138767	TCM_5d	GECCO_female	Wald ratio	1	0.94661	0.965389	1.03344	0.998837	0.98117
ENSG00000198586	TEM_5d	GECCO_female	Wald ratio	1	0.506475	0.944233	1.02874	0.985579	0.86116
ENSG00000173890	TN_40h	GECCO_female	Wald ratio	1	0.534318	0.94476	1.0299	0.986414	0.884622
ENSG00000003402	TM_ER-stress_40h	GECCO_female	Wald ratio	1	0.185024	0.982988	1.0929	1.03649	0.675529
ENSG00000189077	TN_IFN_5d	GECCO_female	Wald ratio	1	0.685939	0.963979	1.05734	1.00958	0.932679
ENSG00000246067	CD4_Memory_stim_40h	GECCO_female	Wald ratio	1	0.827704	0.912116	1.12184	1.01156	0.955364
ENSG00000109323	CD4_Naive_uns_0h	GECCO_female	Wald ratio	1	0.119628	0.993775	1.0559	1.02437	0.635062
ENSG00000158525	nTreg_16h	GECCO_female	Wald ratio	1	0.323141	0.952516	1.01617	0.983828	0.795192
ENSG00000115866	CD4_Memory_stim_5d	GECCO_female	Wald ratio	1	0.0982476	0.991919	1.10036	1.04473	0.615309
ENSG00000213859	CD4_Memory_uns_0h	GECCO_female	Wald ratio	1	0.765516	0.955121	1.03437	0.993954	0.953886
ENSG00000135074	CD4_Naive_stim_5d	GECCO_female	Wald ratio	1	0.693494	0.93288	1.0473	0.988435	0.935132
ENSG00000229043	CD4_Naive_stim_40h	GECCO_female	Wald ratio	1	0.334406	0.961219	1.01354	0.987033	0.795192
ENSG00000158985	CD4_Naive_stim_40h	GECCO_female	Wald ratio	1	0.273412	0.94328	1.22912	1.07676	0.775735
ENSG00000160213	TCM_16h	GECCO_female	Wald ratio	1	0.0241036	0.88839	0.991739	0.938643	0.39274
ENSG00000155542	CD4_Memory_stim_16h	GECCO_female	Wald ratio	1	0.698032	0.973325	1.04121	1.0067	0.935132
ENSG00000065268	TM_ER-stress_40h	GECCO_female	Wald ratio	1	0.697654	0.969786	1.04692	1.00761	0.935132
ENSG00000226899	TM_ER-stress_40h	GECCO_female	Wald ratio	1	0.11864	0.994078	1.05373	1.02347	0.635062
ENSG00000124588	TN_40h	GECCO_female	Wald ratio	1	0.0819214	0.946631	1.00327	0.97454	0.59989
ENSG00000141994	TN_0h	GECCO_female	Wald ratio	1	0.941451	0.955408	1.04323	0.998354	0.980723
ENSG00000144815	TCM_0h	GECCO_female	Wald ratio	1	0.567072	0.972122	1.05295	1.01173	0.895564
ENSG00000116679	TN_5d	GECCO_female	Wald ratio	1	0.156744	0.988745	1.07278	1.02991	0.658358
ENSG00000272831	CD4_Naive_stim_16h	GECCO_female	Wald ratio	1	0.629935	0.959504	1.07067	1.01357	0.911872
ENSG00000257704	TN_5d	GECCO_female	Wald ratio	1	0.617075	0.972896	1.04739	1.00945	0.904641
ENSG00000189362	TN_40h	GECCO_female	Wald ratio	1	0.692688	0.947963	1.03614	0.991073	0.935132
ENSG00000174775	TN_40h	GECCO_female	Wald ratio	1	0.719142	0.956819	1.06607	1.00997	0.944588
ENSG00000123297	TN_cycling_40h	GECCO_female	Wald ratio	1	0.317311	0.918906	1.02781	0.971833	0.791233
ENSG00000173917	TCM_40h	GECCO_female	Wald ratio	1	0.394152	0.98459	1.04021	1.01202	0.809645
ENSG00000101181	TEM_40h	GECCO_female	Wald ratio	1	0.141287	0.992489	1.05433	1.02294	0.642055
ENSG00000214087	TEM_40h	GECCO_female	Wald ratio	1	0.925694	0.9488	1.04894	0.997616	0.973215
ENSG00000002822	TEM_5d	GECCO_female	Wald ratio	1	0.0690363	0.910169	1.00354	0.955714	0.570772
ENSG00000170074	T_ER-stress_5d	GECCO_female	Wald ratio	1	0.000524181	0.896847	0.970205	0.932805	0.0932977
ENSG00000188372	TN_16h	GECCO_female	Wald ratio	1	0.750575	0.97785	1.03156	1.00435	0.951192
ENSG00000120675	TN_40h	GECCO_female	Wald ratio	1	0.302515	0.987146	1.04254	1.01446	0.791233
ENSG00000171530	TN_0h	GECCO_female	Wald ratio	1	0.0177102	0.937662	0.993902	0.965373	0.345693
ENSG00000121578	CD4_Memory_uns_0h	GECCO_female	Wald ratio	1	0.89776	0.960724	1.03576	0.997538	0.969195
ENSG00000140905	CD4_Naive_stim_5d	GECCO_female	Wald ratio	1	0.852046	0.963972	1.04541	1.00387	0.962885
ENSG00000161055	TCM_40h	GECCO_female	Wald ratio	1	0.425179	0.985848	1.03439	1.00983	0.816019
ENSG00000158435	TN_16h	GECCO_female	Wald ratio	1	0.134562	0.988455	1.09042	1.03819	0.642055
ENSG00000100422	CD4_Memory_stim_5d	GECCO_female	Wald ratio	1	0.333491	0.981829	1.05555	1.01802	0.795192
ENSG00000235750	TN_5d	GECCO_female	Wald ratio	1	0.12543	0.991348	1.07355	1.03163	0.637098
ENSG00000133106	TCM_0h	GECCO_female	Wald ratio	1	0.592315	0.976833	1.04192	1.00885	0.897485
ENSG00000198171	CD4_Memory_uns_0h	GECCO_female	Wald ratio	1	0.0652506	0.997493	1.08544	1.04054	0.557475
ENSG00000188820	TN_16h	GECCO_female	Wald ratio	1	0.342272	0.960736	1.01401	0.987011	0.800416
ENSG00000042493	TN_0h	GECCO_female	Wald ratio	1	0.21312	0.98641	1.06326	1.02411	0.711666
ENSG00000229056	TCM_40h	GECCO_female	Wald ratio	1	0.892636	0.961335	1.03495	0.997463	0.968316
ENSG00000130347	CD4_Naive_stim_5d	GECCO_female	Wald ratio	1	0.907283	0.966578	1.03064	0.998095	0.972466
ENSG00000029639	TEM_40h	GECCO_female	Wald ratio	1	0.488399	0.959529	1.01993	0.989268	0.85544
ENSG00000254682	T_ER-stress_5d	GECCO_female	Wald ratio	1	0.460818	0.960101	1.01862	0.98893	0.839699
ENSG00000178381	TN_IFN_40h	GECCO_female	Wald ratio	1	0.38352	0.939018	1.02449	0.980821	0.809645
ENSG00000196776	TN_0h	GECCO_female	Wald ratio	1	0.336388	0.945695	1.01927	0.981794	0.796039
ENSG00000197111	CD4_Naive_stim_40h	GECCO_female	Wald ratio	1	0.418093	0.929245	1.03095	0.978775	0.813308
ENSG00000100299	TN_40h	GECCO_female	Wald ratio	1	0.5266	0.956747	1.02288	0.989261	0.877275
ENSG00000227057	TN_40h	GECCO_female	Wald ratio	1	0.427926	0.963508	1.09163	1.02557	0.818618
ENSG00000079332	TEM_0h	GECCO_female	Wald ratio	1	0.872421	0.967452	1.03977	1.00296	0.965009
ENSG00000124614	TEM_16h	GECCO_female	Wald ratio	1	0.297333	0.985087	1.05038	1.01721	0.791233
ENSG00000159445	CD4_Naive_stim_16h	GECCO_female	Wald ratio	1	0.215935	0.973076	1.12837	1.04785	0.715225
ENSG00000164008	CD4_Memory_stim_40h	GECCO_female	Wald ratio	1	0.350648	0.981881	1.05288	1.01676	0.804066
ENSG00000091136	CD4_Memory_stim_5d	GECCO_female	Wald ratio	1	0.820462	0.977421	1.02924	1.003	0.955364
ENSG00000171067	CD4_Memory_stim_40h	GECCO_female	Wald ratio	1	0.209979	0.913469	1.02009	0.96531	0.704937
ENSG00000143870	TN_IFN_40h	GECCO_female	Wald ratio	1	0.0737242	0.995152	1.11193	1.05192	0.59989
ENSG00000010219	TN_40h	GECCO_female	Wald ratio	1	0.50917	0.954283	1.09892	1.02405	0.861341
ENSG00000101181	TCM_16h	GECCO_female	Wald ratio	1	0.141287	0.992291	1.0558	1.02355	0.642055
ENSG00000123219	TN_0h	GECCO_female	Wald ratio	1	0.99426	0.979888	1.02068	1.00007	0.997149
ENSG00000163875	TEM_40h	GECCO_female	Wald ratio	1	0.444447	0.914971	1.03975	0.975368	0.824717
ENSG00000101126	TN_16h	GECCO_female	Wald ratio	1	0.800011	0.951038	1.03947	0.994271	0.955364
ENSG00000065268	TN_cycling_40h	GECCO_female	Wald ratio	1	0.497409	0.972569	1.05894	1.01484	0.859241
ENSG00000134779	TN_IFN_40h	GECCO_female	Wald ratio	1	0.589197	0.975137	1.04532	1.00962	0.897485
ENSG00000129083	TN_40h	GECCO_female	Wald ratio	1	0.368503	0.91757	1.03243	0.973306	0.809645
ENSG00000160124	T_ER-stress_5d	GECCO_female	Wald ratio	1	0.546548	0.96744	1.01768	0.992243	0.889966
ENSG00000135778	TCM_16h	GECCO_female	Wald ratio	1	0.562625	0.959224	1.0229	0.990552	0.894006
ENSG00000198468	CD4_Memory_stim_40h	GECCO_female	Wald ratio	1	0.303286	0.965991	1.01083	0.988156	0.791233
ENSG00000091136	CD4_Naive_stim_16h	GECCO_female	Wald ratio	1	0.820462	0.973873	1.03397	1.00347	0.955364
ENSG00000127399	TCM_40h	GECCO_female	Wald ratio	1	0.00281796	0.89568	0.977389	0.935643	0.184844
ENSG00000159461	TN_0h	GECCO_female	Wald ratio	1	0.579069	0.973652	1.04894	1.0106	0.897485
ENSG00000163380	CD4_Memory_uns_0h	GECCO_female	Wald ratio	1	0.635177	0.956162	1.02773	0.991301	0.912469
ENSG00000166750	CD4_Memory_uns_0h	GECCO_female	Wald ratio	1	0.769631	0.926562	1.10857	1.01349	0.953886
ENSG00000171530	CD4_Naive_stim_16h	GECCO_female	Wald ratio	1	0.177016	0.91298	1.01692	0.963549	0.675529
ENSG00000177406	CD4_Memory_stim_40h	GECCO_female	Wald ratio	1	0.213998	0.988356	1.05368	1.0205	0.713956
ENSG00000164530	TN_0h	GECCO_female	Wald ratio	1	0.107733	0.994887	1.05342	1.02373	0.627319
ENSG00000178028	TN_40h	GECCO_female	Wald ratio	1	0.00972305	1.01476	1.11233	1.06243	0.324251
ENSG00000142089	CD4_Naive_stim_16h	GECCO_female	Wald ratio	1	0.595688	0.953741	1.02756	0.98996	0.897485
ENSG00000139625	TCM_16h	GECCO_female	Wald ratio	1	0.510943	0.973935	1.0545	1.01342	0.861588
ENSG00000175334	TN_16h	GECCO_female	Wald ratio	1	0.764734	0.968507	1.04449	1.00578	0.953886
ENSG00000131153	TEM_5d	GECCO_female	Wald ratio	1	0.784597	0.905906	1.07749	0.987978	0.955364
ENSG00000168883	CD4_Naive_stim_40h	GECCO_female	Wald ratio	1	0.0512161	0.999627	1.15168	1.07296	0.512432
ENSG00000226816	CD4_Naive_uns_0h	GECCO_female	Wald ratio	1	0.720595	0.967027	1.02345	0.994839	0.944588
ENSG00000081665	TN_5d	GECCO_female	Wald ratio	1	0.0353744	1.00257	1.07509	1.0382	0.442206
ENSG00000228857	T_ER-stress_5d	GECCO_female	Wald ratio	1	0.637335	0.976195	1.04014	1.00766	0.912469
ENSG00000123219	CD4_Naive_stim_16h	GECCO_female	Wald ratio	1	0.99426	0.967282	1.03408	1.00012	0.997149
ENSG00000174837	TN_IFN_5d	GECCO_female	Wald ratio	1	0.280527	0.947478	1.01576	0.981025	0.785376
ENSG00000197958	TN_5d	GECCO_female	Wald ratio	1	0.223455	0.981834	1.0816	1.03051	0.726573
ENSG00000188820	T_ER-stress_5d	GECCO_female	Wald ratio	1	0.592463	0.97611	1.04326	1.00913	0.897485
ENSG00000103148	CD4_Naive_stim_5d	GECCO_female	Wald ratio	1	0.0478472	0.922774	0.999618	0.960428	0.502332
ENSG00000119718	TCM_40h	GECCO_female	Wald ratio	1	0.18082	0.916275	1.01662	0.965144	0.675529
ENSG00000267080	TEM_5d	GECCO_female	Wald ratio	1	0.735553	0.977777	1.03234	1.00469	0.947417
ENSG00000164934	TCM_16h	GECCO_female	Wald ratio	1	0.416722	0.887981	1.05042	0.965794	0.813308
ENSG00000103550	TN_0h	GECCO_female	Wald ratio	1	0.351035	0.979222	1.0609	1.01924	0.804066
ENSG00000113658	TN_IFN_5d	GECCO_female	Wald ratio	1	0.163955	0.94811	1.00907	0.978116	0.663596
ENSG00000121716	TCM_40h	GECCO_female	Wald ratio	1	0.054705	0.999085	1.09594	1.04639	0.524739
ENSG00000138772	TN_cycling_40h	GECCO_female	Wald ratio	1	0.355967	0.954533	1.01688	0.985212	0.807184
ENSG00000139725	CD4_Memory_stim_40h	GECCO_female	Wald ratio	1	0.60796	0.818369	1.12444	0.959274	0.902784
ENSG00000164346	TN_40h	GECCO_female	Wald ratio	1	0.490311	0.942644	1.02872	0.984741	0.855648
ENSG00000184986	TCM_40h	GECCO_female	Wald ratio	1	0.0161697	0.919894	0.991523	0.955037	0.332364
ENSG00000147419	TEM_5d	GECCO_female	Wald ratio	1	0.627317	0.950445	1.03112	0.98996	0.910405
ENSG00000211751	TN_0h	GECCO_female	Wald ratio	1	0.473133	0.978793	1.04727	1.01245	0.844975
ENSG00000173272	CD4_Memory_stim_16h	GECCO_female	Wald ratio	1	0.94743	0.97167	1.02723	0.999065	0.98117
ENSG00000163380	CD4_Naive_stim_16h	GECCO_female	Wald ratio	1	0.335295	0.908837	1.03312	0.968987	0.795192
ENSG00000083937	CD4_Naive_stim_40h	GECCO_female	Wald ratio	1	0.314073	0.917747	1.02796	0.971294	0.791233
ENSG00000272501	TEM_5d	GECCO_female	Wald ratio	1	0.738883	0.968817	1.04568	1.00651	0.947417
ENSG00000134202	TN_5d	GECCO_female	Wald ratio	1	0.924948	0.979082	1.02355	1.00107	0.973215
ENSG00000161055	CD4_Naive_stim_16h	GECCO_female	Wald ratio	1	0.425179	0.986433	1.03293	1.00941	0.816019
ENSG00000120675	TCM_0h	GECCO_female	Wald ratio	1	0.354248	0.987724	1.03509	1.01113	0.806419
ENSG00000120915	CD4_Naive_stim_40h	GECCO_female	Wald ratio	1	0.780075	0.961598	1.05355	1.00653	0.955364
ENSG00000033178	TCM_5d	GECCO_female	Wald ratio	1	0.257251	0.977374	1.08935	1.03185	0.759938
ENSG00000100299	CD4_Memory_stim_40h	GECCO_female	Wald ratio	1	0.404657	0.952103	1.01999	0.985464	0.812898
ENSG00000127952	CD4_Memory_stim_5d	GECCO_female	Wald ratio	1	0.0340779	0.937487	0.997485	0.967021	0.442206
ENSG00000136240	CD4_Naive_stim_5d	GECCO_female	Wald ratio	1	0.121377	0.990645	1.08356	1.03606	0.635062
ENSG00000079459	TCM_0h	GECCO_female	Wald ratio	1	0.428415	0.95878	1.01803	0.98796	0.819356
ENSG00000134809	TN_5d	GECCO_female	Wald ratio	1	0.136764	0.991244	1.06635	1.02811	0.642055
ENSG00000003402	CD4_Memory_stim_5d	GECCO_female	Wald ratio	1	0.185024	0.984556	1.08392	1.03305	0.675529
ENSG00000204644	CD4_Memory_stim_5d	GECCO_female	Wald ratio	1	0.03114	1.00212	1.04556	1.02361	0.423942
ENSG00000042493	TCM_5d	GECCO_female	Wald ratio	1	0.696583	0.964066	1.02475	0.993946	0.935132
ENSG00000160124	TCM_16h	GECCO_female	Wald ratio	1	0.546548	0.970673	1.01589	0.993022	0.889966
ENSG00000141994	TCM_5d	GECCO_female	Wald ratio	1	0.637935	0.925246	1.04876	0.98507	0.912469
ENSG00000117569	CD4_Naive_stim_5d	GECCO_female	Wald ratio	1	0.385364	0.940425	1.024	0.981323	0.809645
ENSG00000149218	CD4_Memory_stim_5d	GECCO_female	Wald ratio	1	0.216721	0.931239	1.01629	0.972835	0.715225
ENSG00000130414	CD4_Naive_stim_40h	GECCO_female	Wald ratio	1	0.138076	0.897081	1.01516	0.954296	0.642055
ENSG00000010626	TEM_40h	GECCO_female	Wald ratio	1	0.6578	0.962224	1.06289	1.01131	0.91932
ENSG00000135709	CD4_Memory_uns_0h	GECCO_female	Wald ratio	1	0.794396	0.967512	1.0441	1.00508	0.955364
ENSG00000231500	TEM_LA	GECCO_female	Wald ratio	1	0.162765	0.990779	1.05665	1.02318	0.6608
ENSG00000129055	TN_16h	GECCO_female	Wald ratio	1	0.0159106	1.00888	1.08943	1.04838	0.332364
ENSG00000139714	CD4_Naive_stim_16h	GECCO_female	Wald ratio	1	0.124482	0.989366	1.09221	1.03952	0.637098
ENSG00000183386	TN_16h	GECCO_female	Wald ratio	1	0.0149899	1.0086	1.08286	1.04507	0.332364
ENSG00000148290	TN_5d	GECCO_female	Wald ratio	1	0.794429	0.962302	1.05149	1.00591	0.955364
ENSG00000188372	TEM_16h	GECCO_female	Wald ratio	1	0.750575	0.975387	1.03517	1.00484	0.951192
ENSG00000125877	CD4_Memory_stim_5d	GECCO_female	Wald ratio	1	0.105781	0.879463	1.01237	0.943582	0.627319
ENSG00000161016	TEM_HLApositive_40h	GECCO_female	Wald ratio	1	0.0816823	0.897763	1.0064	0.950532	0.59989
ENSG00000126246	CD4_Memory_stim_5d	GECCO_female	Wald ratio	1	0.366684	0.940876	1.02276	0.980966	0.809645
ENSG00000110665	CD4_Naive_stim_40h	GECCO_female	Wald ratio	1	0.00924559	1.01201	1.08846	1.04954	0.314945
ENSG00000099977	TN_cycling_40h	GECCO_female	Wald ratio	1	0.828551	0.971421	1.03686	1.00361	0.955364
ENSG00000130592	CD4_Naive_stim_5d	GECCO_female	Wald ratio	1	0.479266	0.903404	1.04886	0.973417	0.847957
ENSG00000189362	TCM_40h	GECCO_female	Wald ratio	1	0.790319	0.961373	1.05312	1.0062	0.955364
ENSG00000117394	CD4_Memory_stim_16h	GECCO_female	Wald ratio	1	0.377408	0.884345	1.04768	0.962555	0.809645
ENSG00000146707	TN_40h	GECCO_female	Wald ratio	1	0.410207	0.962968	1.01553	0.988898	0.813308
ENSG00000136710	CD4_Naive_stim_40h	GECCO_female	Wald ratio	1	0.578065	0.936861	1.03706	0.985686	0.897485
ENSG00000121350	TN_IFN_5d	GECCO_female	Wald ratio	1	0.700935	0.961775	1.05968	1.00954	0.937692
ENSG00000124614	CD4_Memory_uns_0h	GECCO_female	Wald ratio	1	0.406953	0.984665	1.03886	1.0114	0.813308
ENSG00000168291	CD4_Memory_stim_40h	GECCO_female	Wald ratio	1	0.283122	0.79189	1.07058	0.920752	0.787559
ENSG00000229043	TEM_5d	GECCO_female	Wald ratio	1	0.157278	0.932888	1.0113	0.971302	0.658358
ENSG00000084207	CD4_Memory_uns_0h	GECCO_female	Wald ratio	1	0.67123	0.95981	1.02677	0.992725	0.924922
ENSG00000135778	TN_5d	GECCO_female	Wald ratio	1	0.593008	0.965548	1.02024	0.992516	0.897485
ENSG00000212939	TN_16h	GECCO_female	Wald ratio	1	0.298233	0.985812	1.04771	1.01629	0.791233
ENSG00000198625	CD4_Memory_uns_0h	GECCO_female	Wald ratio	1	0.0161462	0.920841	0.991618	0.955575	0.332364
ENSG00000163029	TN_16h	GECCO_female	Wald ratio	1	0.193035	0.975933	1.12828	1.04934	0.675756
ENSG00000196776	CD4_Memory_uns_0h	GECCO_female	Wald ratio	1	0.336388	0.946027	1.01915	0.981908	0.796039
ENSG00000169738	TN_40h	GECCO_female	Wald ratio	1	0.101851	0.863095	1.01336	0.935213	0.62376
ENSG00000167182	CD4_Memory_stim_16h	GECCO_female	Wald ratio	1	0.0455003	0.906071	0.999004	0.951404	0.486051
ENSG00000186470	T_ER-stress_5d	GECCO_female	Wald ratio	1	0.000715521	0.918696	0.977662	0.94772	0.0967195
ENSG00000139044	CD4_Memory_stim_5d	GECCO_female	Wald ratio	1	0.0688573	0.963375	1.00139	0.982199	0.570481
ENSG00000164171	CD4_Naive_stim_5d	GECCO_female	Wald ratio	1	0.450269	0.976765	1.05439	1.01484	0.8288
ENSG00000145428	CD4_Naive_stim_40h	GECCO_female	Wald ratio	1	0.310297	0.98459	1.05008	1.01681	0.791233
ENSG00000172725	TCM_0h	GECCO_female	Wald ratio	1	0.571926	0.965609	1.06541	1.01428	0.895694
ENSG00000101236	CD4_Naive_stim_16h	GECCO_female	Wald ratio	1	0.295396	0.919655	1.02578	0.97127	0.791233
ENSG00000164978	TN_40h	GECCO_female	Wald ratio	1	0.873808	0.967985	1.02805	0.997564	0.965009
ENSG00000151725	TN_cycling_5d	GECCO_female	Wald ratio	1	0.245707	0.987642	1.04976	1.01823	0.744696
ENSG00000029639	CD4_Memory_stim_16h	GECCO_female	Wald ratio	1	0.627317	0.965279	1.02154	0.993009	0.910405
ENSG00000175575	TCM_5d	GECCO_female	Wald ratio	1	0.971955	0.958585	1.04482	1.00077	0.990169
ENSG00000129055	TN_40h	GECCO_female	Wald ratio	1	0.00906511	1.01326	1.09709	1.05434	0.314945
ENSG00000022556	TCM_16h	GECCO_female	Wald ratio	1	0.896458	0.957342	1.0389	0.997289	0.968316
ENSG00000169738	TN_LA	GECCO_female	Wald ratio	1	0.118238	0.981001	1.18513	1.07824	0.635062
ENSG00000099956	TCM_40h	GECCO_female	Wald ratio	1	0.0501461	0.911324	1.00003	0.954648	0.505088
ENSG00000166503	TN_16h	GECCO_female	Wald ratio	1	0.852525	0.95629	1.03764	0.996136	0.962885
ENSG00000075239	CD4_Memory_stim_5d	GECCO_female	Wald ratio	1	0.0918508	0.836556	1.01352	0.920795	0.613651
ENSG00000134202	CD4_Memory_stim_16h	GECCO_female	Wald ratio	1	0.87905	0.980395	1.0234	1.00167	0.965009
ENSG00000083937	CD4_Naive_stim_16h	GECCO_female	Wald ratio	1	0.314073	0.918655	1.02764	0.97162	0.791233
ENSG00000144827	CD4_Memory_uns_0h	GECCO_female	Wald ratio	1	0.332017	0.954552	1.01584	0.984719	0.795192
ENSG00000110074	TEM_40h	GECCO_female	Wald ratio	1	0.647443	0.920088	1.05314	0.984367	0.913232
ENSG00000152495	TCM_0h	GECCO_female	Wald ratio	1	0.551346	0.966233	1.06647	1.01511	0.890865
ENSG00000136717	CD4_Memory_stim_16h	GECCO_female	Wald ratio	1	0.900524	0.933307	1.06263	0.995871	0.969409
ENSG00000168765	TN_16h	GECCO_female	Wald ratio	1	0.841481	0.958531	1.03511	0.996086	0.961325
ENSG00000131196	TN_0h	GECCO_female	Wald ratio	1	0.340187	0.975279	1.07518	1.02401	0.800416
ENSG00000167720	CD4_Naive_stim_40h	GECCO_female	Wald ratio	1	0.851269	0.963384	1.03127	0.996748	0.962885
ENSG00000143653	TN_16h	GECCO_female	Wald ratio	1	0.670385	0.97287	1.04369	1.00766	0.924079
ENSG00000206503	TCM_0h	GECCO_female	Wald ratio	1	0.0388118	0.937754	0.998307	0.967557	0.465331
ENSG00000231925	CD4_Memory_uns_0h	GECCO_female	Wald ratio	1	0.781759	0.96424	1.04959	1.00601	0.955364
ENSG00000161055	TEM_5d	GECCO_female	Wald ratio	1	0.425179	0.985505	1.03524	1.01007	0.816019
ENSG00000117226	TCM_0h	GECCO_female	Wald ratio	1	0.988995	0.971615	1.02963	1.0002	0.995391
ENSG00000187514	CD4_Naive_uns_0h	GECCO_female	Wald ratio	1	0.0990484	0.850681	1.01401	0.928762	0.615309
ENSG00000075239	CD4_Naive_stim_5d	GECCO_female	Wald ratio	1	0.0918508	0.914444	1.00675	0.959488	0.613651
ENSG00000101181	TN_cycling_40h	GECCO_female	Wald ratio	1	0.141287	0.990447	1.06967	1.0293	0.642055
ENSG00000146707	TEM_40h	GECCO_female	Wald ratio	1	0.410207	0.949383	1.02143	0.98475	0.813308
ENSG00000234745	TN_0h	GECCO_female	Wald ratio	1	0.226486	0.988614	1.04955	1.01862	0.729259
ENSG00000196655	CD4_Naive_stim_5d	GECCO_female	Wald ratio	1	0.328763	0.979677	1.06323	1.0206	0.795192
ENSG00000205078	CD4_Naive_stim_5d	GECCO_female	Wald ratio	1	0.370731	0.971195	1.08152	1.02487	0.809645
ENSG00000135541	CD4_Memory_stim_16h	GECCO_female	Wald ratio	1	0.294042	0.926908	1.02324	0.973882	0.791233
ENSG00000213619	TCM_40h	GECCO_female	Wald ratio	1	0.994381	0.929666	1.07509	0.999739	0.997149
ENSG00000161016	TEM_LA	GECCO_female	Wald ratio	1	0.0816823	0.937568	1.00382	0.970129	0.59989
ENSG00000134809	CD4_Naive_stim_16h	GECCO_female	Wald ratio	1	0.136764	0.987619	1.09526	1.04005	0.642055
ENSG00000204977	CD4_Memory_uns_0h	GECCO_female	Wald ratio	1	0.455599	0.968628	1.07364	1.01979	0.83551
ENSG00000251022	TEM_40h	GECCO_female	Wald ratio	1	0.583849	0.980839	1.03495	1.00753	0.897485
ENSG00000240005	T_ER-stress_5d	GECCO_female	Wald ratio	1	0.637935	0.976062	1.04033	1.00768	0.912469
ENSG00000086062	TEM_0h	GECCO_female	Wald ratio	1	0.504985	0.978189	1.0458	1.01143	0.861024
ENSG00000104518	CD4_Naive_stim_5d	GECCO_female	Wald ratio	1	0.08711	0.995719	1.06525	1.0299	0.59989
ENSG00000144815	CD4_Naive_stim_5d	GECCO_female	Wald ratio	1	0.821541	0.962498	1.04934	1.00498	0.955364
ENSG00000173113	TN_0h	GECCO_female	Wald ratio	1	0.725251	0.973324	1.03962	1.00592	0.944588
ENSG00000123609	CD4_Memory_stim_16h	GECCO_female	Wald ratio	1	0.659085	0.915304	1.05757	0.983871	0.919522
ENSG00000152749	TN_16h	GECCO_female	Wald ratio	1	0.65271	0.946784	1.03486	0.989841	0.915617
ENSG00000259065	CD4_Naive_stim_5d	GECCO_female	Wald ratio	1	0.784703	0.974222	1.03518	1.00424	0.955364
ENSG00000240005	CD4_Naive_stim_5d	GECCO_female	Wald ratio	1	0.566286	0.981321	1.03506	1.00783	0.895564
ENSG00000188820	TCM_5d	GECCO_female	Wald ratio	1	0.592463	0.973138	1.04884	1.01028	0.897485
ENSG00000074201	CD4_Naive_stim_40h	GECCO_female	Wald ratio	1	0.265656	0.975579	1.09387	1.03303	0.767726
ENSG00000160213	TCM_40h	GECCO_female	Wald ratio	1	0.187758	0.953727	1.00934	0.981137	0.675529
ENSG00000251022	TN_0h	GECCO_female	Wald ratio	1	0.546852	0.977788	1.04331	1.01002	0.889966
ENSG00000220205	TN_0h	GECCO_female	Wald ratio	1	0.863458	0.944017	1.0495	0.995364	0.965009
ENSG00000171033	TEM_5d	GECCO_female	Wald ratio	1	0.715737	0.966245	1.05128	1.00787	0.943582
ENSG00000145390	CD4_Memory_uns_0h	GECCO_female	Wald ratio	1	0.336071	0.940073	1.02133	0.979861	0.796039
ENSG00000085871	CD4_Memory_uns_0h	GECCO_female	Wald ratio	1	0.536111	0.982711	1.0341	1.00808	0.8854
ENSG00000236935	TN_IFN_5d	GECCO_female	Wald ratio	1	0.38205	0.978427	1.05857	1.01771	0.809645
ENSG00000015532	TN_0h	GECCO_female	Wald ratio	1	0.862778	0.955555	1.03883	0.996323	0.965009
ENSG00000197345	CD4_Naive_stim_5d	GECCO_female	Wald ratio	1	0.658361	0.973121	1.01737	0.994997	0.91932
ENSG00000168028	CD4_Memory_stim_40h	GECCO_female	Wald ratio	1	0.459466	0.949528	1.1214	1.03189	0.838727
ENSG00000171202	TCM_40h	GECCO_female	Wald ratio	1	0.0884767	0.947655	1.00377	0.97531	0.603143
ENSG00000111669	TN_16h	GECCO_female	Wald ratio	1	0.860549	0.955862	1.05552	1.00445	0.965009
ENSG00000163956	CD4_Memory_stim_16h	GECCO_female	Wald ratio	1	0.623339	0.95507	1.07973	1.01549	0.909623
ENSG00000142188	CD4_Naive_uns_0h	GECCO_female	Wald ratio	1	0.0955807	0.930424	1.00585	0.967402	0.615309
ENSG00000026297	TCM_0h	GECCO_female	Wald ratio	1	0.0589067	0.998818	1.06608	1.0319	0.524739
ENSG00000145882	CD4_Naive_stim_40h	GECCO_female	Wald ratio	1	0.403371	0.963702	1.09629	1.02786	0.812898
ENSG00000085871	TN_40h	GECCO_female	Wald ratio	1	0.591798	0.965094	1.06427	1.01347	0.897485
ENSG00000145817	TCM_0h	GECCO_female	Wald ratio	1	0.183647	0.940745	1.01177	0.975613	0.675529
ENSG00000142089	TN_HSP_5d	GECCO_female	Wald ratio	1	0.595688	0.954713	1.02695	0.990175	0.897485
ENSG00000149489	TCM_16h	GECCO_female	Wald ratio	1	0.480006	0.942944	1.02801	0.984558	0.848191
ENSG00000137288	CD4_Naive_stim_40h	GECCO_female	Wald ratio	1	0.398582	0.915641	1.03569	0.973818	0.809645
ENSG00000228696	CD4_Memory_uns_0h	GECCO_female	Wald ratio	1	0.00857443	0.930888	0.989619	0.959805	0.307942
ENSG00000135778	CD4_Naive_stim_16h	GECCO_female	Wald ratio	1	0.599087	0.968059	1.01891	0.993158	0.898012
ENSG00000111670	CD4_Naive_uns_0h	GECCO_female	Wald ratio	1	0.607592	0.951797	1.02931	0.989796	0.902406
ENSG00000129480	CD4_Memory_stim_16h	GECCO_female	Wald ratio	1	0.673907	0.970093	1.04809	1.00834	0.926636
ENSG00000122188	CD4_Memory_stim_40h	GECCO_female	Wald ratio	1	0.919773	0.949787	1.04758	0.997485	0.973215
ENSG00000234719	TN_0h	GECCO_female	Wald ratio	1	0.0157661	0.947429	0.994407	0.970634	0.332364
ENSG00000105583	TN_16h	GECCO_female	Wald ratio	1	0.41704	0.937954	1.16717	1.04631	0.813308
ENSG00000130775	TN_5d	GECCO_female	Wald ratio	1	0.737086	0.972813	1.03973	1.00571	0.947417
ENSG00000214087	TN_IFN_40h	GECCO_female	Wald ratio	1	0.875836	0.963752	1.04427	1.0032	0.965009
ENSG00000130312	CD4_Naive_uns_0h	GECCO_female	Wald ratio	1	0.38352	0.980503	1.05255	1.01589	0.809645
ENSG00000136238	TEM_5d	GECCO_female	Wald ratio	1	0.716562	0.957188	1.06572	1.01	0.943582
ENSG00000162704	TN_0h	GECCO_female	Wald ratio	1	0.703736	0.953505	1.03266	0.992293	0.93938
ENSG00000142089	TCM_16h	GECCO_female	Wald ratio	1	0.634173	0.964742	1.02211	0.993012	0.912469
ENSG00000142856	TN_cycling_5d	GECCO_female	Wald ratio	1	0.268129	0.953317	1.01338	0.982889	0.767726
ENSG00000067334	TN_16h	GECCO_female	Wald ratio	1	0.150576	0.97805	1.15525	1.06296	0.657744
ENSG00000246366	TCM_5d	GECCO_female	Wald ratio	1	0.0836433	0.994937	1.08481	1.0389	0.59989
ENSG00000163040	TN_5d	GECCO_female	Wald ratio	1	0.73405	0.967871	1.04744	1.00687	0.947417
ENSG00000123989	TN_40h	GECCO_female	Wald ratio	1	0.0560267	0.880142	1.00162	0.93892	0.524739
ENSG00000159228	TN_5d	GECCO_female	Wald ratio	1	0.98355	0.962598	1.0397	1.00041	0.994001
ENSG00000156261	T_ER-stress_5d	GECCO_female	Wald ratio	1	0.442622	0.979869	1.04763	1.01318	0.822546
ENSG00000178381	CD4_Memory_stim_16h	GECCO_female	Wald ratio	1	0.202434	0.955584	1.00967	0.982256	0.694947
ENSG00000115446	TCM_16h	GECCO_female	Wald ratio	1	0.503603	0.967773	1.06897	1.01711	0.859776
ENSG00000186468	TN_cycling_5d	GECCO_female	Wald ratio	1	0.674485	0.929872	1.04817	0.987251	0.926636
ENSG00000119632	CD4_Naive_uns_0h	GECCO_female	Wald ratio	1	0.549329	0.977173	1.04436	1.01021	0.890865
ENSG00000117226	CD4_Memory_stim_16h	GECCO_female	Wald ratio	1	0.924126	0.898078	1.12578	1.00551	0.973215
ENSG00000198734	CD4_Memory_stim_16h	GECCO_female	Wald ratio	1	0.22504	0.904085	1.02401	0.962182	0.727849
ENSG00000259065	CD4_Memory_stim_5d	GECCO_female	Wald ratio	1	0.917037	0.973024	1.03088	1.00154	0.973215
ENSG00000124588	TEM_HLApositive_5d	GECCO_female	Wald ratio	1	0.0819214	0.916043	1.00524	0.959604	0.59989
ENSG00000224877	CD4_Naive_stim_40h	GECCO_female	Wald ratio	1	0.70897	0.955449	1.03148	0.992736	0.940514
ENSG00000136045	TN_40h	GECCO_female	Wald ratio	1	0.762404	0.963179	1.05253	1.00687	0.953886
ENSG00000066379	TN_5d	GECCO_female	Wald ratio	1	0.43124	0.981965	1.04355	1.01229	0.822546
ENSG00000233016	TN_cycling_40h	GECCO_female	Wald ratio	1	0.773598	0.970734	1.04073	1.00512	0.953886
ENSG00000116288	CD4_Naive_stim_16h	GECCO_female	Wald ratio	1	0.104352	0.844495	1.01597	0.926271	0.627319
ENSG00000174837	CD4_Memory_stim_40h	GECCO_female	Wald ratio	1	0.234674	0.940396	1.01517	0.97707	0.737584
ENSG00000251022	TEM_16h	GECCO_female	Wald ratio	1	0.546852	0.970384	1.05839	1.01343	0.889966
ENSG00000022556	TN_40h	GECCO_female	Wald ratio	1	0.981868	0.965599	1.03648	1.00041	0.994001
ENSG00000107771	CD4_Memory_uns_0h	GECCO_female	Wald ratio	1	0.0261565	0.918246	0.994635	0.955678	0.411391
ENSG00000111671	CD4_Memory_uns_0h	GECCO_female	Wald ratio	1	0.485572	0.982797	1.0372	1.00963	0.852652
ENSG00000108384	TN_5d	GECCO_female	Wald ratio	1	0.539813	0.896832	1.05865	0.974389	0.885593
ENSG00000161055	CD4_Memory_stim_16h	GECCO_female	Wald ratio	1	0.425179	0.986257	1.03337	1.00954	0.816019
ENSG00000164111	TCM_16h	GECCO_female	Wald ratio	1	0.314137	0.972252	1.0915	1.03015	0.791233
ENSG00000075914	TN_16h	GECCO_female	Wald ratio	1	0.997258	0.960177	1.04133	0.999929	0.99839
ENSG00000171067	TN_HSP_5d	GECCO_female	Wald ratio	1	0.209979	0.934919	1.0149	0.97409	0.704937
ENSG00000086062	CD4_Naive_uns_0h	GECCO_female	Wald ratio	1	0.284869	0.960591	1.01189	0.985907	0.787559
ENSG00000060069	CD4_Memory_stim_5d	GECCO_female	Wald ratio	1	0.786519	0.955885	1.03475	0.994537	0.955364
ENSG00000182871	CD4_Memory_stim_40h	GECCO_female	Wald ratio	1	0.602483	0.973445	1.04749	1.00979	0.899193
ENSG00000064201	CD4_Memory_uns_0h	GECCO_female	Wald ratio	1	0.0121712	1.01033	1.08757	1.04824	0.331358
ENSG00000079332	CD4_Naive_uns_0h	GECCO_female	Wald ratio	1	0.924402	0.97122	1.0327	1.00149	0.973215
ENSG00000127311	CD4_Memory_stim_40h	GECCO_female	Wald ratio	1	0.0689358	0.9923	1.2299	1.10473	0.570535
ENSG00000160213	TEM_5d	GECCO_female	Wald ratio	1	0.014605	0.928929	0.99196	0.959927	0.332364
ENSG00000158525	TEM_5d	GECCO_female	Wald ratio	1	0.317311	0.963624	1.01209	0.98756	0.791233
ENSG00000138757	CD4_Naive_stim_5d	GECCO_female	Wald ratio	1	0.265848	0.927532	1.02096	0.973126	0.767726
ENSG00000116157	CD4_Naive_stim_40h	GECCO_female	Wald ratio	1	0.737086	0.955011	1.06722	1.00956	0.947417
ENSG00000214078	CD4_Naive_stim_16h	GECCO_female	Wald ratio	1	0.396091	0.97413	1.01043	0.992112	0.809645
ENSG00000100075	CD4_Naive_stim_40h	GECCO_female	Wald ratio	1	0.173097	0.992462	1.04296	1.0174	0.675529
ENSG00000168385	TCM_40h	GECCO_female	Wald ratio	1	0.351591	0.955517	1.13647	1.04207	0.804202
ENSG00000165476	TN_0h	GECCO_female	Wald ratio	1	0.694759	0.972615	1.04255	1.00697	0.935132
ENSG00000226266	CD4_Naive_stim_40h	GECCO_female	Wald ratio	1	0.92551	0.976369	1.02666	1.0012	0.973215
ENSG00000162704	CD4_Memory_uns_0h	GECCO_female	Wald ratio	1	0.703736	0.955497	1.03121	0.99263	0.93938
ENSG00000135778	TN_40h	GECCO_female	Wald ratio	1	0.599087	0.963132	1.02191	0.992087	0.898012
ENSG00000245954	TN_0h	GECCO_female	Wald ratio	1	0.891534	0.973564	1.02358	0.998259	0.968316
ENSG00000139625	TN_16h	GECCO_female	Wald ratio	1	0.418093	0.980019	1.0498	1.01431	0.813308
ENSG00000177465	TCM_5d	GECCO_female	Wald ratio	1	0.359317	0.943557	1.0213	0.981657	0.809645
ENSG00000142089	TN_cycling_5d	GECCO_female	Wald ratio	1	0.595688	0.94981	1.02999	0.989089	0.897485
ENSG00000142089	TEM_16h	GECCO_female	Wald ratio	1	0.473858	0.949349	1.02445	0.986186	0.844975
ENSG00000134291	TCM_40h	GECCO_female	Wald ratio	1	0.0921788	0.77522	1.01947	0.888996	0.613778
ENSG00000161016	CD4_Naive_stim_40h	GECCO_female	Wald ratio	1	0.0794951	0.923392	1.00444	0.963063	0.59989
ENSG00000081320	TN_0h	GECCO_female	Wald ratio	1	0.989432	0.943033	1.05957	0.999606	0.995667
ENSG00000154743	CD4_Naive_stim_40h	GECCO_female	Wald ratio	1	0.807373	0.952546	1.06442	1.00693	0.955364
ENSG00000158985	TN_5d	GECCO_female	Wald ratio	1	0.395176	0.961884	1.10342	1.03022	0.809645
ENSG00000197766	TN_5d	GECCO_female	Wald ratio	1	0.148614	0.986176	1.09628	1.03977	0.652406
ENSG00000164978	TCM_0h	GECCO_female	Wald ratio	1	0.641238	0.981851	1.03019	1.00573	0.913232
ENSG00000244045	TCM_16h	GECCO_female	Wald ratio	1	0.888892	0.956298	1.0529	1.00344	0.968316
ENSG00000245648	CD4_Naive_stim_16h	GECCO_female	Wald ratio	1	0.782091	0.970401	1.04073	1.00495	0.955364
ENSG00000166451	TCM_5d	GECCO_female	Wald ratio	1	0.2069	0.981715	1.08894	1.03394	0.698793
ENSG00000005059	CD4_Naive_stim_16h	GECCO_female	Wald ratio	1	0.12543	0.879181	1.01589	0.945068	0.637098
ENSG00000006282	CD4_Naive_stim_40h	GECCO_female	Wald ratio	1	0.854721	0.968765	1.02666	0.997293	0.962885
ENSG00000166435	CD4_Memory_stim_16h	GECCO_female	Wald ratio	1	0.392936	0.985771	1.03715	1.01113	0.809645
ENSG00000143537	TCM_40h	GECCO_female	Wald ratio	1	0.0494008	1.00008	1.06145	1.03031	0.505088
ENSG00000213380	CD4_Naive_stim_16h	GECCO_female	Wald ratio	1	0.0276278	0.911411	0.99461	0.952102	0.418811
ENSG00000269893	CD4_Memory_stim_16h	GECCO_female	Wald ratio	1	0.816628	0.967587	1.02632	0.99652	0.955364
ENSG00000139044	TN_5d	GECCO_female	Wald ratio	1	0.0688573	0.954678	1.00173	0.97792	0.570481
ENSG00000065268	HSP_16h	GECCO_female	Wald ratio	1	0.124192	0.993091	1.05906	1.02554	0.637098
ENSG00000166164	TN_5d	GECCO_female	Wald ratio	1	0.833035	0.971622	1.02347	0.997208	0.956568
ENSG00000111615	TEM_0h	GECCO_female	Wald ratio	1	0.0629036	0.924123	1.00207	0.962308	0.546386
ENSG00000126432	TN_40h	GECCO_female	Wald ratio	1	0.725251	0.947423	1.0807	1.01187	0.944588
ENSG00000160193	CD4_Naive_stim_40h	GECCO_female	Wald ratio	1	0.94353	0.969277	1.03411	1.00117	0.980723
ENSG00000138772	TN_5d	GECCO_female	Wald ratio	1	0.106815	0.936872	1.00636	0.970995	0.627319
ENSG00000110852	CD4_Naive_uns_0h	GECCO_female	Wald ratio	1	0.310246	0.919652	1.02697	0.971833	0.791233
ENSG00000110665	TCM_40h	GECCO_female	Wald ratio	1	0.0208001	1.00584	1.07333	1.03904	0.364557
ENSG00000166451	CD4_Naive_stim_40h	GECCO_female	Wald ratio	1	0.2069	0.974521	1.12656	1.04779	0.698793
ENSG00000197345	TCM_5d	GECCO_female	Wald ratio	1	0.658361	0.961482	1.02513	0.992796	0.91932
ENSG00000214087	TCM_16h	GECCO_female	Wald ratio	1	0.596112	0.979693	1.03637	1.00763	0.897485
ENSG00000036448	TN_16h	GECCO_female	Wald ratio	1	0.913444	0.964596	1.03278	0.998108	0.973215
ENSG00000116157	CD4_Memory_stim_40h	GECCO_female	Wald ratio	1	0.737086	0.93161	1.10531	1.01475	0.947417
ENSG00000132313	TCM_40h	GECCO_female	Wald ratio	1	0.846039	0.940208	1.07811	1.0068	0.962174
ENSG00000124380	CD4_Memory_stim_5d	GECCO_female	Wald ratio	1	0.876601	0.95064	1.06113	1.00436	0.965009
ENSG00000156030	CD4_Memory_stim_16h	GECCO_female	Wald ratio	1	0.628781	0.962753	1.0232	0.992518	0.911698
ENSG00000177697	TN_40h	GECCO_female	Wald ratio	1	0.754963	0.970517	1.02194	0.995898	0.953599
ENSG00000156398	TN_40h	GECCO_female	Wald ratio	1	0.467957	0.954634	1.02156	0.987532	0.839699
ENSG00000196683	CD4_Memory_uns_0h	GECCO_female	Wald ratio	1	0.435797	0.983307	1.03983	1.01117	0.822546
ENSG00000112799	CD4_Memory_stim_5d	GECCO_female	Wald ratio	1	0.754997	0.965713	1.04928	1.00663	0.953599
ENSG00000185298	CD4_Memory_stim_16h	GECCO_female	Wald ratio	1	0.338495	0.94038	1.19579	1.06042	0.798406
ENSG00000175470	CD4_Naive_stim_40h	GECCO_female	Wald ratio	1	0.768092	0.957973	1.05987	1.00763	0.953886
ENSG00000271553	TN_0h	GECCO_female	Wald ratio	1	0.00794377	1.01206	1.08295	1.04691	0.301138
ENSG00000138185	CD4_Memory_stim_5d	GECCO_female	Wald ratio	1	0.118061	0.963776	1.00417	0.983764	0.635062
ENSG00000100629	CD4_Naive_stim_40h	GECCO_female	Wald ratio	1	0.87905	0.939493	1.05487	0.995513	0.965009
ENSG00000130592	CD4_Memory_stim_5d	GECCO_female	Wald ratio	1	0.479266	0.944911	1.02696	0.985083	0.847957
ENSG00000047662	T_ER-stress_5d	GECCO_female	Wald ratio	1	0.189501	0.989648	1.05395	1.02129	0.675529
ENSG00000033867	CD4_Memory_stim_5d	GECCO_female	Wald ratio	1	0.119984	0.990887	1.08266	1.03576	0.635062
ENSG00000173917	TN_16h	GECCO_female	Wald ratio	1	0.394152	0.985016	1.03907	1.01168	0.809645
ENSG00000183648	TN_0h	GECCO_female	Wald ratio	1	0.763132	0.913741	1.0684	0.98805	0.953886
ENSG00000133392	CD4_Naive_stim_16h	GECCO_female	Wald ratio	1	0.919272	0.958343	1.03911	0.99791	0.973215
ENSG00000158161	TN_0h	GECCO_female	Wald ratio	1	0.0990758	0.995609	1.05247	1.02364	0.615309
ENSG00000198625	CD4_Memory_stim_16h	GECCO_female	Wald ratio	1	0.0161462	0.903622	0.989709	0.945687	0.332364
ENSG00000204592	TN_NFKB	GECCO_female	Wald ratio	1	0.231832	0.987609	1.05282	1.01969	0.734846
ENSG00000109133	TN_16h	GECCO_female	Wald ratio	1	0.392261	0.913156	1.03628	0.972772	0.809645
ENSG00000189077	CD4_Naive_stim_5d	GECCO_female	Wald ratio	1	0.685939	0.96845	1.04993	1.00837	0.932679
ENSG00000155542	CD4_Naive_stim_16h	GECCO_female	Wald ratio	1	0.596277	0.963116	1.02182	0.992035	0.897485
ENSG00000261248	TN_0h	GECCO_female	Wald ratio	1	0.159526	0.945669	1.00922	0.97693	0.658772
ENSG00000166435	TN_5d	GECCO_female	Wald ratio	1	0.415319	0.986537	1.03338	1.00969	0.813308
ENSG00000137288	CD4_Memory_stim_16h	GECCO_female	Wald ratio	1	0.947237	0.934224	1.06566	0.99778	0.98117
ENSG00000240344	nTreg_40h	GECCO_female	Wald ratio	1	0.412088	0.97849	1.05447	1.01577	0.813308
ENSG00000137288	TCM_40h	GECCO_female	Wald ratio	1	0.398582	0.935143	1.02704	0.980016	0.809645
ENSG00000116288	CD4_Memory_stim_16h	GECCO_female	Wald ratio	1	0.306904	0.882435	1.04014	0.958048	0.791233
ENSG00000036448	CD4_Naive_stim_5d	GECCO_female	Wald ratio	1	0.417025	0.965487	1.01466	0.989768	0.813308
ENSG00000152944	TN_40h	GECCO_female	Wald ratio	1	0.249123	0.918542	1.02229	0.969028	0.74822
ENSG00000221923	CD4_Naive_stim_16h	GECCO_female	Wald ratio	1	0.346178	0.965804	1.01228	0.988769	0.804066
ENSG00000146066	CD4_Memory_stim_40h	GECCO_female	Wald ratio	1	0.81321	0.760364	1.23987	0.970956	0.955364
ENSG00000154642	TN_40h	GECCO_female	Wald ratio	1	0.759171	0.957789	1.03196	0.994184	0.953886
ENSG00000099800	TN_0h	GECCO_female	Wald ratio	1	0.896222	0.959193	1.04876	1.00297	0.968316
ENSG00000187994	TEM_40h	GECCO_female	Wald ratio	1	0.261734	0.977339	1.088	1.03119	0.767726
ENSG00000272501	CD4_Naive_uns_0h	GECCO_female	Wald ratio	1	0.738883	0.972384	1.04027	1.00576	0.947417
ENSG00000079332	TN_5d	GECCO_female	Wald ratio	1	0.872421	0.968084	1.03897	1.0029	0.965009
ENSG00000140416	TN_40h	GECCO_female	Wald ratio	1	0.158875	0.979495	1.13501	1.05439	0.658772
ENSG00000159445	CD4_Memory_uns_0h	GECCO_female	Wald ratio	1	0.215935	0.98743	1.05757	1.0219	0.715225
ENSG00000164308	TEM_5d	GECCO_female	Wald ratio	1	0.792725	0.980762	1.02577	1.00301	0.955364
ENSG00000120675	CD4_Naive_uns_0h	GECCO_female	Wald ratio	1	0.302515	0.988163	1.03909	1.0133	0.791233
ENSG00000122034	TN_HSP_5d	GECCO_female	Wald ratio	1	0.827903	0.949256	1.04256	0.994814	0.955364
ENSG00000105568	TN_40h	GECCO_female	Wald ratio	1	0.374366	0.959449	1.1163	1.03491	0.809645
ENSG00000147421	CD4_Memory_uns_0h	GECCO_female	Wald ratio	1	0.979412	0.970246	1.02986	0.999608	0.993062
ENSG00000236935	CD4_Memory_stim_5d	GECCO_female	Wald ratio	1	0.38205	0.982607	1.04686	1.01422	0.809645
ENSG00000103707	TN_40h	GECCO_female	Wald ratio	1	0.77208	0.956765	1.06133	1.00769	0.953886
ENSG00000163040	TEM_5d	GECCO_female	Wald ratio	1	0.73405	0.969127	1.04552	1.0066	0.947417
ENSG00000171033	CD4_Memory_stim_5d	GECCO_female	Wald ratio	1	0.715737	0.965827	1.05194	1.00797	0.943582
ENSG00000197134	CD4_Naive_uns_0h	GECCO_female	Wald ratio	1	0.327357	0.951101	1.01686	0.983433	0.795192
ENSG00000256053	CD4_Memory_stim_16h	GECCO_female	Wald ratio	1	0.740655	0.939014	1.04576	0.99095	0.949024
ENSG00000185787	TN_40h	GECCO_female	Wald ratio	1	0.0374515	1.00263	1.0918	1.04626	0.458016
ENSG00000174780	TN_40h	GECCO_female	Wald ratio	1	0.0585672	0.904161	1.0018	0.951727	0.524739
ENSG00000197119	TEM_40h	GECCO_female	Wald ratio	1	0.265312	0.987932	1.0451	1.01611	0.767726
ENSG00000130731	CD4_Naive_stim_40h	GECCO_female	Wald ratio	1	0.74822	0.953853	1.06796	1.0093	0.951192
ENSG00000259065	TEM_5d	GECCO_female	Wald ratio	1	0.815371	0.954551	1.03729	0.995061	0.955364
ENSG00000164597	TCM_0h	GECCO_female	Wald ratio	1	0.623733	0.971808	1.04885	1.00959	0.909864
ENSG00000145287	TN_cycling_40h	GECCO_female	Wald ratio	1	0.946847	0.919876	1.08115	0.997257	0.98117
ENSG00000231500	CD4_Naive_uns_0h	GECCO_female	Wald ratio	1	0.162765	0.991803	1.05018	1.02057	0.6608
ENSG00000101158	TN_IFN_40h	GECCO_female	Wald ratio	1	0.0875073	0.922712	1.00553	0.963229	0.59989
ENSG00000065268	TN_16h	GECCO_female	Wald ratio	1	0.697654	0.980478	1.0299	1.00489	0.935132
ENSG00000144559	TN_5d	GECCO_female	Wald ratio	1	0.296431	0.983573	1.05583	1.01906	0.791233
ENSG00000185201	TCM_0h	GECCO_female	Wald ratio	1	0.585872	0.972541	1.05052	1.01078	0.897485
ENSG00000158525	TEM_40h	GECCO_female	Wald ratio	1	0.317311	0.963228	1.01223	0.987422	0.791233
ENSG00000132436	CD4_Naive_stim_5d	GECCO_female	Wald ratio	1	0.895469	0.943911	1.06825	1.00416	0.968316
ENSG00000170889	TCM_LA	GECCO_female	Wald ratio	1	0.112804	0.931636	1.0075	0.968827	0.630009
ENSG00000117226	TEM_16h	GECCO_female	Wald ratio	1	0.915278	0.951252	1.04585	0.99743	0.973215
ENSG00000143653	CD4_Naive_stim_16h	GECCO_female	Wald ratio	1	0.670385	0.961668	1.06266	1.0109	0.924079
ENSG00000180376	TCM_16h	GECCO_female	Wald ratio	1	0.826042	0.970672	1.03799	1.00377	0.955364
ENSG00000170430	TEM_5d	GECCO_female	Wald ratio	1	0.493387	0.977952	1.04733	1.01205	0.855648
ENSG00000198734	TN_40h	GECCO_female	Wald ratio	1	0.22504	0.937073	1.01541	0.975457	0.727849
ENSG00000152778	CD4_Naive_stim_40h	GECCO_female	Wald ratio	1	0.317311	0.955799	1.14957	1.04822	0.791233
ENSG00000226659	TN_40h	GECCO_female	Wald ratio	1	0.438947	0.984296	1.03716	1.01038	0.822546
ENSG00000003402	TEMRA_40h	GECCO_female	Wald ratio	1	0.185024	0.977298	1.12625	1.04913	0.675529
ENSG00000120915	TCM_40h	GECCO_female	Wald ratio	1	0.766693	0.9549	1.0346	0.993951	0.953886
ENSG00000164308	TEM_HLApositive_5d	GECCO_female	Wald ratio	1	0.792725	0.977848	1.02977	1.00347	0.955364
ENSG00000077935	CD4_Memory_stim_5d	GECCO_female	Wald ratio	1	0.878174	0.961888	1.0465	1.0033	0.965009
ENSG00000177465	TN_0h	GECCO_female	Wald ratio	1	0.377807	0.956492	1.01702	0.98629	0.809645
ENSG00000120675	CD4_Memory_uns_0h	GECCO_female	Wald ratio	1	0.354248	0.988596	1.03255	1.01033	0.806419
ENSG00000144741	CD4_Naive_stim_40h	GECCO_female	Wald ratio	1	0.0113293	0.918551	0.989234	0.953238	0.325934
ENSG00000215845	CD4_Naive_stim_5d	GECCO_female	Wald ratio	1	0.965152	0.971034	1.03121	1.00067	0.988995
ENSG00000226659	TEM_40h	GECCO_female	Wald ratio	1	0.438947	0.975358	1.0592	1.01642	0.822546
ENSG00000120910	CD4_Memory_stim_16h	GECCO_female	Wald ratio	1	0.913444	0.955211	1.04186	0.997595	0.973215
ENSG00000120055	TN_40h	GECCO_female	Wald ratio	1	0.816628	0.952976	1.0387	0.994917	0.955364
ENSG00000240344	TCM_5d	GECCO_female	Wald ratio	1	0.0448418	1.00058	1.05067	1.02532	0.486051
ENSG00000197928	CD4_Naive_stim_16h	GECCO_female	Wald ratio	1	0.403512	0.950338	1.0207	0.984893	0.812898
ENSG00000155158	CD4_Naive_stim_16h	GECCO_female	Wald ratio	1	0.32066	0.916158	1.02909	0.970982	0.795192
ENSG00000148484	TN_HSP_5d	GECCO_female	Wald ratio	1	0.61183	0.948392	1.03168	0.989162	0.903855
ENSG00000129347	TN_16h	GECCO_female	Wald ratio	1	0.747013	0.964039	1.05238	1.00724	0.951192
ENSG00000105939	TCM_40h	GECCO_female	Wald ratio	1	0.563414	0.931113	1.03964	0.983881	0.894006
ENSG00000183891	TN_5d	GECCO_female	Wald ratio	1	0.0208528	0.926681	0.993768	0.959638	0.364557
ENSG00000173208	CD4_Naive_stim_5d	GECCO_female	Wald ratio	1	0.56721	0.95248	1.02704	0.989059	0.895564
ENSG00000188428	CD4_Naive_stim_40h	GECCO_female	Wald ratio	1	0.0377587	1.00228	1.08136	1.04107	0.461063
ENSG00000160013	CD4_Memory_uns_0h	GECCO_female	Wald ratio	1	0.364331	0.938273	1.02367	0.980043	0.809645
ENSG00000124614	CD4_Naive_stim_40h	GECCO_female	Wald ratio	1	0.12827	0.992816	1.05883	1.02529	0.637098
ENSG00000077984	TCM_0h	GECCO_female	Wald ratio	1	0.103322	0.946768	1.00506	0.975478	0.625525
ENSG00000189306	TM_ER-stress_40h	GECCO_female	Wald ratio	1	0.570941	0.938574	1.03558	0.985883	0.895564
ENSG00000170889	TN_HSP_5d	GECCO_female	Wald ratio	1	0.554786	0.974049	1.05019	1.0114	0.890865
ENSG00000055950	CD4_Naive_stim_40h	GECCO_female	Wald ratio	1	0.119657	0.992917	1.06386	1.02777	0.635062
ENSG00000176049	CD4_Memory_uns_0h	GECCO_female	Wald ratio	1	0.189625	0.985467	1.07667	1.03006	0.675529
ENSG00000132781	TN_5d	GECCO_female	Wald ratio	1	0.171423	0.940753	1.01093	0.975211	0.675007
ENSG00000154642	TN_5d	GECCO_female	Wald ratio	1	0.349974	0.927447	1.02704	0.975974	0.804066
ENSG00000176209	TCM_16h	GECCO_female	Wald ratio	1	0.310397	0.980967	1.06231	1.02083	0.791233
ENSG00000172543	TCM_5d	GECCO_female	Wald ratio	1	0.085861	0.955707	1.00299	0.979063	0.59989
ENSG00000236935	TEM_5d	GECCO_female	Wald ratio	1	0.228502	0.988067	1.05154	1.01931	0.729961
ENSG00000175643	TN_HSP_5d	GECCO_female	Wald ratio	1	0.0578577	0.915723	1.00144	0.957625	0.524739
ENSG00000117280	CD4_Naive_stim_5d	GECCO_female	Wald ratio	1	0.0326232	0.906024	0.995753	0.949829	0.437382
ENSG00000127399	CD4_Memory_stim_16h	GECCO_female	Wald ratio	1	0.00281796	0.934935	0.986131	0.960192	0.184844
ENSG00000186470	TN_40h	GECCO_female	Wald ratio	1	0.00187978	0.927202	0.983018	0.954702	0.139437
ENSG00000074201	TCM_0h	GECCO_female	Wald ratio	1	0.356149	0.976141	1.06941	1.02171	0.807184
ENSG00000085063	CD4_Naive_stim_16h	GECCO_female	Wald ratio	1	0.678475	0.969144	1.04933	1.00844	0.929192
ENSG00000166451	CD4_Naive_stim_5d	GECCO_female	Wald ratio	1	0.2069	0.989036	1.05222	1.02014	0.698793
ENSG00000269893	TCM_16h	GECCO_female	Wald ratio	1	0.89393	0.967527	1.03856	1.00241	0.968316
ENSG00000196683	TN_5d	GECCO_female	Wald ratio	1	0.977684	0.967669	1.03246	0.999538	0.993062
ENSG00000182310	TN_40h	GECCO_female	Wald ratio	1	0.284906	0.947824	1.01588	0.981262	0.787559
ENSG00000143537	TCM_5d	GECCO_female	Wald ratio	1	0.018755	1.01065	1.12405	1.06584	0.355271
ENSG00000276023	CD4_Naive_stim_16h	GECCO_female	Wald ratio	1	0.512513	0.946629	1.02775	0.986357	0.863472
ENSG00000074071	TN_40h	GECCO_female	Wald ratio	1	0.801197	0.900389	1.08441	0.988126	0.955364
ENSG00000172543	CD4_Memory_stim_5d	GECCO_female	Wald ratio	1	0.085861	0.953809	1.00312	0.978154	0.59989
ENSG00000164548	CD4_Naive_stim_5d	GECCO_female	Wald ratio	1	0.538051	0.904336	1.05388	0.976248	0.8854
ENSG00000120675	TN_cycling_5d	GECCO_female	Wald ratio	1	0.354248	0.988012	1.03425	1.01087	0.806419
ENSG00000206503	TN_NFKB	GECCO_female	Wald ratio	1	0.0347628	0.943117	0.997829	0.970087	0.442206
ENSG00000143198	TN_cycling_5d	GECCO_female	Wald ratio	1	0.113905	0.940499	1.00659	0.972983	0.630009
ENSG00000173113	TCM_16h	GECCO_female	Wald ratio	1	0.725251	0.976929	1.03411	1.00511	0.944588
ENSG00000084072	TCM_16h	GECCO_female	Wald ratio	1	0.0573401	0.92852	1.00114	0.964146	0.524739
ENSG00000036257	TN_40h	GECCO_female	Wald ratio	1	0.718627	0.94112	1.04273	0.990621	0.944588
ENSG00000184903	TN_40h	GECCO_female	Wald ratio	1	0.406748	0.956106	1.01835	0.986739	0.813308
ENSG00000146066	TCM_5d	GECCO_female	Wald ratio	1	0.829619	0.957075	1.03582	0.995669	0.955364
ENSG00000108107	CD4_Naive_stim_5d	GECCO_female	Wald ratio	1	0.000219323	0.816934	0.939834	0.876232	0.0828937
ENSG00000015532	TN_16h	GECCO_female	Wald ratio	1	0.915908	0.960112	1.03722	0.997921	0.973215
ENSG00000132507	TN_HSP_5d	GECCO_female	Wald ratio	1	0.468674	0.956448	1.0207	0.988053	0.839699
ENSG00000139044	TN_cycling_40h	GECCO_female	Wald ratio	1	0.0688573	0.963398	1.00139	0.98221	0.570481
ENSG00000155849	CD4_Naive_stim_16h	GECCO_female	Wald ratio	1	0.0540935	0.999134	1.10441	1.05045	0.522312
ENSG00000185808	CD4_Memory_stim_5d	GECCO_female	Wald ratio	1	0.237278	0.941628	1.01501	0.97763	0.743202
ENSG00000156502	CD4_Memory_stim_5d	GECCO_female	Wald ratio	1	0.191704	0.921605	1.0165	0.967888	0.675529
ENSG00000085063	CD4_Memory_stim_16h	GECCO_female	Wald ratio	1	0.780313	0.942624	1.04537	0.992666	0.955364
ENSG00000148290	TN_0h	GECCO_female	Wald ratio	1	0.959836	0.965966	1.03344	0.999133	0.988712
ENSG00000160284	TN_IFN_5d	GECCO_female	Wald ratio	1	0.143017	0.991099	1.06376	1.02679	0.642244
ENSG00000189077	TN_5d	GECCO_female	Wald ratio	1	0.685939	0.970043	1.04731	1.00794	0.932679
ENSG00000160213	TN_5d	GECCO_female	Wald ratio	1	0.014605	0.919942	0.990904	0.954764	0.332364
ENSG00000127337	TN_HSP_5d	GECCO_female	Wald ratio	1	0.548506	0.978013	1.04274	1.00986	0.890865
ENSG00000178952	TCM_0h	GECCO_female	Wald ratio	1	0.399308	0.985145	1.03826	1.01136	0.809645
ENSG00000134809	CD4_Naive_stim_5d	GECCO_female	Wald ratio	1	0.175845	0.989342	1.06031	1.02421	0.675529
ENSG00000196126	TM_ER-stress_40h	GECCO_female	Wald ratio	1	0.297014	0.955459	1.01401	0.984301	0.791233
ENSG00000161016	TN_IFN_5d	GECCO_female	Wald ratio	1	0.0539787	0.903717	1.00086	0.951049	0.521838
ENSG00000204592	TCM_40h	GECCO_female	Wald ratio	1	0.231832	0.977947	1.09644	1.0355	0.734846
ENSG00000132792	TN_cycling_5d	GECCO_female	Wald ratio	1	0.749175	0.949446	1.03803	0.992751	0.951192
ENSG00000089177	CD4_Memory_uns_0h	GECCO_female	Wald ratio	1	1	0.961775	1.03974	1	1
ENSG00000100744	CD4_Memory_stim_16h	GECCO_female	Wald ratio	1	0.660143	0.954093	1.03022	0.991426	0.919865
ENSG00000166788	CD4_Memory_stim_5d	GECCO_female	Wald ratio	1	0.100228	0.867907	1.01251	0.937424	0.621491
ENSG00000196653	TN_IFN_40h	GECCO_female	Wald ratio	1	0.300335	0.981606	1.06202	1.02102	0.791233
ENSG00000115750	CD4_Naive_stim_40h	GECCO_female	Wald ratio	1	0.296431	0.981553	1.06297	1.02145	0.791233
ENSG00000162174	TEM_5d	GECCO_female	Wald ratio	1	0.174308	0.939846	1.01131	0.974923	0.675529
ENSG00000055950	CD4_Naive_stim_16h	GECCO_female	Wald ratio	1	0.097559	0.994379	1.06956	1.03128	0.615309
ENSG00000237651	TN_cycling_5d	GECCO_female	Wald ratio	1	0.442418	0.960243	1.01788	0.988643	0.822546
ENSG00000149547	CD4_Naive_stim_5d	GECCO_female	Wald ratio	1	0.253098	0.977465	1.09041	1.03239	0.755771
ENSG00000171067	TEM_40h	GECCO_female	Wald ratio	1	0.161948	0.921642	1.01373	0.966592	0.6608
ENSG00000273611	CD4_Naive_stim_40h	GECCO_female	Wald ratio	1	0.696754	0.981146	1.02889	1.00473	0.935132
ENSG00000206503	TEM_16h	GECCO_female	Wald ratio	1	0.0219249	0.925969	0.994018	0.95939	0.372629
ENSG00000022556	TN_IFN_5d	GECCO_female	Wald ratio	1	0.896458	0.95386	1.04222	0.997063	0.968316
ENSG00000187624	TCM_40h	GECCO_female	Wald ratio	1	0.792689	0.979886	1.02697	1.00315	0.955364
ENSG00000137106	TN_cycling_40h	GECCO_female	Wald ratio	1	0.417257	0.941293	1.0254	0.982446	0.813308
ENSG00000141564	CD4_Memory_stim_40h	GECCO_female	Wald ratio	1	0.172682	0.930352	1.01304	0.970815	0.675529
ENSG00000228857	TEM_40h	GECCO_female	Wald ratio	1	0.637335	0.977433	1.03799	1.00726	0.912469
ENSG00000089335	TCM_0h	GECCO_female	Wald ratio	1	0.35439	0.939575	1.02258	0.980199	0.806419
ENSG00000160194	TN_40h	GECCO_female	Wald ratio	1	0.887599	0.978482	1.02545	1.00169	0.968316
ENSG00000054282	CD4_Naive_stim_40h	GECCO_female	Wald ratio	1	0.487404	0.974374	1.05596	1.01435	0.8553
ENSG00000262967	TN_0h	GECCO_female	Wald ratio	1	0.734334	0.946092	1.03983	0.991855	0.947417
ENSG00000123219	CD4_Memory_stim_16h	GECCO_female	Wald ratio	1	0.778847	0.962761	1.05195	1.00637	0.955364
ENSG00000220205	CD4_Naive_uns_0h	GECCO_female	Wald ratio	1	0.908875	0.945142	1.06547	1.00351	0.972595
ENSG00000165752	CD4_Memory_stim_5d	GECCO_female	Wald ratio	1	0.0149007	0.925585	0.991681	0.958063	0.332364
ENSG00000074935	TN_40h	GECCO_female	Wald ratio	1	0.0964623	0.989718	1.13398	1.0594	0.615309
ENSG00000114023	TN_40h	GECCO_female	Wald ratio	1	0.310348	0.968219	1.10694	1.03526	0.791233
ENSG00000184752	CD4_Naive_uns_0h	GECCO_female	Wald ratio	1	0.000611248	0.947344	0.98538	0.966175	0.0932977
ENSG00000147684	TN_HSP_5d	GECCO_female	Wald ratio	1	0.345041	0.930492	1.02552	0.97685	0.804066
ENSG00000241837	CD4_Naive_stim_40h	GECCO_female	Wald ratio	1	0.144592	0.981741	1.13398	1.05512	0.643286
ENSG00000204711	TN_IFN_5d	GECCO_female	Wald ratio	1	0.122136	0.994938	1.0439	1.01912	0.635062
ENSG00000186470	TN_5d	GECCO_female	Wald ratio	1	0.00187978	0.927858	0.983175	0.955116	0.139437
ENSG00000146707	TCM_40h	GECCO_female	Wald ratio	1	0.410207	0.960329	1.01666	0.988095	0.813308
ENSG00000165948	TN_16h	GECCO_female	Wald ratio	1	0.18321	0.919774	1.01611	0.966745	0.675529
ENSG00000189241	CD4_Memory_stim_5d	GECCO_female	Wald ratio	1	0.688275	0.963698	1.05761	1.00956	0.934812
ENSG00000136250	CD4_Naive_uns_0h	GECCO_female	Wald ratio	1	0.697083	0.965418	1.05405	1.00876	0.935132
ENSG00000160948	CD4_Naive_stim_40h	GECCO_female	Wald ratio	1	0.59414	0.96431	1.06554	1.01366	0.897485
ENSG00000240344	CD4_Memory_stim_40h	GECCO_female	Wald ratio	1	0.0448418	1.00103	1.0922	1.04562	0.486051
ENSG00000183386	TN_40h	GECCO_female	Wald ratio	1	0.0149899	1.0077	1.07387	1.04026	0.332364
ENSG00000074071	CD4_Naive_uns_0h	GECCO_female	Wald ratio	1	0.971712	0.959468	1.04071	0.999265	0.990169
ENSG00000259065	TCM_5d	GECCO_female	Wald ratio	1	0.917037	0.967457	1.03748	1.00186	0.973215
ENSG00000130414	CD4_Naive_stim_5d	GECCO_female	Wald ratio	1	0.138076	0.933978	1.00951	0.971009	0.642055
ENSG00000164346	TN_16h	GECCO_female	Wald ratio	1	0.490311	0.943548	1.02825	0.984987	0.855648
ENSG00000137106	CD4_Naive_stim_5d	GECCO_female	Wald ratio	1	0.417257	0.958416	1.01776	0.987644	0.813308
ENSG00000257949	TN_40h	GECCO_female	Wald ratio	1	0.111305	0.906944	1.01016	0.957162	0.630009
ENSG00000154719	TN_IFN_40h	GECCO_female	Wald ratio	1	0.979674	0.95718	1.04594	1.00058	0.993062
ENSG00000111144	TN_16h	GECCO_female	Wald ratio	1	0.828988	0.942705	1.04842	0.99416	0.955364
ENSG00000102898	TN_HSP_5d	GECCO_female	Wald ratio	1	0.358138	0.973126	1.07824	1.02434	0.809149
ENSG00000148484	TN_40h	GECCO_female	Wald ratio	1	0.777477	0.950923	1.03836	0.993679	0.955364
ENSG00000161055	nTreg_40h	GECCO_female	Wald ratio	1	0.425179	0.984388	1.03803	1.01085	0.816019
ENSG00000213380	CD4_Memory_stim_16h	GECCO_female	Wald ratio	1	0.0500272	0.929511	1.00001	0.964114	0.505088
ENSG00000163939	CD4_Memory_stim_5d	GECCO_female	Wald ratio	1	0.744242	0.940664	1.04468	0.991309	0.950756
ENSG00000112667	TEM_40h	GECCO_female	Wald ratio	1	0.795928	0.973908	1.03508	1.00403	0.955364
ENSG00000182919	CD4_Naive_stim_16h	GECCO_female	Wald ratio	1	0.478188	0.973554	1.05886	1.01531	0.847372
ENSG00000110665	CD4_Memory_stim_5d	GECCO_female	Wald ratio	1	0.0127973	1.0108	1.09447	1.0518	0.332364
ENSG00000218739	CD4_Naive_stim_16h	GECCO_female	Wald ratio	1	0.275313	0.936913	1.01874	0.976968	0.777315
ENSG00000079785	TCM_16h	GECCO_female	Wald ratio	1	0.722882	0.939729	1.04406	0.990521	0.944588
ENSG00000115364	TCM_5d	GECCO_female	Wald ratio	1	0.442042	0.959325	1.09979	1.02716	0.822546
ENSG00000152219	TCM_5d	GECCO_female	Wald ratio	1	0.27104	0.981849	1.06742	1.02374	0.773828
ENSG00000187231	CD4_Naive_uns_0h	GECCO_female	Wald ratio	1	0.166466	0.943191	1.01013	0.976088	0.669323
ENSG00000196655	TN_IFN_5d	GECCO_female	Wald ratio	1	0.0980167	0.994163	1.07172	1.03222	0.615309
ENSG00000154917	TEM_5d	GECCO_female	Wald ratio	1	0.559669	0.951198	1.02745	0.98859	0.892524
ENSG00000204472	TEM_5d	GECCO_female	Wald ratio	1	0.0455003	0.90864	0.999033	0.952765	0.486051
ENSG00000170430	TEM_16h	GECCO_female	Wald ratio	1	0.493387	0.955926	1.09801	1.02451	0.855648
ENSG00000204644	CD4_Naive_stim_5d	GECCO_female	Wald ratio	1	0.03114	1.00226	1.04871	1.02522	0.423942
ENSG00000128335	TCM_40h	GECCO_female	Wald ratio	1	0.515303	0.966913	1.06938	1.01686	0.86615
ENSG00000141994	TEM_40h	GECCO_female	Wald ratio	1	0.637935	0.953378	1.02969	0.990799	0.912469
ENSG00000267080	TN_40h	GECCO_female	Wald ratio	1	0.85961	0.973608	1.03257	1.00266	0.965009
ENSG00000251022	TN_16h	GECCO_female	Wald ratio	1	0.546852	0.981044	1.03679	1.00853	0.889966
ENSG00000165476	CD4_Memory_stim_16h	GECCO_female	Wald ratio	1	0.694759	0.972091	1.04339	1.00711	0.935132
ENSG00000111371	TCM_16h	GECCO_female	Wald ratio	1	0.697899	0.939677	1.0974	1.01548	0.935132
ENSG00000141295	TN_0h	GECCO_female	Wald ratio	1	0.596318	0.944329	1.03345	0.987887	0.897485
ENSG00000214087	TEM_5d	GECCO_female	Wald ratio	1	0.875836	0.972696	1.03301	1.0024	0.965009
ENSG00000166796	TEM_5d	GECCO_female	Wald ratio	1	0.914516	0.972862	1.02496	0.998572	0.973215
ENSG00000166501	CD4_Naive_uns_0h	GECCO_female	Wald ratio	1	0.785956	0.981596	1.02486	1.00299	0.955364
ENSG00000159228	TEM_HLApositive_40h	GECCO_female	Wald ratio	1	0.381574	0.910038	1.03674	0.971324	0.809645
ENSG00000237651	TN_40h	GECCO_female	Wald ratio	1	0.335295	0.964019	1.01257	0.987996	0.795192
ENSG00000145365	CD4_Naive_stim_16h	GECCO_female	Wald ratio	1	0.873483	0.971186	1.02515	0.997806	0.965009
ENSG00000123219	TCM_5d	GECCO_female	Wald ratio	1	0.789374	0.957565	1.0587	1.00687	0.955364
ENSG00000143198	TN_40h	GECCO_female	Wald ratio	1	0.113905	0.954667	1.00498	0.9795	0.630009
ENSG00000160213	CD4_Memory_stim_5d	GECCO_female	Wald ratio	1	0.014605	0.934164	0.99257	0.962925	0.332364
ENSG00000180376	TEM_0h	GECCO_female	Wald ratio	1	0.826042	0.966482	1.04363	1.00431	0.955364
ENSG00000124614	TM_ER-stress_40h	GECCO_female	Wald ratio	1	0.412568	0.983674	1.04092	1.01189	0.813308
ENSG00000186184	TN_HSP_5d	GECCO_female	Wald ratio	1	0.398961	0.965938	1.09092	1.02653	0.809645
ENSG00000164308	TN_HSP_5d	GECCO_female	Wald ratio	1	0.792725	0.975308	1.03329	1.00388	0.955364
ENSG00000131507	TN_40h	GECCO_female	Wald ratio	1	0.892916	0.932586	1.08338	1.00516	0.968316
ENSG00000157992	CD4_Naive_stim_16h	GECCO_female	Wald ratio	1	0.1675	0.992683	1.04322	1.01764	0.671099
ENSG00000251022	TN_IFN_40h	GECCO_female	Wald ratio	1	0.590258	0.968684	1.05751	1.01212	0.897485
ENSG00000213619	TN_16h	GECCO_female	Wald ratio	1	0.844763	0.964382	1.03012	0.996711	0.96141
ENSG00000124587	CD4_Memory_stim_5d	GECCO_female	Wald ratio	1	0.7022	0.975832	1.03699	1.00595	0.939066
ENSG00000139428	TN_IFN_5d	GECCO_female	Wald ratio	1	0.166466	0.986456	1.08233	1.03328	0.669323
ENSG00000174837	TCM_40h	GECCO_female	Wald ratio	1	0.234674	0.949356	1.01282	0.980574	0.737584
ENSG00000164054	TCM_5d	GECCO_female	Wald ratio	1	0.642083	0.943789	1.09836	1.01815	0.913232
ENSG00000000971	TEMRA_40h	GECCO_female	Wald ratio	1	0.49772	0.953337	1.02349	0.987792	0.859241
ENSG00000154328	TCM_5d	GECCO_female	Wald ratio	1	0.920907	0.959897	1.04634	1.00219	0.973215
ENSG00000186230	CD4_Memory_stim_16h	GECCO_female	Wald ratio	1	0.815314	0.973088	1.03527	1.0037	0.955364
ENSG00000246174	CD4_Memory_stim_40h	GECCO_female	Wald ratio	1	0.965067	0.963241	1.03646	0.999182	0.988995
ENSG00000105583	CD4_Memory_stim_16h	GECCO_female	Wald ratio	1	0.41704	0.908707	1.2599	1.06999	0.813308
ENSG00000103485	CD4_Naive_stim_5d	GECCO_female	Wald ratio	1	0.323555	0.987221	1.03973	1.01314	0.795192
ENSG00000153214	CD4_Naive_stim_16h	GECCO_female	Wald ratio	1	0.143581	0.987579	1.08981	1.03744	0.642277
ENSG00000145335	CD4_Naive_stim_5d	GECCO_female	Wald ratio	1	0.0702618	0.997467	1.06593	1.03113	0.578494
ENSG00000156261	TN_IFN_40h	GECCO_female	Wald ratio	1	0.442622	0.965989	1.08239	1.02253	0.822546
ENSG00000136238	CD4_Memory_uns_0h	GECCO_female	Wald ratio	1	0.747886	0.960689	1.05743	1.0079	0.951192
ENSG00000181929	CD4_Naive_stim_5d	GECCO_female	Wald ratio	1	0.0727611	0.935972	1.00292	0.96887	0.595366
ENSG00000227191	CD4_Memory_uns_0h	GECCO_female	Wald ratio	1	0.43364	0.937694	1.02799	0.981804	0.822546
ENSG00000107438	CD4_Memory_stim_5d	GECCO_female	Wald ratio	1	0.677781	0.957083	1.02893	0.992357	0.928738
ENSG00000196653	CD4_Memory_stim_16h	GECCO_female	Wald ratio	1	0.68324	0.961338	1.02618	0.993229	0.930806
ENSG00000164978	TN_16h	GECCO_female	Wald ratio	1	0.71903	0.965356	1.02462	0.994547	0.944588
ENSG00000185414	TCM_40h	GECCO_female	Wald ratio	1	0.672634	0.950178	1.03353	0.990978	0.925572
ENSG00000117226	CD4_Memory_stim_40h	GECCO_female	Wald ratio	1	0.988995	0.906661	1.10448	1.00069	0.995391
ENSG00000105323	TCM_0h	GECCO_female	Wald ratio	1	0.0399705	0.923176	0.998129	0.959921	0.47139
ENSG00000142856	TCM_0h	GECCO_female	Wald ratio	1	0.271332	0.983824	1.05974	1.02108	0.773828
ENSG00000170430	CD4_Naive_uns_0h	GECCO_female	Wald ratio	1	0.556094	0.977535	1.04313	1.0098	0.890865
ENSG00000204711	TN_cycling_5d	GECCO_female	Wald ratio	1	0.110415	0.995372	1.04641	1.02057	0.627319
ENSG00000213512	TCM_16h	GECCO_female	Wald ratio	1	0.509729	0.961219	1.01984	0.990094	0.861341
ENSG00000182871	TCM_16h	GECCO_female	Wald ratio	1	0.806704	0.9628	1.04993	1.00542	0.955364
ENSG00000134202	TEM_0h	GECCO_female	Wald ratio	1	0.90836	0.968355	1.029	0.998218	0.972595
ENSG00000197930	CD4_Naive_stim_5d	GECCO_female	Wald ratio	1	0.927892	0.908993	1.11033	1.00463	0.974277
ENSG00000204463	TN_40h	GECCO_female	Wald ratio	1	0.0248588	0.864022	0.990188	0.924956	0.400212
ENSG00000173113	TEMRA_16h	GECCO_female	Wald ratio	1	0.737892	0.951324	1.03598	0.992749	0.947417
ENSG00000145287	TCM_5d	GECCO_female	Wald ratio	1	0.843609	0.902162	1.08777	0.990629	0.961325
ENSG00000158525	TN_cycling_5d	GECCO_female	Wald ratio	1	0.323141	0.961289	1.0131	0.986855	0.795192
ENSG00000137106	TCM_0h	GECCO_female	Wald ratio	1	0.5139	0.961009	1.0201	0.990113	0.864523
ENSG00000003402	TN_40h	GECCO_female	Wald ratio	1	0.185024	0.990678	1.04969	1.01976	0.675529
ENSG00000184986	TN_cycling_40h	GECCO_female	Wald ratio	1	0.0163381	0.891296	0.988424	0.938604	0.332364
ENSG00000100365	TEM_40h	GECCO_female	Wald ratio	1	0.31155	0.966312	1.11341	1.03726	0.791233
ENSG00000251022	CD4_Memory_stim_5d	GECCO_female	Wald ratio	1	0.546852	0.979948	1.03898	1.00903	0.889966
ENSG00000141698	TN_IFN_40h	GECCO_female	Wald ratio	1	0.267104	0.894818	1.03126	0.96062	0.767726
ENSG00000172543	TN_40h	GECCO_female	Wald ratio	1	0.085861	0.931117	1.00471	0.967216	0.59989
ENSG00000168917	CD4_Naive_stim_40h	GECCO_female	Wald ratio	1	0.605151	0.926653	1.04538	0.984226	0.901142
ENSG00000163956	TN_16h	GECCO_female	Wald ratio	1	0.860484	0.955247	1.05634	1.00452	0.965009
ENSG00000137944	TN_40h	GECCO_female	Wald ratio	1	0.924402	0.9658	1.03209	0.998394	0.973215
ENSG00000169738	CD4_Memory_uns_0h	GECCO_female	Wald ratio	1	0.118238	0.993526	1.0592	1.02584	0.635062
ENSG00000143198	TCM_40h	GECCO_female	Wald ratio	1	0.113905	0.949957	1.00551	0.97734	0.630009
ENSG00000118507	CD4_Memory_uns_0h	GECCO_female	Wald ratio	1	0.240961	0.929651	1.0185	0.973064	0.744696
ENSG00000244752	TN_cycling_40h	GECCO_female	Wald ratio	1	0.615639	0.974379	1.01549	0.994721	0.904205
ENSG00000139625	TN_0h	GECCO_female	Wald ratio	1	0.510943	0.975966	1.0501	1.01235	0.861588
ENSG00000239713	TN_HSP_5d	GECCO_female	Wald ratio	1	0.723016	0.933492	1.0489	0.989516	0.944588
ENSG00000171943	TN_0h	GECCO_female	Wald ratio	1	0.46743	0.946717	1.02545	0.985299	0.839699
ENSG00000144827	TN_0h	GECCO_female	Wald ratio	1	0.332017	0.945973	1.01894	0.98178	0.795192
ENSG00000081665	CD4_Naive_stim_40h	GECCO_female	Wald ratio	1	0.0353744	1.00192	1.05553	1.02837	0.442206
ENSG00000196284	CD4_Naive_uns_0h	GECCO_female	Wald ratio	1	0.91801	0.974986	1.02854	1.00141	0.973215
ENSG00000197958	TEM_5d	GECCO_female	Wald ratio	1	0.106714	0.991669	1.09001	1.03968	0.627319
ENSG00000135047	TN_40h	GECCO_female	Wald ratio	1	0.12338	0.937969	1.0077	0.972209	0.635062
ENSG00000117226	TN_0h	GECCO_female	Wald ratio	1	0.865786	0.963231	1.03202	0.99703	0.965009
ENSG00000213512	TN_5d	GECCO_female	Wald ratio	1	0.509729	0.962966	1.01892	0.990547	0.861341
ENSG00000101158	CD4_Naive_stim_40h	GECCO_female	Wald ratio	1	0.0875073	0.939235	1.0043	0.971225	0.59989
ENSG00000100376	TEM_40h	GECCO_female	Wald ratio	1	0.138184	0.948047	1.00743	0.977286	0.642055
ENSG00000173113	CD4_Naive_uns_0h	GECCO_female	Wald ratio	1	0.725251	0.973276	1.03969	1.00594	0.944588
ENSG00000137106	TN_IFN_40h	GECCO_female	Wald ratio	1	0.417257	0.950027	1.02148	0.985106	0.813308
ENSG00000130414	TN_5d	GECCO_female	Wald ratio	1	0.138076	0.917526	1.012	0.963604	0.642055
ENSG00000175110	TCM_16h	GECCO_female	Wald ratio	1	0.936468	0.941628	1.05701	0.997652	0.979927
ENSG00000130775	CD4_Memory_uns_0h	GECCO_female	Wald ratio	1	0.798477	0.980444	1.026	1.00296	0.955364
ENSG00000132792	T_ER-stress_5d	GECCO_female	Wald ratio	1	0.499247	0.963565	1.01825	0.99053	0.859241
ENSG00000273759	TCM_5d	GECCO_female	Wald ratio	1	0.994133	0.962773	1.03896	1.00014	0.997149
ENSG00000161267	TN_IFN_40h	GECCO_female	Wald ratio	1	0.0344208	0.888689	0.995518	0.940588	0.442206
ENSG00000183891	CD4_Memory_stim_5d	GECCO_female	Wald ratio	1	0.0208528	0.943954	0.995276	0.969275	0.364557
ENSG00000134779	CD4_Memory_stim_16h	GECCO_female	Wald ratio	1	0.439684	0.979012	1.05003	1.0139	0.822546
ENSG00000185808	TN_16h	GECCO_female	Wald ratio	1	0.275031	0.943934	1.01656	0.979572	0.777315
ENSG00000175611	TN_40h	GECCO_female	Wald ratio	1	0.824608	0.968077	1.02619	0.99671	0.955364
ENSG00000197971	TCM_0h	GECCO_female	Wald ratio	1	0.141287	0.988333	1.08583	1.03593	0.642055
ENSG00000128791	TCM_5d	GECCO_female	Wald ratio	1	0.298257	0.976435	1.08089	1.02733	0.791233
ENSG00000144895	CD4_Memory_uns_0h	GECCO_female	Wald ratio	1	0.604819	0.972871	1.04837	1.00992	0.901142
ENSG00000168268	TEM_16h	GECCO_female	Wald ratio	1	0.767004	0.968512	1.04435	1.00571	0.953886
ENSG00000168385	TM_ER-stress_40h	GECCO_female	Wald ratio	1	0.579633	0.96635	1.06311	1.01358	0.897485
ENSG00000170873	CD4_Naive_stim_5d	GECCO_female	Wald ratio	1	0.345041	0.9512	1.01765	0.983865	0.804066
ENSG00000123219	TEM_5d	GECCO_female	Wald ratio	1	0.768092	0.957352	1.0608	1.00775	0.953886
ENSG00000135778	CD4_Memory_uns_0h	GECCO_female	Wald ratio	1	0.51154	0.955551	1.02291	0.988658	0.862198
ENSG00000149218	TN_0h	GECCO_female	Wald ratio	1	0.361893	0.93298	1.02564	0.978216	0.809645
ENSG00000123975	TN_0h	GECCO_female	Wald ratio	1	0.0572713	0.94477	1.00087	0.972413	0.524739
ENSG00000123219	TCM_40h	GECCO_female	Wald ratio	1	0.666792	0.963052	1.06061	1.01065	0.923295
ENSG00000134202	TN_IFN_40h	GECCO_female	Wald ratio	1	0.87905	0.977971	1.02637	1.00188	0.965009
ENSG00000118181	TN_40h	GECCO_female	Wald ratio	1	0.308399	0.863975	1.0473	0.951229	0.791233
ENSG00000197043	TEM_40h	GECCO_female	Wald ratio	1	0.171281	0.934596	1.0121	0.972578	0.675007
ENSG00000164978	CD4_Naive_stim_40h	GECCO_female	Wald ratio	1	0.873808	0.966182	1.02968	0.997425	0.965009
ENSG00000260807	CD4_Memory_stim_16h	GECCO_female	Wald ratio	1	0.756299	0.960334	1.05728	1.00764	0.953886
ENSG00000226899	CD4_Naive_stim_16h	GECCO_female	Wald ratio	1	0.155205	0.994029	1.03831	1.01593	0.658358
ENSG00000155542	TEM_5d	GECCO_female	Wald ratio	1	0.629857	0.939632	1.03841	0.987786	0.911872
ENSG00000258181	CD4_Naive_stim_5d	GECCO_female	Wald ratio	1	0.762642	0.967212	1.02474	0.995559	0.953886
ENSG00000167515	TN_16h	GECCO_female	Wald ratio	1	0.0353004	0.919207	0.997002	0.957315	0.442206
ENSG00000274422	CD4_Memory_stim_5d	GECCO_female	Wald ratio	1	0.990502	0.93934	1.06539	1.00038	0.996149
ENSG00000139187	TN_40h	GECCO_female	Wald ratio	1	0.32852	0.981365	1.05782	1.01888	0.795192
ENSG00000175611	CD4_Memory_uns_0h	GECCO_female	Wald ratio	1	0.824608	0.971978	1.02291	0.997117	0.955364
ENSG00000070831	CD4_Naive_stim_40h	GECCO_female	Wald ratio	1	0.667537	0.911669	1.06102	0.983514	0.923866
ENSG00000204237	CD4_Memory_uns_0h	GECCO_female	Wald ratio	1	0.143257	0.989584	1.07492	1.03137	0.642277
ENSG00000177465	CD4_Memory_stim_16h	GECCO_female	Wald ratio	1	0.829122	0.972826	1.03497	1.00341	0.955364
ENSG00000099956	CD4_Memory_stim_5d	GECCO_female	Wald ratio	1	0.0501461	0.906474	1.00003	0.952105	0.505088
ENSG00000127952	CD4_Naive_stim_16h	GECCO_female	Wald ratio	1	0.0450408	0.927639	0.999161	0.962736	0.486051
ENSG00000196653	CD4_Naive_uns_0h	GECCO_female	Wald ratio	1	0.842369	0.96257	1.03161	0.996492	0.961325
ENSG00000181649	TCM_16h	GECCO_female	Wald ratio	1	0.180397	0.908232	1.01827	0.961676	0.675529
ENSG00000255328	T_ER-stress_5d	GECCO_female	Wald ratio	1	0.329258	0.958469	1.01433	0.986002	0.795192
ENSG00000175611	TCM_0h	GECCO_female	Wald ratio	1	0.824608	0.964293	1.0294	0.996313	0.955364
ENSG00000231663	TN_0h	GECCO_female	Wald ratio	1	0.623158	0.977688	1.03838	1.00758	0.909623
ENSG00000165476	CD4_Naive_stim_16h	GECCO_female	Wald ratio	1	0.712314	0.96618	1.05164	1.008	0.942587
ENSG00000173917	TEM_0h	GECCO_female	Wald ratio	1	0.394152	0.984529	1.04037	1.01206	0.809645
ENSG00000136240	TCM_16h	GECCO_female	Wald ratio	1	0.121377	0.994035	1.05241	1.02281	0.635062
ENSG00000189306	CD4_Memory_stim_16h	GECCO_female	Wald ratio	1	0.570941	0.944311	1.0321	0.987231	0.895564
ENSG00000141994	CD4_Naive_stim_16h	GECCO_female	Wald ratio	1	0.941451	0.958683	1.03992	0.998477	0.980723
ENSG00000171033	TN_5d	GECCO_female	Wald ratio	1	0.715737	0.975214	1.03723	1.00574	0.943582
ENSG00000146409	TN_16h	GECCO_female	Wald ratio	1	0.726877	0.965751	1.05123	1.00759	0.945028
ENSG00000144120	CD4_Memory_stim_40h	GECCO_female	Wald ratio	1	0.514604	0.959967	1.08498	1.02056	0.865342
ENSG00000089012	TN_40h	GECCO_female	Wald ratio	1	0.681618	0.948115	1.03545	0.99082	0.9304
ENSG00000170430	TN_HSP_5d	GECCO_female	Wald ratio	1	0.493387	0.973719	1.0568	1.01441	0.855648
ENSG00000142252	CD4_Memory_stim_5d	GECCO_female	Wald ratio	1	0.0356015	0.907888	0.99664	0.951229	0.442206
ENSG00000183648	TN_5d	GECCO_female	Wald ratio	1	0.763132	0.937075	1.04882	0.991376	0.953886
ENSG00000125618	TEM_5d	GECCO_female	Wald ratio	1	0.0857746	0.928337	1.0049	0.965861	0.59989
ENSG00000221923	TN_16h	GECCO_female	Wald ratio	1	0.327868	0.964776	1.01205	0.988131	0.795192
ENSG00000159256	CD4_Naive_uns_0h	GECCO_female	Wald ratio	1	0.892205	0.931352	1.08511	1.0053	0.968316
ENSG00000134202	TM_ER-stress_40h	GECCO_female	Wald ratio	1	0.727971	0.966156	1.02434	0.994824	0.945028
ENSG00000124614	TN_cycling_40h	GECCO_female	Wald ratio	1	0.566577	0.975242	1.04685	1.01041	0.895564
ENSG00000103496	CD4_Memory_stim_40h	GECCO_female	Wald ratio	1	0.437617	0.923256	1.2027	1.05375	0.822546
ENSG00000132507	CD4_Memory_stim_5d	GECCO_female	Wald ratio	1	0.468674	0.95025	1.02376	0.98632	0.839699
ENSG00000181649	TN_IFN_5d	GECCO_female	Wald ratio	1	0.502526	0.93766	1.03206	0.983727	0.859776
ENSG00000136270	TN_40h	GECCO_female	Wald ratio	1	0.733857	0.95965	1.06022	1.00868	0.947417
ENSG00000033178	CD4_Naive_stim_5d	GECCO_female	Wald ratio	1	0.183094	0.987112	1.07027	1.02785	0.675529
ENSG00000198231	TN_0h	GECCO_female	Wald ratio	1	0.334903	0.977072	1.07049	1.02272	0.795192
ENSG00000214078	TCM_0h	GECCO_female	Wald ratio	1	0.396091	0.958485	1.01692	0.98727	0.809645
ENSG00000196655	TN_16h	GECCO_female	Wald ratio	1	0.328763	0.988493	1.03516	1.01156	0.795192
ENSG00000229043	CD4_Naive_stim_16h	GECCO_female	Wald ratio	1	0.334406	0.949263	1.01786	0.982965	0.795192
ENSG00000245954	TN_16h	GECCO_female	Wald ratio	1	0.891534	0.963448	1.03292	0.997581	0.968316
ENSG00000164253	TN_40h	GECCO_female	Wald ratio	1	0.814952	0.946534	1.04417	0.994156	0.955364
ENSG00000186230	TN_cycling_40h	GECCO_female	Wald ratio	1	0.900524	0.96185	1.03483	0.997671	0.969409
ENSG00000203778	CD4_Naive_stim_16h	GECCO_female	Wald ratio	1	0.0765205	0.948092	1.0027	0.975014	0.59989
ENSG00000255320	TCM_16h	GECCO_female	Wald ratio	1	0.0103922	1.00963	1.07455	1.04158	0.325934
ENSG00000124243	TN_40h	GECCO_female	Wald ratio	1	0.47564	0.974467	1.05703	1.01491	0.846067
ENSG00000161016	TCM_16h	GECCO_female	Wald ratio	1	0.0794951	0.94905	1.00291	0.975609	0.59989
ENSG00000074071	CD4_Naive_stim_5d	GECCO_female	Wald ratio	1	0.971712	0.93792	1.06376	0.998862	0.990169
ENSG00000163171	CD4_Naive_stim_16h	GECCO_female	Wald ratio	1	0.0395111	0.925975	0.998111	0.961366	0.469028
ENSG00000149218	CD4_Memory_stim_40h	GECCO_female	Wald ratio	1	0.216721	0.928053	1.01708	0.971547	0.715225
ENSG00000116679	TN_IFN_5d	GECCO_female	Wald ratio	1	0.156744	0.986606	1.0873	1.03573	0.658358
ENSG00000234745	CD4_Naive_stim_16h	GECCO_female	Wald ratio	1	0.226486	0.984712	1.06722	1.02514	0.729259
ENSG00000197345	CD4_Naive_stim_40h	GECCO_female	Wald ratio	1	0.658361	0.962465	1.02447	0.992982	0.91932
ENSG00000124587	CD4_Memory_stim_16h	GECCO_female	Wald ratio	1	0.335295	0.984141	1.04802	1.01558	0.795192
ENSG00000229852	TN_0h	GECCO_female	Wald ratio	1	0.191298	0.917573	1.01735	0.966175	0.675529
ENSG00000167720	CD4_Memory_stim_40h	GECCO_female	Wald ratio	1	0.635975	0.941547	1.03748	0.988352	0.912469
ENSG00000115350	CD4_Naive_stim_16h	GECCO_female	Wald ratio	1	0.348954	0.934482	1.02423	0.978327	0.804066
ENSG00000120860	TN_40h	GECCO_female	Wald ratio	1	0.641031	0.93297	1.04364	0.986755	0.913232
ENSG00000160948	CD4_Memory_stim_5d	GECCO_female	Wald ratio	1	0.38733	0.963529	1.10052	1.02975	0.809645
ENSG00000079257	TCM_40h	GECCO_female	Wald ratio	1	0.602219	0.94575	1.03287	0.988352	0.899193
ENSG00000244879	TN_5d	GECCO_female	Wald ratio	1	0.679362	0.972501	1.04372	1.00748	0.929192
ENSG00000204946	TN_16h	GECCO_female	Wald ratio	1	0.464783	0.977584	1.05089	1.01358	0.839699
ENSG00000138381	CD4_Memory_uns_0h	GECCO_female	Wald ratio	1	0.108436	0.994628	1.05563	1.02468	0.627319
ENSG00000180104	TN_NFKB	GECCO_female	Wald ratio	1	0.225793	0.985281	1.06482	1.02428	0.729259
ENSG00000244752	TCM_0h	GECCO_female	Wald ratio	1	0.644638	0.973504	1.01676	0.994898	0.913232
ENSG00000166501	TCM_0h	GECCO_female	Wald ratio	1	0.785956	0.97341	1.03626	1.00434	0.955364
ENSG00000198586	TCM_40h	GECCO_female	Wald ratio	1	0.506475	0.932501	1.0351	0.982465	0.86116
ENSG00000138744	CD4_Memory_stim_16h	GECCO_female	Wald ratio	1	0.119814	0.992929	1.06363	1.02767	0.635062
ENSG00000233016	CD4_Memory_stim_40h	GECCO_female	Wald ratio	1	0.773598	0.961344	1.05441	1.0068	0.953886
ENSG00000068796	CD4_Naive_stim_5d	GECCO_female	Wald ratio	1	0.458851	0.963526	1.08578	1.02283	0.837796
ENSG00000229676	TN_40h	GECCO_female	Wald ratio	1	0.202794	0.942523	1.01264	0.976955	0.695694
ENSG00000171103	CD4_Naive_stim_40h	GECCO_female	Wald ratio	1	0.0220297	0.910431	0.992743	0.950697	0.373611
ENSG00000146066	CD4_Naive_stim_16h	GECCO_female	Wald ratio	1	0.829619	0.960795	1.0326	0.996051	0.955364
ENSG00000188186	TN_16h	GECCO_female	Wald ratio	1	0.942233	0.96198	1.04262	1.00149	0.980723
ENSG00000146707	CD4_Naive_uns_0h	GECCO_female	Wald ratio	1	0.287009	0.936674	1.01955	0.977235	0.789322
ENSG00000263272	TCM_0h	GECCO_female	Wald ratio	1	0.0113904	0.921011	0.989601	0.95469	0.325934
ENSG00000090447	TN_16h	GECCO_female	Wald ratio	1	0.805237	0.960455	1.05333	1.00582	0.955364
ENSG00000155542	TN_0h	GECCO_female	Wald ratio	1	0.549956	0.983386	1.03196	1.00738	0.890865
ENSG00000197013	TCM_16h	GECCO_female	Wald ratio	1	0.559637	0.407952	1.62465	0.814113	0.892524
ENSG00000111266	TEM_0h	GECCO_female	Wald ratio	1	0.0441506	1.00128	1.10127	1.05009	0.486051
ENSG00000138757	CD4_Memory_stim_40h	GECCO_female	Wald ratio	1	0.265848	0.77821	1.0716	0.913196	0.767726
ENSG00000204161	CD4_Memory_uns_0h	GECCO_female	Wald ratio	1	0.890295	0.975678	1.02876	1.00187	0.968316
ENSG00000174574	CD4_Naive_stim_16h	GECCO_female	Wald ratio	1	0.811004	0.960744	1.05251	1.00558	0.955364
ENSG00000135951	CD4_Naive_stim_16h	GECCO_female	Wald ratio	1	0.816703	0.95087	1.06598	1.00678	0.955364
ENSG00000169682	CD4_Naive_stim_5d	GECCO_female	Wald ratio	1	0.793755	0.961944	1.03011	0.995444	0.955364
ENSG00000124614	nTreg_40h	GECCO_female	Wald ratio	1	0.406953	0.980067	1.05092	1.01488	0.813308
ENSG00000162704	TEM_0h	GECCO_female	Wald ratio	1	0.703736	0.956939	1.03016	0.992873	0.93938
ENSG00000158555	CD4_Memory_uns_0h	GECCO_female	Wald ratio	1	0.966764	0.956742	1.04722	1.00096	0.989964
ENSG00000229999	TN_16h	GECCO_female	Wald ratio	1	0.267881	0.946867	1.01528	0.980476	0.767726
ENSG00000101181	TEM_HLApositive_5d	GECCO_female	Wald ratio	1	0.979005	0.96106	1.04164	1.00054	0.993062
ENSG00000125877	CD4_Naive_uns_0h	GECCO_female	Wald ratio	1	0.0258158	0.907349	0.993776	0.94958	0.410621
ENSG00000272211	TN_16h	GECCO_female	Wald ratio	1	0.229188	0.952621	1.01169	0.981714	0.729961
ENSG00000211778	CD4_Naive_uns_0h	GECCO_female	Wald ratio	1	0.0810149	0.938263	1.00371	0.970434	0.59989
ENSG00000035141	CD4_Memory_stim_16h	GECCO_female	Wald ratio	1	0.587228	0.892136	1.06676	0.975548	0.897485
ENSG00000005059	TCM_16h	GECCO_female	Wald ratio	1	0.140072	0.912729	1.01296	0.96154	0.642055
ENSG00000215845	TN_IFN_40h	GECCO_female	Wald ratio	1	0.190153	0.987511	1.06528	1.02566	0.675529
ENSG00000047662	CD4_Naive_stim_5d	GECCO_female	Wald ratio	1	0.189501	0.992333	1.03963	1.01571	0.675529
ENSG00000183726	CD4_Naive_stim_5d	GECCO_female	Wald ratio	1	0.841481	0.940833	1.07772	1.00695	0.961325
ENSG00000005059	TN_0h	GECCO_female	Wald ratio	1	0.0828709	0.907456	1.00595	0.955435	0.59989
ENSG00000159231	TN_40h	GECCO_female	Wald ratio	1	0.293215	0.979629	1.07056	1.02409	0.791233
ENSG00000142089	CD4_Memory_uns_0h	GECCO_female	Wald ratio	1	0.795435	0.963615	1.02881	0.995679	0.955364
ENSG00000169682	TN_IFN_5d	GECCO_female	Wald ratio	1	0.792429	0.935151	1.05251	0.992095	0.955364
ENSG00000163171	TN_40h	GECCO_female	Wald ratio	1	0.0151892	0.920382	0.991193	0.955131	0.332364
ENSG00000163956	CD4_Naive_stim_40h	GECCO_female	Wald ratio	1	0.840527	0.965642	1.0439	1.00401	0.961325
ENSG00000139428	TN_HSP_5d	GECCO_female	Wald ratio	1	0.166466	0.985761	1.08676	1.03503	0.669323
ENSG00000178209	CD4_Naive_stim_5d	GECCO_female	Wald ratio	1	0.0951146	0.995925	1.05224	1.0237	0.615309
ENSG00000152495	CD4_Memory_uns_0h	GECCO_female	Wald ratio	1	0.551346	0.964813	1.06941	1.01577	0.890865
ENSG00000267458	CD4_Naive_stim_16h	GECCO_female	Wald ratio	1	0.558068	0.934125	1.03747	0.984443	0.890865
ENSG00000077984	CD4_Memory_stim_16h	GECCO_female	Wald ratio	1	0.103322	0.920142	1.00771	0.962929	0.625525
ENSG00000272968	CD4_Naive_stim_16h	GECCO_female	Wald ratio	1	0.377928	0.947908	1.02051	0.983538	0.809645
ENSG00000160221	TEMRA_16h	GECCO_female	Wald ratio	1	0.694791	0.967617	1.02218	0.994524	0.935132
ENSG00000110455	TN_IFN_5d	GECCO_female	Wald ratio	1	0.467862	0.984338	1.03496	1.00933	0.839699
ENSG00000113658	TN_40h	GECCO_female	Wald ratio	1	0.192215	0.949855	1.01039	0.979656	0.675529
ENSG00000108384	CD4_Memory_stim_40h	GECCO_female	Wald ratio	1	0.468362	0.829102	1.09001	0.950647	0.839699
ENSG00000143653	TN_40h	GECCO_female	Wald ratio	1	0.670385	0.960401	1.06484	1.01127	0.924079
ENSG00000184898	CD4_Naive_uns_0h	GECCO_female	Wald ratio	1	0.763056	0.972933	1.03812	1.005	0.953886
ENSG00000182871	TN_0h	GECCO_female	Wald ratio	1	0.503517	0.982753	1.03606	1.00906	0.859776
ENSG00000105258	CD4_Naive_stim_40h	GECCO_female	Wald ratio	1	0.738883	0.914772	1.06522	0.987136	0.947417
ENSG00000119411	TN_IFN_5d	GECCO_female	Wald ratio	1	0.516025	0.952622	1.02468	0.987992	0.866997
ENSG00000183891	CD4_Naive_stim_40h	GECCO_female	Wald ratio	1	0.0208528	0.946091	0.99546	0.970462	0.364557
ENSG00000245954	CD4_Naive_stim_16h	GECCO_female	Wald ratio	1	0.891534	0.963365	1.033	0.997575	0.968316
ENSG00000135390	CD4_Memory_stim_16h	GECCO_female	Wald ratio	1	0.155923	0.930766	1.01156	0.97032	0.658358
ENSG00000231621	CD4_Naive_stim_5d	GECCO_female	Wald ratio	1	0.553277	0.972366	1.05372	1.01223	0.890865
ENSG00000149485	TCM_5d	GECCO_female	Wald ratio	1	7.71709407548214e-05	0.879144	0.957514	0.917492	0.0484555
ENSG00000185324	CD4_Naive_stim_40h	GECCO_female	Wald ratio	1	0.192171	0.990192	1.05028	1.01979	0.675529
ENSG00000108599	CD4_Naive_uns_0h	GECCO_female	Wald ratio	1	0.584542	0.944568	1.03267	0.987638	0.897485
ENSG00000167914	TN_HSP_5d	GECCO_female	Wald ratio	1	0.416247	0.981568	1.046	1.01327	0.813308
ENSG00000185324	CD4_Naive_stim_16h	GECCO_female	Wald ratio	1	0.192171	0.991468	1.04357	1.01719	0.675529
ENSG00000136238	TEM_40h	GECCO_female	Wald ratio	1	0.747886	0.957086	1.06297	1.00864	0.951192
ENSG00000137955	CD4_Memory_stim_16h	GECCO_female	Wald ratio	1	0.186359	0.956708	1.25536	1.09591	0.675529
ENSG00000124614	TN_16h	GECCO_female	Wald ratio	1	0.12827	0.992539	1.06118	1.02628	0.637098
ENSG00000245954	TCM_5d	GECCO_female	Wald ratio	1	0.891534	0.96234	1.03396	0.997506	0.968316
ENSG00000168268	TN_IFN_40h	GECCO_female	Wald ratio	1	0.99409	0.967864	1.03346	1.00012	0.997149
ENSG00000221923	TN_HSP_5d	GECCO_female	Wald ratio	1	0.327945	0.955609	1.01529	0.984996	0.795192
ENSG00000224877	TN_cycling_40h	GECCO_female	Wald ratio	1	0.70897	0.95908	1.02882	0.993339	0.940514
ENSG00000138772	TN_cycling_5d	GECCO_female	Wald ratio	1	0.355967	0.94581	1.02024	0.98232	0.807184
ENSG00000111615	TN_0h	GECCO_female	Wald ratio	1	0.0629036	0.930293	1.0019	0.965431	0.546386
ENSG00000168268	CD4_Naive_stim_16h	GECCO_female	Wald ratio	1	0.99409	0.97039	1.03075	1.00011	0.997149
ENSG00000106330	TN_0h	GECCO_female	Wald ratio	1	0.0372658	0.93239	0.997875	0.964577	0.457154
ENSG00000169062	CD4_Memory_stim_5d	GECCO_female	Wald ratio	1	0.617075	0.931935	1.04272	0.985774	0.904641
ENSG00000104883	TN_40h	GECCO_female	Wald ratio	1	0.853283	0.969038	1.03874	1.00328	0.962885
ENSG00000178381	TN_16h	GECCO_female	Wald ratio	1	0.157278	0.958187	1.00693	0.982257	0.658358
ENSG00000142252	TCM_16h	GECCO_female	Wald ratio	1	0.0356015	0.915263	0.996921	0.95522	0.442206
ENSG00000105939	CD4_Naive_stim_16h	GECCO_female	Wald ratio	1	0.538677	0.954414	1.02468	0.988921	0.8854
ENSG00000186184	CD4_Naive_stim_5d	GECCO_female	Wald ratio	1	0.398961	0.979762	1.05268	1.01557	0.809645
ENSG00000159063	CD4_Naive_stim_16h	GECCO_female	Wald ratio	1	0.586361	0.971876	1.05175	1.01102	0.897485
ENSG00000076924	TN_40h	GECCO_female	Wald ratio	1	0.193601	0.91971	1.01709	0.967175	0.676325
ENSG00000140416	TEM_40h	GECCO_female	Wald ratio	1	0.158875	0.986547	1.08632	1.03523	0.658772
ENSG00000230148	TN_40h	GECCO_female	Wald ratio	1	0.394152	0.980209	1.05205	1.01549	0.809645
ENSG00000249859	CD4_Memory_uns_0h	GECCO_female	Wald ratio	1	0.727326	0.976703	1.03435	1.00511	0.945028
ENSG00000122862	TN_0h	GECCO_female	Wald ratio	1	0.456935	0.949573	1.02354	0.985865	0.837574
ENSG00000174775	CD4_Naive_stim_40h	GECCO_female	Wald ratio	1	0.550718	0.94788	1.10559	1.0237	0.890865
ENSG00000234745	TEM_40h	GECCO_female	Wald ratio	1	0.386125	0.952287	1.01909	0.985122	0.809645
ENSG00000144161	CD4_Memory_uns_0h	GECCO_female	Wald ratio	1	0.73091	0.962768	1.05558	1.00811	0.947295
ENSG00000124614	TN_IFN_5d	GECCO_female	Wald ratio	1	0.12827	0.992554	1.06105	1.02623	0.637098
ENSG00000168827	TN_40h	GECCO_female	Wald ratio	1	0.602219	0.956833	1.07907	1.01611	0.899193
ENSG00000171806	TCM_16h	GECCO_female	Wald ratio	1	0.0427789	1.00177	1.11269	1.05577	0.486051
ENSG00000139625	TEM_16h	GECCO_female	Wald ratio	1	0.418093	0.975384	1.06185	1.0177	0.813308
ENSG00000156030	TCM_40h	GECCO_female	Wald ratio	1	0.738883	0.943398	1.04219	0.991567	0.947417
ENSG00000168899	CD4_Naive_uns_0h	GECCO_female	Wald ratio	1	0.771927	0.963852	1.05085	1.00641	0.953886
ENSG00000133731	CD4_Naive_stim_5d	GECCO_female	Wald ratio	1	0.304321	0.967576	1.11133	1.03696	0.791233
ENSG00000116830	TEM_16h	GECCO_female	Wald ratio	1	0.160139	0.983324	1.10725	1.04345	0.659508
ENSG00000146386	CD4_Naive_stim_16h	GECCO_female	Wald ratio	1	0.820986	0.959045	1.05415	1.00547	0.955364
ENSG00000267080	TN_5d	GECCO_female	Wald ratio	1	0.503576	0.969239	1.06568	1.01632	0.859776
ENSG00000140400	TN_0h	GECCO_female	Wald ratio	1	0.00494711	1.02185	1.1289	1.07404	0.216935
ENSG00000158234	TN_16h	GECCO_female	Wald ratio	1	0.365407	0.941224	1.02255	0.981046	0.809645
ENSG00000135541	CD4_Memory_uns_0h	GECCO_female	Wald ratio	1	0.174267	0.945398	1.01023	0.977275	0.675529
ENSG00000134779	TCM_5d	GECCO_female	Wald ratio	1	0.589197	0.974903	1.04577	1.00971	0.897485
ENSG00000117054	TN_16h	GECCO_female	Wald ratio	1	0.963268	0.9631	1.03652	0.999137	0.988995
ENSG00000183891	CD4_Naive_uns_0h	GECCO_female	Wald ratio	1	0.0208528	0.94577	0.995433	0.970284	0.364557
ENSG00000078070	TCM_5d	GECCO_female	Wald ratio	1	0.627545	0.96951	1.05268	1.01024	0.910405
ENSG00000057608	CD4_Naive_stim_16h	GECCO_female	Wald ratio	1	0.203928	0.882788	1.02697	0.952153	0.697963
ENSG00000260349	TCM_16h	GECCO_female	Wald ratio	1	0.228704	0.985706	1.06208	1.02318	0.729961
ENSG00000126522	TCM_5d	GECCO_female	Wald ratio	1	0.153127	0.978182	1.15103	1.06109	0.658358
ENSG00000173113	CD4_Naive_stim_16h	GECCO_female	Wald ratio	1	0.725251	0.964264	1.05368	1.00798	0.944588
ENSG00000181929	TN_HSP_5d	GECCO_female	Wald ratio	1	0.179383	0.924183	1.01485	0.968455	0.675529
ENSG00000115687	TCM_16h	GECCO_female	Wald ratio	1	0.722966	0.968918	1.04657	1.007	0.944588
ENSG00000111671	TN_16h	GECCO_female	Wald ratio	1	0.424489	0.976918	1.05704	1.01619	0.816019
ENSG00000083642	CD4_Naive_stim_16h	GECCO_female	Wald ratio	1	0.101488	0.923636	1.00714	0.964486	0.623461
ENSG00000230148	CD4_Naive_stim_16h	GECCO_female	Wald ratio	1	0.841481	0.95474	1.05849	1.00528	0.961325
ENSG00000160284	CD4_Naive_stim_5d	GECCO_female	Wald ratio	1	0.143017	0.992331	1.05467	1.02302	0.642244
ENSG00000142684	TN_NFKB	GECCO_female	Wald ratio	1	0.625688	0.971262	1.04968	1.00971	0.910405
ENSG00000226899	TEM_0h	GECCO_female	Wald ratio	1	0.155205	0.993311	1.04304	1.01787	0.658358
ENSG00000167671	CD4_Memory_stim_5d	GECCO_female	Wald ratio	1	0.538301	0.954306	1.02472	0.988886	0.8854
ENSG00000164253	CD4_Memory_stim_5d	GECCO_female	Wald ratio	1	0.814952	0.947353	1.04346	0.994247	0.955364
ENSG00000099308	TN_0h	GECCO_female	Wald ratio	1	0.843765	0.971851	1.02361	0.997395	0.961325
ENSG00000112308	CD4_Memory_uns_0h	GECCO_female	Wald ratio	1	0.0267033	1.00544	1.09251	1.04807	0.413549
ENSG00000164346	CD4_Memory_stim_5d	GECCO_female	Wald ratio	1	0.490311	0.95061	1.02458	0.986901	0.855648
ENSG00000107521	CD4_Naive_stim_40h	GECCO_female	Wald ratio	1	0.135374	0.992091	1.0605	1.02573	0.642055
ENSG00000164978	TN_IFN_5d	GECCO_female	Wald ratio	1	0.987062	0.968235	1.03336	1.00027	0.995391
ENSG00000161267	CD4_Naive_stim_40h	GECCO_female	Wald ratio	1	0.042502	0.880047	0.997806	0.937078	0.486051
ENSG00000108592	CD4_Naive_uns_0h	GECCO_female	Wald ratio	1	0.427861	0.978219	1.05331	1.01507	0.818618
ENSG00000156261	TN_40h	GECCO_female	Wald ratio	1	0.442622	0.976124	1.05685	1.01568	0.822546
ENSG00000197345	TN_IFN_40h	GECCO_female	Wald ratio	1	0.658361	0.948056	1.03428	0.990229	0.91932
ENSG00000170430	TN_IFN_40h	GECCO_female	Wald ratio	1	0.493387	0.973867	1.05647	1.01433	0.855648
ENSG00000164307	TN_16h	GECCO_female	Wald ratio	1	0.227943	0.977903	1.09831	1.03636	0.729961
ENSG00000135916	CD4_Naive_stim_16h	GECCO_female	Wald ratio	1	0.802587	0.957101	1.0583	1.00643	0.955364
ENSG00000131507	TN_cycling_5d	GECCO_female	Wald ratio	1	0.264804	0.98517	1.05589	1.01992	0.767726
ENSG00000166750	TN_5d	GECCO_female	Wald ratio	1	0.228502	0.986353	1.05922	1.02214	0.729961
ENSG00000214026	CD4_Memory_stim_40h	GECCO_female	Wald ratio	1	0.0117004	0.844286	0.97903	0.909165	0.325934
ENSG00000121413	CD4_Naive_uns_0h	GECCO_female	Wald ratio	1	0.653358	0.950102	1.03262	0.990503	0.915879
ENSG00000010030	TN_IFN_5d	GECCO_female	Wald ratio	1	0.737124	0.938012	1.04632	0.990687	0.947417
ENSG00000160191	CD4_Naive_stim_40h	GECCO_female	Wald ratio	1	0.949464	0.96215	1.04202	1.00129	0.981364
ENSG00000111671	CD4_Naive_stim_40h	GECCO_female	Wald ratio	1	0.698197	0.9604	1.06219	1.01001	0.935132
ENSG00000213512	TEM_HLApositive_40h	GECCO_female	Wald ratio	1	0.480261	0.951741	1.02354	0.986989	0.848191
ENSG00000197958	CD4_Memory_stim_5d	GECCO_female	Wald ratio	1	0.223455	0.984888	1.06732	1.02528	0.726573
ENSG00000136449	CD4_Memory_stim_5d	GECCO_female	Wald ratio	1	0.840355	0.950435	1.04223	0.995273	0.961325
ENSG00000166796	CD4_Naive_stim_5d	GECCO_female	Wald ratio	1	0.914516	0.969312	1.02833	0.998383	0.973215
ENSG00000254397	TCM_16h	GECCO_female	Wald ratio	1	0.406748	0.966403	1.01394	0.989888	0.813308
ENSG00000258289	CD4_Memory_stim_5d	GECCO_female	Wald ratio	1	0.805036	0.938014	1.08592	1.00926	0.955364
ENSG00000119632	CD4_Memory_uns_0h	GECCO_female	Wald ratio	1	0.884512	0.961149	1.03475	0.99727	0.968316
ENSG00000275395	TN_0h	GECCO_female	Wald ratio	1	0.914011	0.961836	1.03546	0.99797	0.973215
ENSG00000166796	TN_IFN_5d	GECCO_female	Wald ratio	1	0.914516	0.969209	1.02842	0.998377	0.973215
ENSG00000240344	CD4_Naive_stim_5d	GECCO_female	Wald ratio	1	0.060686	0.998988	1.0472	1.02281	0.533996
ENSG00000168066	TN_0h	GECCO_female	Wald ratio	1	0.697358	0.945245	1.03838	0.99072	0.935132
ENSG00000104518	TEM_5d	GECCO_female	Wald ratio	1	0.08711	0.994938	1.07763	1.03546	0.59989
ENSG00000169220	TN_0h	GECCO_female	Wald ratio	1	0.552241	0.941503	1.03275	0.986072	0.890865
ENSG00000059573	TN_16h	GECCO_female	Wald ratio	1	0.988995	0.948526	1.05506	1.00037	0.995391
ENSG00000116857	CD4_Memory_stim_5d	GECCO_female	Wald ratio	1	0.937374	0.946926	1.06087	1.00228	0.980487
ENSG00000168824	CD4_Naive_uns_0h	GECCO_female	Wald ratio	1	0.0817597	0.926524	1.00454	0.964742	0.59989
ENSG00000272221	TCM_0h	GECCO_female	Wald ratio	1	0.578144	0.970526	1.05508	1.01192	0.897485
ENSG00000104341	CD4_Naive_stim_16h	GECCO_female	Wald ratio	1	0.564352	0.957521	1.08282	1.01825	0.894065
ENSG00000167671	CD4_Memory_stim_40h	GECCO_female	Wald ratio	1	0.431772	0.913735	1.03932	0.974504	0.822546
ENSG00000120675	CD4_Memory_stim_40h	GECCO_female	Wald ratio	1	0.302515	0.983129	1.05631	1.01906	0.791233
ENSG00000120675	nTreg_16h	GECCO_female	Wald ratio	1	0.302515	0.981056	1.06352	1.02145	0.791233
ENSG00000121988	TN_40h	GECCO_female	Wald ratio	1	0.0803052	0.892724	1.00648	0.947897	0.59989
ENSG00000197928	CD4_Memory_uns_0h	GECCO_female	Wald ratio	1	0.403512	0.959433	1.0168	0.9877	0.812898
ENSG00000174574	TCM_16h	GECCO_female	Wald ratio	1	0.334286	0.932715	1.02396	0.977274	0.795192
ENSG00000182551	TEM_5d	GECCO_female	Wald ratio	1	0.0782996	0.99643	1.06902	1.03209	0.59989
ENSG00000214078	TEM_5d	GECCO_female	Wald ratio	1	0.396091	0.966187	1.0137	0.989661	0.809645
ENSG00000146066	TN_IFN_40h	GECCO_female	Wald ratio	1	0.862655	0.968067	1.0395	1.00315	0.965009
ENSG00000124588	TN_IFN_5d	GECCO_female	Wald ratio	1	0.0819214	0.945133	1.00337	0.973815	0.59989
ENSG00000251022	CD4_Naive_stim_40h	GECCO_female	Wald ratio	1	0.546852	0.984433	1.03006	1.00699	0.889966
ENSG00000162076	CD4_Memory_stim_16h	GECCO_female	Wald ratio	1	0.66372	0.955076	1.02971	0.99169	0.921614
ENSG00000148290	TN_IFN_5d	GECCO_female	Wald ratio	1	0.8731	0.95226	1.04242	0.996321	0.965009
ENSG00000142089	CD4_Memory_stim_40h	GECCO_female	Wald ratio	1	0.634173	0.962576	1.02351	0.992576	0.912469
ENSG00000115350	TCM_40h	GECCO_female	Wald ratio	1	0.348954	0.94691	1.01946	0.982515	0.804066
ENSG00000149485	TCM_16h	GECCO_female	Wald ratio	1	7.71709407548215e-05	0.917712	0.971471	0.944209	0.0484555
ENSG00000164008	CD4_Memory_stim_16h	GECCO_female	Wald ratio	1	0.282789	0.985863	1.04997	1.01741	0.787559
ENSG00000180902	TN_cycling_40h	GECCO_female	Wald ratio	1	0.0357288	1.00365	1.11132	1.05611	0.442402
ENSG00000100299	CD4_Memory_stim_5d	GECCO_female	Wald ratio	1	0.404657	0.959946	1.01662	0.987879	0.812898
ENSG00000231887	TN_40h	GECCO_female	Wald ratio	1	0.167188	0.984351	1.09534	1.03836	0.670866
ENSG00000241945	TN_0h	GECCO_female	Wald ratio	1	0.649045	0.96684	1.02124	0.993666	0.914191
ENSG00000135842	TN_5d	GECCO_female	Wald ratio	1	0.982781	0.958068	1.04476	1.00048	0.994001
ENSG00000135124	TCM_40h	GECCO_female	Wald ratio	1	0.294357	0.960821	1.01218	0.986167	0.791233
ENSG00000164483	CD4_Memory_uns_0h	GECCO_female	Wald ratio	1	0.074551	0.995567	1.09864	1.04583	0.59989
ENSG00000132792	TCM_5d	GECCO_female	Wald ratio	1	0.85961	0.959195	1.03538	0.996558	0.965009
ENSG00000127399	TN_16h	GECCO_female	Wald ratio	1	0.00281796	0.940226	0.987287	0.963469	0.184844
ENSG00000116701	CD4_Naive_stim_40h	GECCO_female	Wald ratio	1	0.775097	0.957789	1.03268	0.994528	0.953886
ENSG00000197119	TCM_5d	GECCO_female	Wald ratio	1	0.265312	0.986071	1.05228	1.01864	0.767726
ENSG00000135047	CD4_Memory_uns_0h	GECCO_female	Wald ratio	1	0.12338	0.938852	1.00759	0.972612	0.635062
ENSG00000159479	TN_40h	GECCO_female	Wald ratio	1	0.289876	0.983962	1.05562	1.01916	0.791233
ENSG00000172007	CD4_Memory_uns_0h	GECCO_female	Wald ratio	1	0.284389	0.9807	1.06865	1.02373	0.787559
ENSG00000173272	CD4_Naive_stim_40h	GECCO_female	Wald ratio	1	0.94743	0.955284	1.0437	0.998512	0.98117
ENSG00000163599	CD4_Naive_stim_40h	GECCO_female	Wald ratio	1	0.384538	0.983455	1.04424	1.01339	0.809645
ENSG00000083642	CD4_Memory_stim_5d	GECCO_female	Wald ratio	1	0.377367	0.917873	1.03301	0.97374	0.809645
ENSG00000142684	TCM_16h	GECCO_female	Wald ratio	1	0.643723	0.969825	1.05081	1.00951	0.913232
ENSG00000134202	TEM_HLApositive_40h	GECCO_female	Wald ratio	1	0.87905	0.970737	1.03531	1.0025	0.965009
ENSG00000234745	nTreg_16h	GECCO_female	Wald ratio	1	0.0435132	0.943521	0.999142	0.970933	0.486051
ENSG00000157992	TN_16h	GECCO_female	Wald ratio	1	0.1675	0.992571	1.0439	1.01791	0.671099
ENSG00000183049	CD4_Memory_stim_5d	GECCO_female	Wald ratio	1	0.348954	0.928692	1.02648	0.976363	0.804066
ENSG00000133106	T_ER-stress_5d	GECCO_female	Wald ratio	1	0.592315	0.964393	1.06557	1.01372	0.897485
ENSG00000184752	TN_0h	GECCO_female	Wald ratio	1	0.000611248	0.947308	0.98537	0.966152	0.0932977
ENSG00000125319	CD4_Naive_stim_5d	GECCO_female	Wald ratio	1	0.872035	0.944936	1.04921	0.995708	0.965009
ENSG00000198231	CD4_Naive_stim_40h	GECCO_female	Wald ratio	1	0.465229	0.964825	1.08149	1.02149	0.839699
ENSG00000147419	TN_40h	GECCO_female	Wald ratio	1	0.867632	0.9542	1.04033	0.996333	0.965009
ENSG00000166938	CD4_Naive_stim_16h	GECCO_female	Wald ratio	1	0.240662	0.950301	1.01288	0.981092	0.744696
ENSG00000188732	TN_16h	GECCO_female	Wald ratio	1	0.689157	0.978435	1.03353	1.00561	0.935132
ENSG00000145335	TEM_5d	GECCO_female	Wald ratio	1	0.0702618	0.997482	1.06551	1.03094	0.578494
ENSG00000169738	TEM_0h	GECCO_female	Wald ratio	1	0.101851	0.993992	1.06915	1.03089	0.62376
ENSG00000050344	TCM_16h	GECCO_female	Wald ratio	1	0.964811	0.945021	1.05555	0.998756	0.988995
ENSG00000259865	TCM_0h	GECCO_female	Wald ratio	1	0.488399	0.946771	1.02647	0.985816	0.85544
ENSG00000100376	TCM_5d	GECCO_female	Wald ratio	1	0.138184	0.954231	1.00652	0.980026	0.642055
ENSG00000215252	TN_0h	GECCO_female	Wald ratio	1	0.467059	0.932278	1.03269	0.981201	0.839699
ENSG00000173917	CD4_Naive_stim_16h	GECCO_female	Wald ratio	1	0.394152	0.984605	1.04017	1.012	0.809645
ENSG00000224429	TCM_5d	GECCO_female	Wald ratio	1	0.614508	0.965954	1.06035	1.01205	0.904205
ENSG00000165948	CD4_Memory_stim_5d	GECCO_female	Wald ratio	1	0.161948	0.933259	1.01161	0.971647	0.6608
ENSG00000134779	TEM_5d	GECCO_female	Wald ratio	1	0.589197	0.976815	1.04216	1.00896	0.897485
ENSG00000124588	TCM_40h	GECCO_female	Wald ratio	1	0.0819214	0.931864	1.00421	0.967362	0.59989
ENSG00000116157	CD4_Memory_stim_5d	GECCO_female	Wald ratio	1	0.737086	0.953541	1.06955	1.00988	0.947417
ENSG00000185201	CD4_Naive_stim_5d	GECCO_female	Wald ratio	1	0.585872	0.958321	1.07826	1.01653	0.897485
ENSG00000281103	CD4_Memory_stim_5d	GECCO_female	Wald ratio	1	0.781183	0.942118	1.04584	0.992626	0.955364
ENSG00000151150	CD4_Naive_stim_16h	GECCO_female	Wald ratio	1	0.73257	0.951121	1.03586	0.992588	0.947417
ENSG00000182551	CD4_Naive_stim_5d	GECCO_female	Wald ratio	1	0.0782996	0.994893	1.10027	1.04626	0.59989
ENSG00000282851	CD4_Memory_stim_5d	GECCO_female	Wald ratio	1	0.00423354	1.02835	1.16146	1.09288	0.198826
ENSG00000074201	CD4_Memory_stim_16h	GECCO_female	Wald ratio	1	0.35143	0.965747	1.10299	1.03209	0.804066
ENSG00000111906	CD4_Memory_stim_16h	GECCO_female	Wald ratio	1	0.0233221	1.01377	1.20637	1.10588	0.38744
ENSG00000136045	TN_16h	GECCO_female	Wald ratio	1	0.0664277	0.997726	1.07189	1.03414	0.565099
ENSG00000166275	CD4_Naive_stim_16h	GECCO_female	Wald ratio	1	0.707068	0.97079	1.04468	1.00706	0.939823
ENSG00000173917	TCM_0h	GECCO_female	Wald ratio	1	0.394152	0.98471	1.03989	1.01192	0.809645
ENSG00000085871	TN_HSP_5d	GECCO_female	Wald ratio	1	0.140849	0.938499	1.00905	0.973137	0.642055
ENSG00000063660	TN_IFN_40h	GECCO_female	Wald ratio	1	0.052493	0.99957	1.08347	1.04067	0.519498
ENSG00000137411	TN_40h	GECCO_female	Wald ratio	1	0.581311	0.941539	1.03436	0.98686	0.897485
ENSG00000156398	CD4_Naive_stim_40h	GECCO_female	Wald ratio	1	0.467957	0.952968	1.02238	0.987066	0.839699
ENSG00000137154	TCM_0h	GECCO_female	Wald ratio	1	0.379585	0.948377	1.0204	0.983728	0.809645
ENSG00000135778	TN_cycling_40h	GECCO_female	Wald ratio	1	0.593008	0.959991	1.02361	0.991289	0.897485
ENSG00000182150	TN_40h	GECCO_female	Wald ratio	1	0.376364	0.917287	1.03318	0.973509	0.809645
ENSG00000084207	CD4_Memory_stim_16h	GECCO_female	Wald ratio	1	0.874241	0.957131	1.03797	0.996732	0.965009
ENSG00000145725	TN_40h	GECCO_female	Wald ratio	1	0.304233	0.975236	1.08364	1.02801	0.791233
ENSG00000134202	TEM_5d	GECCO_female	Wald ratio	1	0.727971	0.973416	1.019	0.995947	0.945028
ENSG00000158234	TN_40h	GECCO_female	Wald ratio	1	0.260976	0.942384	1.01621	0.978603	0.767726
ENSG00000165898	CD4_Memory_uns_0h	GECCO_female	Wald ratio	1	0.779929	0.959891	1.0312	0.994905	0.955364
ENSG00000134809	TM_ER-stress_40h	GECCO_female	Wald ratio	1	0.175845	0.986396	1.07773	1.03105	0.675529
ENSG00000235750	TN_0h	GECCO_female	Wald ratio	1	0.24925	0.984967	1.06009	1.02184	0.74822
ENSG00000110717	CD4_Naive_stim_40h	GECCO_female	Wald ratio	1	0.77373	0.902093	1.07969	0.986906	0.953886
ENSG00000221923	TEM_16h	GECCO_female	Wald ratio	1	0.327868	0.939814	1.02095	0.979543	0.795192
ENSG00000175550	CD4_Naive_uns_0h	GECCO_female	Wald ratio	1	0.878174	0.954623	1.05582	1.00395	0.965009
ENSG00000221923	T_ER-stress_5d	GECCO_female	Wald ratio	1	0.327945	0.96038	1.0136	0.986631	0.795192
ENSG00000133392	TN_0h	GECCO_female	Wald ratio	1	0.738883	0.975501	1.03559	1.0051	0.947417
ENSG00000168824	CD4_Memory_stim_40h	GECCO_female	Wald ratio	1	0.0817597	0.916255	1.0052	0.959698	0.59989
ENSG00000258757	CD4_Naive_stim_5d	GECCO_female	Wald ratio	1	0.767994	0.961313	1.05489	1.00702	0.953886
ENSG00000106603	CD4_Memory_stim_16h	GECCO_female	Wald ratio	1	0.645784	0.963304	1.02345	0.992923	0.913232
ENSG00000197111	TN_40h	GECCO_female	Wald ratio	1	0.510943	0.937265	1.03277	0.983859	0.861588
ENSG00000144120	CD4_Naive_stim_16h	GECCO_female	Wald ratio	1	0.514604	0.976517	1.04858	1.01191	0.865342
ENSG00000124614	TN_HSP_5d	GECCO_female	Wald ratio	1	0.12827	0.992688	1.05992	1.02575	0.637098
ENSG00000243317	TCM_40h	GECCO_female	Wald ratio	1	0.438502	0.976342	1.0568	1.01577	0.822546
ENSG00000078304	CD4_Memory_stim_16h	GECCO_female	Wald ratio	1	0.0273329	1.00898	1.16298	1.08325	0.418811
ENSG00000224877	TEM_40h	GECCO_female	Wald ratio	1	0.112692	0.926442	1.00809	0.966402	0.630009
ENSG00000100219	CD4_Naive_stim_40h	GECCO_female	Wald ratio	1	0.558068	0.960789	1.07691	1.01719	0.890865
ENSG00000141994	TN_IFN_40h	GECCO_female	Wald ratio	1	0.941451	0.934702	1.06465	0.997564	0.980723
ENSG00000177830	CD4_Naive_stim_16h	GECCO_female	Wald ratio	1	0.210174	0.890768	1.02578	0.955891	0.705052
ENSG00000143799	TCM_40h	GECCO_female	Wald ratio	1	0.32281	0.965173	1.11362	1.03674	0.795192
ENSG00000070770	CD4_Naive_stim_5d	GECCO_female	Wald ratio	1	0.144203	0.992082	1.05592	1.0235	0.642277
ENSG00000243927	CD4_Memory_uns_0h	GECCO_female	Wald ratio	1	0.126162	0.988866	1.09498	1.04057	0.637098
ENSG00000100336	TCM_5d	GECCO_female	Wald ratio	1	0.157684	0.938088	1.01042	0.973583	0.658358
ENSG00000111371	TN_0h	GECCO_female	Wald ratio	1	0.365937	0.96301	1.10765	1.0328	0.809645
ENSG00000146109	TCM_16h	GECCO_female	Wald ratio	1	0.0391602	1.003	1.12494	1.06223	0.468094
ENSG00000196683	CD4_Naive_stim_5d	GECCO_female	Wald ratio	1	0.435797	0.984964	1.03578	1.01005	0.822546
ENSG00000141556	CD4_Naive_stim_5d	GECCO_female	Wald ratio	1	0.781494	0.954552	1.0356	0.99425	0.955364
ENSG00000141556	CD4_Memory_stim_40h	GECCO_female	Wald ratio	1	0.70766	0.943701	1.08912	1.0138	0.940191
ENSG00000099956	CD4_Naive_stim_16h	GECCO_female	Wald ratio	1	0.0501461	0.840307	1.00006	0.916709	0.505088
ENSG00000063854	CD4_Naive_stim_16h	GECCO_female	Wald ratio	1	0.94035	0.95207	1.04656	0.998195	0.980723
ENSG00000272501	TN_5d	GECCO_female	Wald ratio	1	0.447557	0.954126	1.02095	0.986971	0.826877
ENSG00000115750	TCM_40h	GECCO_female	Wald ratio	1	0.296431	0.982561	1.0594	1.02026	0.791233
ENSG00000125991	TCM_16h	GECCO_female	Wald ratio	1	0.319892	0.950137	1.01685	0.982928	0.795192
ENSG00000160284	TN_cycling_40h	GECCO_female	Wald ratio	1	0.143017	0.991666	1.05956	1.02505	0.642244
ENSG00000120915	TN_40h	GECCO_female	Wald ratio	1	0.766693	0.958289	1.0319	0.994414	0.953886
ENSG00000181350	CD4_Memory_stim_5d	GECCO_female	Wald ratio	1	0.878613	0.958299	1.03711	0.996926	0.965009
ENSG00000047662	TCM_16h	GECCO_female	Wald ratio	1	0.171877	0.992187	1.04492	1.01821	0.675007
ENSG00000029534	CD4_Memory_stim_40h	GECCO_female	Wald ratio	1	0.495966	0.973557	1.05689	1.01437	0.859241
ENSG00000186395	CD4_Naive_stim_16h	GECCO_female	Wald ratio	1	0.800553	0.961304	1.05247	1.00586	0.955364
ENSG00000247317	TN_5d	GECCO_female	Wald ratio	1	0.104163	0.925868	1.00722	0.965689	0.627319
ENSG00000105607	CD4_Naive_stim_40h	GECCO_female	Wald ratio	1	0.936468	0.960476	1.03787	0.998425	0.979927
ENSG00000114021	TCM_5d	GECCO_female	Wald ratio	1	0.600411	0.947306	1.09814	1.01994	0.899193
ENSG00000229124	TN_IFN_5d	GECCO_female	Wald ratio	1	0.962529	0.94401	1.05646	0.998652	0.988995
ENSG00000155542	CD4_Naive_stim_5d	GECCO_female	Wald ratio	1	0.396998	0.984904	1.03911	1.01164	0.809645
ENSG00000160072	CD4_Memory_stim_16h	GECCO_female	Wald ratio	1	0.74939	0.924737	1.05793	0.989094	0.951192
ENSG00000204536	TN_40h	GECCO_female	Wald ratio	1	0.00155364	0.853579	0.963472	0.906863	0.139437
ENSG00000157978	TCM_0h	GECCO_female	Wald ratio	1	0.140072	0.939559	1.00883	0.973579	0.642055
ENSG00000197766	TN_0h	GECCO_female	Wald ratio	1	0.12661	0.99213	1.06581	1.02831	0.637098
ENSG00000167792	CD4_Memory_stim_16h	GECCO_female	Wald ratio	1	0.509527	0.96084	1.0838	1.02047	0.861341
ENSG00000074071	CD4_Memory_stim_16h	GECCO_female	Wald ratio	1	0.971712	0.907233	1.09845	0.998271	0.990169
ENSG00000178935	CD4_Naive_uns_0h	GECCO_female	Wald ratio	1	0.588441	0.968392	1.05825	1.01232	0.897485
ENSG00000137806	TN_IFN_5d	GECCO_female	Wald ratio	1	0.488453	0.906183	1.04819	0.974601	0.85544
ENSG00000196284	CD4_Memory_uns_0h	GECCO_female	Wald ratio	1	0.59143	0.95515	1.0265	0.990184	0.897485
ENSG00000115902	TN_IFN_5d	GECCO_female	Wald ratio	1	0.952841	0.948549	1.05098	0.998454	0.983322
ENSG00000036448	CD4_Memory_stim_16h	GECCO_female	Wald ratio	1	0.838903	0.968062	1.04078	1.00376	0.961325
ENSG00000113552	TCM_16h	GECCO_female	Wald ratio	1	0.266814	0.974911	1.09618	1.03377	0.767726
ENSG00000167136	T_ER-stress_5d	GECCO_female	Wald ratio	1	0.423711	0.920229	1.03556	0.976192	0.816019
ENSG00000240344	TEM_16h	GECCO_female	Wald ratio	1	0.0448418	1.00173	1.16023	1.07807	0.486051
ENSG00000132507	TCM_0h	GECCO_female	Wald ratio	1	0.468674	0.953555	1.02213	0.987245	0.839699
ENSG00000166347	TCM_40h	GECCO_female	Wald ratio	1	0.310943	0.976836	1.07638	1.0254	0.791233
ENSG00000140682	TM_ER-stress_40h	GECCO_female	Wald ratio	1	0.264686	0.984831	1.05723	1.02039	0.767726
ENSG00000035141	CD4_Naive_stim_16h	GECCO_female	Wald ratio	1	0.587228	0.852764	1.09437	0.966044	0.897485
ENSG00000142856	CD4_Memory_stim_5d	GECCO_female	Wald ratio	1	0.268129	0.953929	1.0132	0.983116	0.767726
ENSG00000036448	CD4_Naive_stim_40h	GECCO_female	Wald ratio	1	0.273866	0.957133	1.0125	0.984426	0.776312
ENSG00000105939	TN_40h	GECCO_female	Wald ratio	1	0.538677	0.942408	1.03147	0.985936	0.8854
ENSG00000022556	TN_cycling_40h	GECCO_female	Wald ratio	1	0.896458	0.956799	1.03942	0.997254	0.968316
ENSG00000166002	TCM_40h	GECCO_female	Wald ratio	1	0.546305	0.962543	1.0748	1.01712	0.889966
ENSG00000164253	CD4_Naive_stim_40h	GECCO_female	Wald ratio	1	0.814952	0.940693	1.04927	0.993499	0.955364
ENSG00000134824	CD4_Memory_stim_5d	GECCO_female	Wald ratio	1	0.0284164	0.930345	0.995982	0.962604	0.418811
ENSG00000139180	CD4_Memory_stim_5d	GECCO_female	Wald ratio	1	0.157123	0.825779	1.03141	0.922884	0.658358
ENSG00000151148	TN_40h	GECCO_female	Wald ratio	1	0.801817	0.975025	1.03326	1.00372	0.955364
ENSG00000177465	TCM_16h	GECCO_female	Wald ratio	1	0.829122	0.970548	1.038	1.00371	0.955364
ENSG00000164308	CD4_Naive_stim_40h	GECCO_female	Wald ratio	1	0.792725	0.9819	1.02421	1.00283	0.955364
ENSG00000136240	TN_cycling_40h	GECCO_female	Wald ratio	1	0.19176	0.985737	1.07429	1.02906	0.675529
ENSG00000158525	TEM_HLApositive_5d	GECCO_female	Wald ratio	1	0.317311	0.953923	1.01542	0.98419	0.791233
ENSG00000221947	TN_IFN_5d	GECCO_female	Wald ratio	1	0.121756	0.942194	1.00703	0.974072	0.635062
ENSG00000100162	CD4_Memory_uns_0h	GECCO_female	Wald ratio	1	0.39402	0.946218	1.02201	0.983385	0.809645
ENSG00000164008	CD4_Naive_stim_40h	GECCO_female	Wald ratio	1	0.290692	0.961572	1.0118	0.986368	0.791233
ENSG00000166796	TN_cycling_40h	GECCO_female	Wald ratio	1	0.914516	0.970968	1.02675	0.998471	0.973215
ENSG00000244752	TN_0h	GECCO_female	Wald ratio	1	0.612771	0.974713	1.01521	0.994757	0.904176
ENSG00000100744	TCM_40h	GECCO_female	Wald ratio	1	0.660143	0.945695	1.03601	0.989821	0.919865
ENSG00000180992	CD4_Memory_stim_16h	GECCO_female	Wald ratio	1	0.953093	0.960198	1.03899	0.998817	0.983322
ENSG00000133106	TEM_5d	GECCO_female	Wald ratio	1	0.592315	0.96339	1.06752	1.01412	0.897485
ENSG00000244752	TN_HSP_5d	GECCO_female	Wald ratio	1	0.644638	0.971215	1.01824	0.994452	0.913232
ENSG00000198586	TN_0h	GECCO_female	Wald ratio	1	0.843684	0.961049	1.033	0.996375	0.961325
ENSG00000171067	CD4_Naive_stim_16h	GECCO_female	Wald ratio	1	0.209979	0.903286	1.02261	0.961098	0.704937
ENSG00000173113	T_ER-stress_5d	GECCO_female	Wald ratio	1	0.96455	0.950321	1.05477	1.00118	0.988995
ENSG00000137106	TN_16h	GECCO_female	Wald ratio	1	0.456376	0.958964	1.019	0.988528	0.836742
ENSG00000166140	CD4_Naive_stim_5d	GECCO_female	Wald ratio	1	0.108397	0.994219	1.06003	1.0266	0.627319
ENSG00000159479	CD4_Naive_stim_16h	GECCO_female	Wald ratio	1	0.306904	0.972065	1.09422	1.03133	0.791233
ENSG00000204711	TN_IFN_40h	GECCO_female	Wald ratio	1	0.110415	0.996022	1.03975	1.01765	0.627319
ENSG00000142089	CD4_Memory_stim_5d	GECCO_female	Wald ratio	1	0.595688	0.955047	1.02675	0.990249	0.897485
ENSG00000268516	TEM_5d	GECCO_female	Wald ratio	1	0.412134	0.971347	1.07348	1.02114	0.813308
ENSG00000134825	CD4_Naive_uns_0h	GECCO_female	Wald ratio	1	1.32634680574443e-07	0.851987	0.929232	0.889772	0.000526361
ENSG00000167272	CD4_Memory_stim_40h	GECCO_female	Wald ratio	1	0.781458	0.856568	1.12348	0.980987	0.955364
ENSG00000023608	TN_40h	GECCO_female	Wald ratio	1	0.557428	0.959795	1.07907	1.01768	0.890865
ENSG00000205659	CD4_Naive_stim_40h	GECCO_female	Wald ratio	1	0.0560099	0.927969	1.00095	0.963768	0.524739
ENSG00000183780	TN_HSP_5d	GECCO_female	Wald ratio	1	0.373245	0.978215	1.06045	1.0185	0.809645
ENSG00000111371	CD4_Naive_stim_16h	GECCO_female	Wald ratio	1	0.365937	0.9563	1.12886	1.039	0.809645
ENSG00000184752	TN_16h	GECCO_female	Wald ratio	1	0.000611248	0.917799	0.976916	0.946896	0.0932977
ENSG00000260349	CD4_Naive_stim_16h	GECCO_female	Wald ratio	1	0.623193	0.974937	1.04328	1.00853	0.909623
ENSG00000155849	TN_0h	GECCO_female	Wald ratio	1	0.0789593	0.994142	1.11342	1.05209	0.59989
ENSG00000183780	CD4_Naive_stim_5d	GECCO_female	Wald ratio	1	0.373245	0.979448	1.0569	1.01744	0.809645
ENSG00000198586	TN_IFN_5d	GECCO_female	Wald ratio	1	0.440806	0.91202	1.04092	0.97434	0.822546
ENSG00000138185	CD4_Memory_uns_0h	GECCO_female	Wald ratio	1	0.118061	0.956205	1.00506	0.980328	0.635062
ENSG00000035115	TEM_40h	GECCO_female	Wald ratio	1	0.595094	0.966526	1.06118	1.01275	0.897485
ENSG00000140905	TN_40h	GECCO_female	Wald ratio	1	0.738883	0.980006	1.02888	1.00415	0.947417
ENSG00000141994	CD4_Memory_stim_40h	GECCO_female	Wald ratio	1	0.637935	0.924123	1.04954	0.984838	0.912469
ENSG00000003402	TCM_16h	GECCO_female	Wald ratio	1	0.185024	0.992423	1.04016	1.01601	0.675529
ENSG00000118640	TN_40h	GECCO_female	Wald ratio	1	0.81033	0.946136	1.04424	0.993978	0.955364
ENSG00000188735	CD4_Naive_stim_16h	GECCO_female	Wald ratio	1	0.0984991	0.992416	1.09345	1.04171	0.615309
ENSG00000237945	TCM_5d	GECCO_female	Wald ratio	1	0.108309	0.916887	1.00866	0.961677	0.627319
ENSG00000133574	CD4_Memory_stim_40h	GECCO_female	Wald ratio	1	0.404657	0.952025	1.12963	1.03703	0.812898
ENSG00000121578	CD4_Memory_stim_40h	GECCO_female	Wald ratio	1	0.661481	0.939196	1.04062	0.98861	0.92076
ENSG00000168385	TEM_5d	GECCO_female	Wald ratio	1	0.872679	0.947439	1.06567	1.00482	0.965009
ENSG00000161055	CD4_Naive_stim_5d	GECCO_female	Wald ratio	1	0.425179	0.984934	1.03666	1.01047	0.816019
ENSG00000036448	TN_5d	GECCO_female	Wald ratio	1	0.391934	0.960369	1.01598	0.987782	0.809645
ENSG00000166435	CD4_Naive_stim_16h	GECCO_female	Wald ratio	1	0.392936	0.987111	1.03357	1.01007	0.809645
ENSG00000182923	CD4_Naive_stim_40h	GECCO_female	Wald ratio	1	0.0159106	1.01304	1.13385	1.07175	0.332364
ENSG00000115446	TCM_40h	GECCO_female	Wald ratio	1	0.503603	0.974276	1.05449	1.01359	0.859776
ENSG00000176209	TN_40h	GECCO_female	Wald ratio	1	0.0753101	0.996583	1.07309	1.03413	0.59989
ENSG00000036448	TCM_5d	GECCO_female	Wald ratio	1	0.483472	0.959013	1.02	0.989039	0.850846
ENSG00000176209	CD4_Naive_stim_16h	GECCO_female	Wald ratio	1	0.245247	0.981413	1.07616	1.02769	0.744696
ENSG00000077935	TN_40h	GECCO_female	Wald ratio	1	0.519287	0.951552	1.0254	0.987787	0.871555
ENSG00000224877	CD4_Memory_stim_5d	GECCO_female	Wald ratio	1	0.112692	0.893802	1.0119	0.951022	0.630009
ENSG00000164346	CD4_Naive_stim_16h	GECCO_female	Wald ratio	1	0.527338	0.895525	1.05816	0.973451	0.877275
ENSG00000240344	CD4_Naive_uns_0h	GECCO_female	Wald ratio	1	0.0448418	1.0006	1.05317	1.02655	0.486051
ENSG00000106733	CD4_Naive_stim_40h	GECCO_female	Wald ratio	1	0.426253	0.982432	1.04284	1.01218	0.816796
ENSG00000100376	CD4_Naive_stim_5d	GECCO_female	Wald ratio	1	0.138184	0.962287	1.00535	0.983581	0.642055
ENSG00000163993	CD4_Naive_stim_16h	GECCO_female	Wald ratio	1	0.0475632	1.00032	1.06153	1.03047	0.502332
ENSG00000101457	CD4_Memory_stim_16h	GECCO_female	Wald ratio	1	0.797367	0.940085	1.04862	0.992869	0.955364
ENSG00000143537	TEM_40h	GECCO_female	Wald ratio	1	0.0494008	1.00016	1.13317	1.06459	0.505088
ENSG00000129083	CD4_Memory_stim_16h	GECCO_female	Wald ratio	1	0.376215	0.898637	1.04122	0.967303	0.809645
ENSG00000176978	CD4_Memory_stim_16h	GECCO_female	Wald ratio	1	0.0161256	0.908879	0.990286	0.94871	0.332364
ENSG00000135899	CD4_Naive_uns_0h	GECCO_female	Wald ratio	1	0.0387977	0.90695	0.997424	0.951112	0.465331
ENSG00000175611	T_ER-stress_5d	GECCO_female	Wald ratio	1	0.824608	0.956146	1.03638	0.995455	0.955364
ENSG00000169230	CD4_Naive_stim_5d	GECCO_female	Wald ratio	1	0.0576559	0.860629	1.0024	0.928815	0.524739
ENSG00000214026	CD4_Memory_uns_0h	GECCO_female	Wald ratio	1	0.0117004	0.924194	0.990178	0.956617	0.325934
ENSG00000267080	CD4_Memory_stim_16h	GECCO_female	Wald ratio	1	0.881033	0.946927	1.06561	1.00452	0.965984
ENSG00000160284	CD4_Memory_stim_40h	GECCO_female	Wald ratio	1	0.143017	0.991485	1.0609	1.02561	0.642244
ENSG00000141556	TEM_5d	GECCO_female	Wald ratio	1	0.844882	0.971696	1.0357	1.00319	0.96141
ENSG00000159445	TN_40h	GECCO_female	Wald ratio	1	0.24381	0.985432	1.05943	1.02176	0.744696
ENSG00000213380	TN_0h	GECCO_female	Wald ratio	1	0.0345218	0.91869	0.996801	0.956949	0.442206
ENSG00000255320	CD4_Memory_stim_5d	GECCO_female	Wald ratio	1	0.0103922	1.00781	1.06014	1.03364	0.325934
ENSG00000163171	TCM_16h	GECCO_female	Wald ratio	1	0.0395111	0.886889	0.997053	0.940359	0.469028
ENSG00000164032	CD4_Naive_uns_0h	GECCO_female	Wald ratio	1	0.712314	0.961588	1.059	1.00912	0.942587
ENSG00000126878	TN_40h	GECCO_female	Wald ratio	1	0.530364	0.974362	1.05172	1.0123	0.881755
ENSG00000089639	CD4_Memory_stim_40h	GECCO_female	Wald ratio	1	0.944844	0.924316	1.08813	1.00288	0.98117
ENSG00000160014	TN_16h	GECCO_female	Wald ratio	1	0.191905	0.924447	1.01589	0.969089	0.675529
ENSG00000254859	CD4_Naive_stim_5d	GECCO_female	Wald ratio	1	0.794193	0.9765	1.03157	1.00366	0.955364
ENSG00000162600	TCM_40h	GECCO_female	Wald ratio	1	0.660872	0.931756	1.04585	0.987155	0.920558
ENSG00000169684	CD4_Memory_stim_40h	GECCO_female	Wald ratio	1	0.141175	0.88095	1.01821	0.947097	0.642055
ENSG00000197971	CD4_Memory_uns_0h	GECCO_female	Wald ratio	1	0.141287	0.988373	1.08552	1.03581	0.642055
ENSG00000234745	CD4_Naive_stim_40h	GECCO_female	Wald ratio	1	0.386125	0.945675	1.02184	0.98302	0.809645
ENSG00000160310	CD4_Naive_uns_0h	GECCO_female	Wald ratio	1	0.298089	0.986069	1.04685	1.016	0.791233
ENSG00000130775	CD4_Memory_stim_40h	GECCO_female	Wald ratio	1	0.798477	0.968377	1.04264	1.00482	0.955364
ENSG00000104341	TCM_16h	GECCO_female	Wald ratio	1	0.564352	0.970914	1.0556	1.01237	0.894065
ENSG00000164111	TN_16h	GECCO_female	Wald ratio	1	0.314137	0.984653	1.0493	1.01646	0.791233
ENSG00000196683	TN_HSP_5d	GECCO_female	Wald ratio	1	0.977684	0.966369	1.03381	0.999519	0.993062
ENSG00000185627	TCM_16h	GECCO_female	Wald ratio	1	0.0225962	0.876525	0.990097	0.931582	0.381588
ENSG00000173113	TN_5d	GECCO_female	Wald ratio	1	0.725251	0.965513	1.05172	1.0077	0.944588
ENSG00000155849	CD4_Naive_uns_0h	GECCO_female	Wald ratio	1	0.0846493	0.993426	1.10862	1.04944	0.59989
ENSG00000224905	CD4_Memory_stim_5d	GECCO_female	Wald ratio	1	0.447255	0.977473	1.053	1.01454	0.826877
ENSG00000171262	TN_0h	GECCO_female	Wald ratio	1	0.380735	0.935391	1.02584	0.979572	0.809645
ENSG00000151552	TN_40h	GECCO_female	Wald ratio	1	0.0825291	0.901659	1.00629	0.952538	0.59989
ENSG00000173890	CD4_Memory_uns_0h	GECCO_female	Wald ratio	1	0.387967	0.958767	1.01649	0.987207	0.809645
ENSG00000229124	TN_5d	GECCO_female	Wald ratio	1	0.936237	0.959726	1.04562	1.00175	0.979927
ENSG00000198625	TN_16h	GECCO_female	Wald ratio	1	0.0165826	0.902131	0.989748	0.944925	0.332364
ENSG00000170889	TN_0h	GECCO_female	Wald ratio	1	0.136392	0.944324	1.00785	0.975568	0.642055
ENSG00000273611	TEM_40h	GECCO_female	Wald ratio	1	0.696754	0.946978	1.08494	1.01361	0.935132
ENSG00000254635	TCM_16h	GECCO_female	Wald ratio	1	0.141594	0.988089	1.08747	1.03659	0.642244
ENSG00000184752	CD4_Naive_stim_16h	GECCO_female	Wald ratio	1	0.000611248	0.911777	0.975167	0.94294	0.0932977
ENSG00000163807	CD4_Naive_stim_40h	GECCO_female	Wald ratio	1	0.842369	0.924945	1.06572	0.992839	0.961325
ENSG00000081665	TN_16h	GECCO_female	Wald ratio	1	0.0293941	1.00346	1.06765	1.03505	0.423942
ENSG00000115350	TCM_16h	GECCO_female	Wald ratio	1	0.348954	0.952434	1.01737	0.984365	0.804066
ENSG00000198554	TN_40h	GECCO_female	Wald ratio	1	0.229618	0.864691	1.0355	0.946251	0.7309
ENSG00000115350	CD4_Memory_stim_5d	GECCO_female	Wald ratio	1	0.348954	0.918849	1.03035	0.973005	0.804066
ENSG00000161267	TN_IFN_5d	GECCO_female	Wald ratio	1	0.0323661	0.910733	0.995906	0.952368	0.434669
ENSG00000169682	CD4_Memory_stim_40h	GECCO_female	Wald ratio	1	0.792429	0.935767	1.05198	0.992172	0.955364
ENSG00000231500	TN_NFKB	GECCO_female	Wald ratio	1	0.162765	0.990369	1.05925	1.02423	0.6608
ENSG00000144567	TCM_0h	GECCO_female	Wald ratio	1	0.435391	0.97471	1.06128	1.01708	0.822546
ENSG00000203666	TCM_16h	GECCO_female	Wald ratio	1	0.535443	0.969331	1.06179	1.01451	0.8854
ENSG00000204161	TEM_0h	GECCO_female	Wald ratio	1	0.890295	0.969537	1.03626	1.00234	0.968316
ENSG00000146707	TN_IFN_5d	GECCO_female	Wald ratio	1	0.349249	0.947296	1.01933	0.982652	0.804066
ENSG00000180104	TCM_0h	GECCO_female	Wald ratio	1	0.313791	0.986837	1.04213	1.01411	0.791233
ENSG00000167515	TN_0h	GECCO_female	Wald ratio	1	0.0578871	0.920832	1.00136	0.960251	0.524739
ENSG00000111144	TCM_16h	GECCO_female	Wald ratio	1	0.828988	0.954416	1.0381	0.995379	0.955364
ENSG00000188428	TN_40h	GECCO_female	Wald ratio	1	0.425278	0.980235	1.04848	1.01378	0.816019
ENSG00000188042	TN_40h	GECCO_female	Wald ratio	1	0.953093	0.949047	1.05048	0.998477	0.983322
ENSG00000105404	TN_40h	GECCO_female	Wald ratio	1	0.771219	0.958479	1.05885	1.00741	0.953886
ENSG00000175137	TCM_16h	GECCO_female	Wald ratio	1	0.537605	0.966707	1.06708	1.01566	0.8854
ENSG00000197043	TCM_16h	GECCO_female	Wald ratio	1	0.171281	0.94298	1.0105	0.976155	0.675007
ENSG00000143870	TN_HSP_5d	GECCO_female	Wald ratio	1	0.165996	0.982558	1.10783	1.04332	0.668786
ENSG00000204592	CD4_Naive_stim_16h	GECCO_female	Wald ratio	1	0.00804085	1.0192	1.13545	1.07576	0.301138
ENSG00000169682	CD4_Naive_stim_16h	GECCO_female	Wald ratio	1	0.793755	0.947803	1.04184	0.993711	0.955364
ENSG00000063854	CD4_Memory_stim_16h	GECCO_female	Wald ratio	1	0.94035	0.930297	1.06923	0.997347	0.980723
ENSG00000136371	CD4_Naive_stim_16h	GECCO_female	Wald ratio	1	0.643723	0.965278	1.05883	1.01097	0.913232
ENSG00000129347	CD4_Naive_stim_16h	GECCO_female	Wald ratio	1	0.789072	0.962907	1.051	1.00599	0.955364
ENSG00000066379	CD4_Naive_stim_5d	GECCO_female	Wald ratio	1	0.43124	0.984463	1.03735	1.01056	0.822546
ENSG00000155542	TCM_5d	GECCO_female	Wald ratio	1	0.396998	0.982307	1.04605	1.01368	0.809645
ENSG00000165714	TN_40h	GECCO_female	Wald ratio	1	0.0234106	1.00715	1.10318	1.05407	0.38744
ENSG00000164346	CD4_Naive_stim_40h	GECCO_female	Wald ratio	1	0.527338	0.947601	1.02796	0.986961	0.877275
ENSG00000160014	TN_40h	GECCO_female	Wald ratio	1	0.191905	0.865616	1.02938	0.943952	0.675529
ENSG00000168476	CD4_Memory_stim_5d	GECCO_female	Wald ratio	1	0.418797	0.96749	1.08271	1.02348	0.813308
ENSG00000115350	CD4_Memory_stim_40h	GECCO_female	Wald ratio	1	0.348954	0.851035	1.05864	0.94918	0.804066
ENSG00000228439	CD4_Naive_stim_5d	GECCO_female	Wald ratio	1	0.854793	0.972938	1.03364	1.00283	0.962885
ENSG00000124193	TEM_40h	GECCO_female	Wald ratio	1	0.345141	0.971475	1.08624	1.02726	0.804066
ENSG00000117226	TCM_5d	GECCO_female	Wald ratio	1	0.955696	0.94075	1.06678	1.00178	0.985623
ENSG00000103550	TCM_5d	GECCO_female	Wald ratio	1	0.351035	0.979386	1.0604	1.01909	0.804066
ENSG00000139625	CD4_Memory_stim_16h	GECCO_female	Wald ratio	1	0.418093	0.981053	1.04714	1.01356	0.813308
ENSG00000129422	TEM_40h	GECCO_female	Wald ratio	1	0.94167	0.965652	1.03297	0.998743	0.980723
ENSG00000224877	TEM_5d	GECCO_female	Wald ratio	1	0.112692	0.924165	1.00835	0.965339	0.630009
ENSG00000121578	TEM_40h	GECCO_female	Wald ratio	1	0.661481	0.942961	1.03798	0.989333	0.92076
ENSG00000145390	CD4_Naive_stim_16h	GECCO_female	Wald ratio	1	0.878311	0.95975	1.03575	0.997028	0.965009
ENSG00000166796	TN_cycling_5d	GECCO_female	Wald ratio	1	0.915467	0.966518	1.03103	0.998252	0.973215
ENSG00000272968	CD4_Memory_stim_5d	GECCO_female	Wald ratio	1	0.153915	0.936005	1.01049	0.972534	0.658358
ENSG00000188186	CD4_Naive_stim_5d	GECCO_female	Wald ratio	1	0.0306057	0.882029	0.993863	0.936277	0.423942
ENSG00000175611	CD4_Naive_stim_5d	GECCO_female	Wald ratio	1	0.824608	0.974524	1.02078	0.997382	0.955364
ENSG00000129055	CD4_Naive_stim_40h	GECCO_female	Wald ratio	1	0.00906511	1.01173	1.08552	1.04798	0.314945
ENSG00000184986	CD4_Naive_stim_40h	GECCO_female	Wald ratio	1	0.0241473	0.920518	0.994225	0.956662	0.39274
ENSG00000172543	TN_cycling_5d	GECCO_female	Wald ratio	1	0.085861	0.941492	1.00398	0.972235	0.59989
ENSG00000145365	TN_0h	GECCO_female	Wald ratio	1	0.88785	0.969627	1.03627	1.00239	0.968316
ENSG00000151893	CD4_Memory_uns_0h	GECCO_female	Wald ratio	1	0.886059	0.961531	1.04646	1.0031	0.968316
ENSG00000124570	CD4_Memory_uns_0h	GECCO_female	Wald ratio	1	0.895578	0.975239	1.02909	1.0018	0.968316
ENSG00000100100	TN_0h	GECCO_female	Wald ratio	1	0.06292	0.910993	1.00245	0.955628	0.546386
ENSG00000164111	CD4_Memory_stim_16h	GECCO_female	Wald ratio	1	0.314137	0.976175	1.07791	1.02578	0.791233
ENSG00000166503	CD4_Memory_stim_16h	GECCO_female	Wald ratio	1	0.305611	0.984618	1.0507	1.01712	0.791233
ENSG00000100612	CD4_Naive_uns_0h	GECCO_female	Wald ratio	1	0.563414	0.968764	1.06	1.01335	0.894006
ENSG00000206503	CD4_Memory_stim_16h	GECCO_female	Wald ratio	1	0.0388118	0.941913	0.998423	0.969756	0.465331
ENSG00000134809	TCM_0h	GECCO_female	Wald ratio	1	0.971712	0.96615	1.03635	1.00063	0.990169
ENSG00000132507	HSP_16h	GECCO_female	Wald ratio	1	0.468674	0.949504	1.02413	0.986111	0.839699
ENSG00000215845	CD4_Memory_uns_0h	GECCO_female	Wald ratio	1	0.965152	0.964591	1.03841	1.00082	0.988995
ENSG00000254682	CD4_Memory_stim_40h	GECCO_female	Wald ratio	1	0.277293	0.954965	1.0133	0.983701	0.778796
ENSG00000125818	TN_16h	GECCO_female	Wald ratio	1	0.349132	0.936047	1.02364	0.978862	0.804066
ENSG00000137154	TCM_5d	GECCO_female	Wald ratio	1	0.379585	0.907123	1.03783	0.970278	0.809645
ENSG00000237651	TCM_40h	GECCO_female	Wald ratio	1	0.421196	0.965104	1.01496	0.989718	0.816019
ENSG00000186470	CD4_Memory_stim_5d	GECCO_female	Wald ratio	1	0.00187978	0.914285	0.979898	0.946523	0.139437
ENSG00000178952	TEM_0h	GECCO_female	Wald ratio	1	0.447091	0.977794	1.05224	1.01433	0.826877
ENSG00000277149	TCM_0h	GECCO_female	Wald ratio	1	0.205416	0.937797	1.0139	0.975109	0.698793
ENSG00000102898	CD4_Naive_stim_40h	GECCO_female	Wald ratio	1	0.184892	0.988864	1.05974	1.02369	0.675529
ENSG00000116288	CD4_Memory_stim_5d	GECCO_female	Wald ratio	1	0.310297	0.86086	1.04877	0.950181	0.791233
ENSG00000164346	TN_0h	GECCO_female	Wald ratio	1	0.490311	0.958906	1.02032	0.989136	0.855648
ENSG00000156030	CD4_Naive_uns_0h	GECCO_female	Wald ratio	1	0.476831	0.955628	1.02144	0.987986	0.846634
ENSG00000268030	CD4_Naive_uns_0h	GECCO_female	Wald ratio	1	0.677367	0.964784	1.05672	1.00971	0.928703
ENSG00000125618	CD4_Memory_stim_5d	GECCO_female	Wald ratio	1	0.0495268	0.937057	0.999933	0.967985	0.505088
ENSG00000164008	TN_16h	GECCO_female	Wald ratio	1	0.350648	0.98432	1.04554	1.01447	0.804066
ENSG00000005059	TN_40h	GECCO_female	Wald ratio	1	0.0828709	0.875698	1.00814	0.93959	0.59989
ENSG00000134779	CD4_Naive_uns_0h	GECCO_female	Wald ratio	1	0.612626	0.969601	1.05377	1.01081	0.90413
ENSG00000186184	TN_cycling_5d	GECCO_female	Wald ratio	1	0.398961	0.970343	1.07852	1.023	0.809645
ENSG00000141295	CD4_Naive_uns_0h	GECCO_female	Wald ratio	1	0.596318	0.937324	1.03788	0.986323	0.897485
ENSG00000163864	CD4_Memory_stim_5d	GECCO_female	Wald ratio	1	0.964662	0.963933	1.03918	1.00085	0.988995
ENSG00000100075	TN_cycling_40h	GECCO_female	Wald ratio	1	0.0755718	0.995755	1.09075	1.04217	0.59989
ENSG00000105193	TCM_40h	GECCO_female	Wald ratio	1	0.472566	0.952291	1.02292	0.986975	0.844956
ENSG00000074201	CD4_Naive_stim_16h	GECCO_female	Wald ratio	1	0.356149	0.975787	1.07049	1.02204	0.807184
ENSG00000130511	CD4_Naive_stim_40h	GECCO_female	Wald ratio	1	0.00441026	1.03089	1.17918	1.10254	0.205907
ENSG00000146386	CD4_Memory_stim_16h	GECCO_female	Wald ratio	1	0.386615	0.880555	1.05049	0.961777	0.809645
ENSG00000124614	nTreg_0h	GECCO_female	Wald ratio	1	0.382812	0.984962	1.04027	1.01224	0.809645
ENSG00000173272	CD4_Memory_uns_0h	GECCO_female	Wald ratio	1	0.94743	0.96858	1.0303	0.998962	0.98117
ENSG00000100075	CD4_Memory_stim_40h	GECCO_female	Wald ratio	1	0.25727	0.980415	1.07676	1.02746	0.759938
ENSG00000049239	CD4_Naive_uns_0h	GECCO_female	Wald ratio	1	0.258884	0.984888	1.05824	1.02091	0.763002
ENSG00000175643	CD4_Naive_uns_0h	GECCO_female	Wald ratio	1	0.675275	0.962692	1.02494	0.993327	0.926636
ENSG00000142856	CD4_Memory_uns_0h	GECCO_female	Wald ratio	1	0.271332	0.985658	1.05274	1.01865	0.773828
ENSG00000159339	CD4_Naive_stim_40h	GECCO_female	Wald ratio	1	0.427458	0.980477	1.04764	1.0135	0.818118
ENSG00000185808	TN_cycling_40h	GECCO_female	Wald ratio	1	0.260219	0.944232	1.01563	0.979281	0.766366
ENSG00000116679	T_ER-stress_5d	GECCO_female	Wald ratio	1	0.156744	0.989756	1.06601	1.02717	0.658358
ENSG00000101158	CD4_Naive_uns_0h	GECCO_female	Wald ratio	1	0.0875073	0.871987	1.00943	0.938194	0.59989
ENSG00000115866	CD4_Naive_stim_40h	GECCO_female	Wald ratio	1	0.00135557	1.03428	1.15018	1.09069	0.139437
ENSG00000090487	TCM_16h	GECCO_female	Wald ratio	1	0.590258	0.960925	1.07257	1.01521	0.897485
ENSG00000003402	TEM_40h	GECCO_female	Wald ratio	1	0.185024	0.988728	1.06045	1.02396	0.675529
ENSG00000135778	CD4_Naive_uns_0h	GECCO_female	Wald ratio	1	0.593008	0.961379	1.02276	0.991596	0.897485
ENSG00000251661	TCM_LA	GECCO_female	Wald ratio	1	0.634173	0.949816	1.03187	0.989992	0.912469
ENSG00000164308	nTreg_40h	GECCO_female	Wald ratio	1	0.792725	0.978201	1.02929	1.00342	0.955364
ENSG00000214078	CD4_Memory_stim_16h	GECCO_female	Wald ratio	1	0.396091	0.967635	1.0131	0.990108	0.809645
ENSG00000158525	CD4_Memory_stim_16h	GECCO_female	Wald ratio	1	0.323141	0.960544	1.01336	0.986599	0.795192
ENSG00000161055	TEM_LA	GECCO_female	Wald ratio	1	0.425179	0.986167	1.03359	1.0096	0.816019
ENSG00000184898	TCM_0h	GECCO_female	Wald ratio	1	0.643196	0.950562	1.03181	0.990355	0.913232
ENSG00000272211	CD4_Naive_stim_5d	GECCO_female	Wald ratio	1	0.229188	0.957987	1.01033	0.983813	0.729961
ENSG00000166896	CD4_Naive_uns_0h	GECCO_female	Wald ratio	1	0.506445	0.950644	1.0253	0.987268	0.86116
ENSG00000142856	TN_16h	GECCO_female	Wald ratio	1	0.268129	0.985906	1.05239	1.01861	0.767726
ENSG00000234745	TEM_LA	GECCO_female	Wald ratio	1	0.816905	0.970209	1.02414	0.99681	0.955364
ENSG00000180398	TCM_16h	GECCO_female	Wald ratio	1	0.0720423	0.99739	1.06285	1.0296	0.590093
ENSG00000145287	CD4_Memory_stim_5d	GECCO_female	Wald ratio	1	0.843609	0.871725	1.11871	0.987524	0.961325
ENSG00000160194	TEM_HLApositive_40h	GECCO_female	Wald ratio	1	0.887599	0.967423	1.03901	1.00258	0.968316
ENSG00000166796	TN_IFN_40h	GECCO_female	Wald ratio	1	0.914516	0.974961	1.02299	0.998684	0.973215
ENSG00000255328	TCM_5d	GECCO_female	Wald ratio	1	0.329258	0.967475	1.01115	0.989071	0.795192
ENSG00000215845	TN_cycling_40h	GECCO_female	Wald ratio	1	0.190153	0.986771	1.06931	1.02721	0.675529
ENSG00000112799	TN_cycling_40h	GECCO_female	Wald ratio	1	0.73342	0.970642	1.04324	1.00629	0.947417
ENSG00000005436	TN_40h	GECCO_female	Wald ratio	1	0.813654	0.947766	1.04303	0.994257	0.955364
ENSG00000086062	TN_16h	GECCO_female	Wald ratio	1	0.284869	0.933506	1.02043	0.976002	0.787559
ENSG00000198417	CD4_Memory_uns_0h	GECCO_female	Wald ratio	1	0.240931	0.95246	1.01232	0.981933	0.744696
ENSG00000110031	TN_40h	GECCO_female	Wald ratio	1	0.0286525	1.00727	1.14061	1.07187	0.418811
ENSG00000198468	TM_ER-stress_40h	GECCO_female	Wald ratio	1	0.299846	0.937548	1.02007	0.977937	0.791233
ENSG00000104341	TN_40h	GECCO_female	Wald ratio	1	0.564352	0.97267	1.05211	1.01161	0.894065
ENSG00000184986	TCM_5d	GECCO_female	Wald ratio	1	0.0163381	0.913409	0.990878	0.951355	0.332364
ENSG00000132507	TN_16h	GECCO_female	Wald ratio	1	0.468674	0.962412	1.01779	0.989712	0.839699
ENSG00000172725	TN_0h	GECCO_female	Wald ratio	1	0.571926	0.977266	1.04251	1.00936	0.895694
ENSG00000138030	CD4_Naive_stim_5d	GECCO_female	Wald ratio	1	0.331335	0.93335	1.02353	0.977402	0.795192
ENSG00000110665	TN_cycling_40h	GECCO_female	Wald ratio	1	0.0208001	1.00642	1.08087	1.04298	0.364557
ENSG00000162769	TN_16h	GECCO_female	Wald ratio	1	0.923285	0.955757	1.0512	1.00234	0.973215
ENSG00000144746	TN_0h	GECCO_female	Wald ratio	1	0.454252	0.956147	1.10543	1.02808	0.833529
ENSG00000116288	TN_16h	GECCO_female	Wald ratio	1	0.310297	0.949411	1.01664	0.982449	0.791233
ENSG00000145287	CD4_Naive_stim_5d	GECCO_female	Wald ratio	1	0.843609	0.952168	1.04086	0.995528	0.961325
ENSG00000100410	TCM_40h	GECCO_female	Wald ratio	1	0.47358	0.961164	1.08902	1.02309	0.844975
ENSG00000275395	CD4_Naive_uns_0h	GECCO_female	Wald ratio	1	0.914011	0.962261	1.03505	0.997993	0.973215
ENSG00000188312	TN_40h	GECCO_female	Wald ratio	1	0.128884	0.876905	1.01681	0.94427	0.637252
ENSG00000134697	CD4_Naive_stim_5d	GECCO_female	Wald ratio	1	0.724133	0.92419	1.0563	0.988042	0.944588
ENSG00000139278	TN_0h	GECCO_female	Wald ratio	1	0.462279	0.975544	1.05599	1.01497	0.839699
ENSG00000140092	CD4_Memory_uns_0h	GECCO_female	Wald ratio	1	0.306829	0.945063	1.01793	0.980823	0.791233
ENSG00000119013	TN_16h	GECCO_female	Wald ratio	1	0.164496	0.984266	1.09771	1.03944	0.664428
ENSG00000170873	CD4_Naive_uns_0h	GECCO_female	Wald ratio	1	0.152285	0.953241	1.00749	0.97999	0.658358
ENSG00000159461	CD4_Naive_uns_0h	GECCO_female	Wald ratio	1	0.579069	0.974724	1.04688	1.01016	0.897485
ENSG00000196655	TCM_0h	GECCO_female	Wald ratio	1	0.328763	0.98155	1.05719	1.01867	0.795192
ENSG00000128604	TEM_16h	GECCO_female	Wald ratio	1	0.463928	0.940477	1.02838	0.983445	0.839699
ENSG00000227191	CD4_Memory_stim_40h	GECCO_female	Wald ratio	1	0.43364	0.934197	1.02964	0.980758	0.822546
ENSG00000150867	TN_40h	GECCO_female	Wald ratio	1	0.049557	0.891832	0.99989	0.944317	0.505088
ENSG00000099377	CD4_Memory_stim_5d	GECCO_female	Wald ratio	1	0.0322865	0.930383	0.996823	0.96303	0.434669
ENSG00000158161	TCM_16h	GECCO_female	Wald ratio	1	0.0990758	0.995711	1.05121	1.02308	0.615309
ENSG00000112308	CD4_Naive_stim_16h	GECCO_female	Wald ratio	1	0.0267033	1.0062	1.10622	1.05503	0.413549
ENSG00000151773	CD4_Memory_uns_0h	GECCO_female	Wald ratio	1	0.222242	0.938718	1.01481	0.976023	0.726497
ENSG00000224877	TEM_HLApositive_40h	GECCO_female	Wald ratio	1	0.112692	0.925698	1.00817	0.966055	0.630009
ENSG00000171033	TCM_5d	GECCO_female	Wald ratio	1	0.730072	0.957377	1.06414	1.00935	0.946856
ENSG00000183386	CD4_Memory_stim_16h	GECCO_female	Wald ratio	1	0.0149899	1.00705	1.06744	1.0368	0.332364
ENSG00000118181	CD4_Naive_uns_0h	GECCO_female	Wald ratio	1	0.0980167	0.841247	1.01472	0.923919	0.615309
ENSG00000135541	CD4_Naive_uns_0h	GECCO_female	Wald ratio	1	0.174267	0.94287	1.01072	0.976205	0.675529
ENSG00000229043	TCM_0h	GECCO_female	Wald ratio	1	0.38352	0.951834	1.01916	0.984922	0.809645
ENSG00000237310	TCM_5d	GECCO_female	Wald ratio	1	0.521986	0.936059	1.0341	0.983861	0.874772
ENSG00000136717	CD4_Naive_uns_0h	GECCO_female	Wald ratio	1	0.900524	0.95742	1.03904	0.997395	0.969409
ENSG00000138381	CD4_Naive_stim_16h	GECCO_female	Wald ratio	1	0.108436	0.930113	1.00723	0.967906	0.627319
ENSG00000118197	TN_16h	GECCO_female	Wald ratio	1	0.56211	0.973855	1.04995	1.01119	0.894006
ENSG00000010030	CD4_Memory_stim_16h	GECCO_female	Wald ratio	1	0.17882	0.910061	1.01771	0.962383	0.675529
ENSG00000180992	TN_IFN_5d	GECCO_female	Wald ratio	1	0.948374	0.947707	1.05156	0.998284	0.981364
ENSG00000183891	CD4_Memory_uns_0h	GECCO_female	Wald ratio	1	0.0208528	0.947418	0.995575	0.971198	0.364557
ENSG00000170291	CD4_Naive_stim_16h	GECCO_female	Wald ratio	1	0.499005	0.978877	1.04481	1.0113	0.859241
ENSG00000101161	CD4_Memory_stim_40h	GECCO_female	Wald ratio	1	0.197657	0.964816	1.1891	1.0711	0.685965
ENSG00000081665	TCM_40h	GECCO_female	Wald ratio	1	0.0353744	1.00203	1.05902	1.03014	0.442206
ENSG00000163131	TEM_5d	GECCO_female	Wald ratio	1	0.310034	0.893139	1.03654	0.962173	0.791233
ENSG00000228857	TCM_40h	GECCO_female	Wald ratio	1	0.637335	0.979149	1.03502	1.0067	0.912469
ENSG00000258315	CD4_Naive_stim_40h	GECCO_female	Wald ratio	1	0.401159	0.937783	1.02604	0.980921	0.811655
ENSG00000234745	TN_IFN_5d	GECCO_female	Wald ratio	1	0.386125	0.965616	1.01363	0.98933	0.809645
ENSG00000146574	TN_NFKB	GECCO_female	Wald ratio	1	0.373651	0.948469	1.02007	0.983618	0.809645
ENSG00000251034	TN_0h	GECCO_female	Wald ratio	1	0.157423	0.98903	1.07051	1.02896	0.658358
ENSG00000117592	TCM_40h	GECCO_female	Wald ratio	1	0.359317	0.93289	1.02552	0.978107	0.809645
ENSG00000237945	CD4_Memory_stim_5d	GECCO_female	Wald ratio	1	0.108309	0.921555	1.00815	0.963879	0.627319
ENSG00000156261	TM_ER-stress_40h	GECCO_female	Wald ratio	1	0.442622	0.976591	1.05569	1.01537	0.822546
ENSG00000183386	TCM_5d	GECCO_female	Wald ratio	1	0.0149899	1.00891	1.08597	1.04673	0.332364
ENSG00000169738	TN_0h	GECCO_female	Wald ratio	1	0.118238	0.993189	1.06238	1.0272	0.635062
ENSG00000160124	TN_cycling_5d	GECCO_female	Wald ratio	1	0.546548	0.965267	1.01889	0.991718	0.889966
ENSG00000115866	CD4_Memory_stim_40h	GECCO_female	Wald ratio	1	0.247508	0.938861	1.2772	1.09504	0.746095
ENSG00000220205	TN_IFN_5d	GECCO_female	Wald ratio	1	0.863458	0.944573	1.04898	0.995411	0.965009
ENSG00000146707	TEM_HLApositive_40h	GECCO_female	Wald ratio	1	0.410207	0.954711	1.0191	0.986382	0.813308
ENSG00000151552	TEM_5d	GECCO_female	Wald ratio	1	0.0825291	0.937789	1.0039	0.97028	0.59989
ENSG00000156253	CD4_Naive_stim_40h	GECCO_female	Wald ratio	1	0.465962	0.960746	1.09142	1.024	0.839699
ENSG00000111371	TCM_5d	GECCO_female	Wald ratio	1	0.651548	0.950653	1.08427	1.01527	0.915617
ENSG00000164978	CD4_Memory_stim_5d	GECCO_female	Wald ratio	1	0.987062	0.97153	1.0298	1.00024	0.995391
ENSG00000228506	CD4_Naive_stim_5d	GECCO_female	Wald ratio	1	0.907028	0.970176	1.0347	1.00192	0.972466
ENSG00000160221	TCM_LA	GECCO_female	Wald ratio	1	0.826571	0.976766	1.01896	0.997639	0.955364
ENSG00000271964	TN_0h	GECCO_female	Wald ratio	1	0.815797	0.974911	1.02021	0.997304	0.955364
ENSG00000227354	TCM_40h	GECCO_female	Wald ratio	1	0.504985	0.974501	1.05386	1.0134	0.861024
ENSG00000234745	nTreg_40h	GECCO_female	Wald ratio	1	0.386125	0.957734	1.01684	0.986847	0.809645
ENSG00000176049	CD4_Memory_stim_40h	GECCO_female	Wald ratio	1	0.118947	0.992616	1.06724	1.02925	0.635062
ENSG00000244045	CD4_Naive_stim_40h	GECCO_female	Wald ratio	1	0.871491	0.945407	1.04873	0.995729	0.965009
ENSG00000164022	TCM_16h	GECCO_female	Wald ratio	1	0.707147	0.945893	1.03845	0.991093	0.939823
ENSG00000160221	nTreg_0h	GECCO_female	Wald ratio	1	0.826571	0.969374	1.02516	0.996877	0.955364
ENSG00000091136	TCM_16h	GECCO_female	Wald ratio	1	0.820462	0.975955	1.03119	1.00319	0.955364
ENSG00000223797	TCM_16h	GECCO_female	Wald ratio	1	0.0765884	0.908053	1.0049	0.955251	0.59989
ENSG00000168038	CD4_Naive_stim_40h	GECCO_female	Wald ratio	1	0.876474	0.974735	1.03045	1.00221	0.965009
ENSG00000125877	TN_40h	GECCO_female	Wald ratio	1	0.105781	0.937797	1.00617	0.971381	0.627319
ENSG00000123297	TN_40h	GECCO_female	Wald ratio	1	0.317311	0.935194	1.02197	0.977619	0.791233
ENSG00000128791	TN_40h	GECCO_female	Wald ratio	1	0.432957	0.978341	1.05243	1.01471	0.822546
ENSG00000168476	TEM_5d	GECCO_female	Wald ratio	1	0.389335	0.977186	1.06101	1.01824	0.809645
ENSG00000167136	CD4_Memory_uns_0h	GECCO_female	Wald ratio	1	0.397181	0.947911	1.02145	0.983992	0.809645
ENSG00000120675	TN_HSP_5d	GECCO_female	Wald ratio	1	0.302515	0.988818	1.03687	1.01256	0.791233
ENSG00000184752	TEM_40h	GECCO_female	Wald ratio	1	0.000611248	0.928011	0.979864	0.953585	0.0932977
ENSG00000099308	CD4_Naive_uns_0h	GECCO_female	Wald ratio	1	0.740733	0.970402	1.0216	0.99567	0.949024
ENSG00000004534	TCM_0h	GECCO_female	Wald ratio	1	0.293385	0.935685	1.02028	0.977067	0.791233
ENSG00000035141	CD4_Memory_stim_40h	GECCO_female	Wald ratio	1	0.79156	0.809097	1.17527	0.975144	0.955364
ENSG00000204161	CD4_Memory_stim_16h	GECCO_female	Wald ratio	1	0.162612	0.984375	1.09831	1.03978	0.6608
ENSG00000162613	TN_16h	GECCO_female	Wald ratio	1	0.930404	0.960786	1.03727	0.998295	0.976285
ENSG00000272211	TCM_16h	GECCO_female	Wald ratio	1	0.192756	0.954736	1.00938	0.981677	0.675529
ENSG00000107771	TEM_0h	GECCO_female	Wald ratio	1	0.0261565	0.902865	0.993576	0.947135	0.411391
ENSG00000003402	CD4_Memory_stim_40h	GECCO_female	Wald ratio	1	0.185024	0.980691	1.10622	1.04157	0.675529
ENSG00000132386	TN_0h	GECCO_female	Wald ratio	1	0.472683	0.947226	1.02546	0.985567	0.844974
ENSG00000101158	TN_cycling_40h	GECCO_female	Wald ratio	1	0.0875073	0.920604	1.00568	0.962203	0.59989
ENSG00000204308	CD4_Memory_uns_0h	GECCO_female	Wald ratio	1	0.339173	0.979135	1.06314	1.02027	0.799529
ENSG00000122188	CD4_Naive_uns_0h	GECCO_female	Wald ratio	1	0.919773	0.952845	1.04455	0.997642	0.973215
ENSG00000178445	CD4_Memory_stim_40h	GECCO_female	Wald ratio	1	0.0838033	0.993441	1.11083	1.0505	0.59989
ENSG00000151725	TEM_HLApositive_5d	GECCO_female	Wald ratio	1	0.275591	0.977527	1.08298	1.0289	0.777315
ENSG00000171222	CD4_Memory_stim_40h	GECCO_female	Wald ratio	1	0.216323	0.758168	1.06468	0.898448	0.715225
ENSG00000164978	TEM_5d	GECCO_female	Wald ratio	1	0.830324	0.969508	1.02517	0.996953	0.955364
ENSG00000240065	CD4_Naive_stim_16h	GECCO_female	Wald ratio	1	0.925639	0.936829	1.06112	0.997038	0.973215
ENSG00000258315	TN_40h	GECCO_female	Wald ratio	1	0.401159	0.945862	1.02253	0.983447	0.811655
ENSG00000067334	TN_40h	GECCO_female	Wald ratio	1	0.0586897	0.996842	1.19155	1.08986	0.524739
ENSG00000135778	TN_IFN_40h	GECCO_female	Wald ratio	1	0.593008	0.939878	1.03607	0.986802	0.897485
ENSG00000197043	TN_16h	GECCO_female	Wald ratio	1	0.458256	0.930577	1.03298	0.980441	0.837796
ENSG00000142686	TN_40h	GECCO_female	Wald ratio	1	0.342764	0.966741	1.10218	1.03224	0.801095
ENSG00000185627	TN_HSP_5d	GECCO_female	Wald ratio	1	0.0381937	0.587502	0.985237	0.760808	0.464232
ENSG00000211751	CD4_Naive_stim_16h	GECCO_female	Wald ratio	1	0.473133	0.969896	1.06808	1.0178	0.844975
ENSG00000267080	CD4_Memory_stim_40h	GECCO_female	Wald ratio	1	0.85961	0.955513	1.05605	1.00452	0.965009
ENSG00000121350	CD4_Naive_uns_0h	GECCO_female	Wald ratio	1	0.894705	0.969445	1.02748	0.998039	0.968316
ENSG00000141698	TM_ER-stress_40h	GECCO_female	Wald ratio	1	0.152876	0.900114	1.01661	0.956589	0.658358
ENSG00000184752	TCM_LA	GECCO_female	Wald ratio	1	0.000611248	0.931346	0.980822	0.955764	0.0932977
ENSG00000234745	TCM_16h	GECCO_female	Wald ratio	1	0.181718	0.924813	1.01492	0.968821	0.675529
ENSG00000168291	TN_5d	GECCO_female	Wald ratio	1	0.177882	0.911351	1.01735	0.962891	0.675529
ENSG00000177410	TCM_40h	GECCO_female	Wald ratio	1	0.560013	0.971915	1.05401	1.01213	0.892893
ENSG00000064102	TCM_5d	GECCO_female	Wald ratio	1	0.00734352	0.879584	0.980268	0.928562	0.288077
ENSG00000180376	CD4_Naive_stim_40h	GECCO_female	Wald ratio	1	0.409802	0.964934	1.09145	1.02624	0.813308
ENSG00000159228	TN_0h	GECCO_female	Wald ratio	1	0.98355	0.965448	1.03656	1.00037	0.994001
ENSG00000236935	TN_0h	GECCO_female	Wald ratio	1	0.197826	0.989317	1.05326	1.02079	0.68618
ENSG00000158985	CD4_Memory_stim_40h	GECCO_female	Wald ratio	1	0.395176	0.912636	1.2605	1.07256	0.809645
ENSG00000169230	CD4_Memory_stim_5d	GECCO_female	Wald ratio	1	0.0576559	0.750556	1.0046	0.868336	0.524739
ENSG00000156030	TN_0h	GECCO_female	Wald ratio	1	0.476831	0.959093	1.01971	0.988939	0.846634
ENSG00000237651	TEM_HLApositive_40h	GECCO_female	Wald ratio	1	0.242854	0.934644	1.01726	0.975079	0.744696
ENSG00000126005	TN_40h	GECCO_female	Wald ratio	1	0.928	0.956979	1.04091	0.998064	0.974277
ENSG00000143228	CD4_Memory_stim_5d	GECCO_female	Wald ratio	1	0.0213344	0.861206	0.988081	0.922465	0.369541
ENSG00000123179	TN_cycling_40h	GECCO_female	Wald ratio	1	0.901745	0.957129	1.05096	1.00295	0.969742
ENSG00000135124	TEM_HLApositive_40h	GECCO_female	Wald ratio	1	0.294357	0.931114	1.02186	0.97543	0.791233
ENSG00000164300	TCM_0h	GECCO_female	Wald ratio	1	0.988267	0.967856	1.03271	0.999757	0.995391
ENSG00000122034	CD4_Naive_stim_5d	GECCO_female	Wald ratio	1	0.54948	0.945205	1.03044	0.986903	0.890865
ENSG00000111666	CD4_Memory_stim_40h	GECCO_female	Wald ratio	1	0.910287	0.940284	1.05641	0.996658	0.973215
ENSG00000003402	TN_5d	GECCO_female	Wald ratio	1	0.185024	0.980656	1.10643	1.04165	0.675529
ENSG00000155542	CD4_Memory_stim_5d	GECCO_female	Wald ratio	1	0.698032	0.975379	1.03794	1.00617	0.935132
ENSG00000132507	TEMRA_40h	GECCO_female	Wald ratio	1	0.468674	0.95413	1.02184	0.987406	0.839699
ENSG00000003402	TN_cycling_5d	GECCO_female	Wald ratio	1	0.34048	0.974406	1.07791	1.02485	0.800416
ENSG00000105193	TN_HSP_5d	GECCO_female	Wald ratio	1	0.398685	0.924409	1.03178	0.97662	0.809645
ENSG00000139192	TCM_16h	GECCO_female	Wald ratio	1	0.748968	0.958756	1.03076	0.994106	0.951192
ENSG00000225733	TN_40h	GECCO_female	Wald ratio	1	0.663515	0.964729	1.05802	1.0103	0.921614
ENSG00000240344	TCM_16h	GECCO_female	Wald ratio	1	0.00632309	1.01908	1.1219	1.06925	0.259044
ENSG00000167136	TCM_5d	GECCO_female	Wald ratio	1	0.423711	0.92114	1.03513	0.976472	0.816019
ENSG00000132507	TN_cycling_5d	GECCO_female	Wald ratio	1	0.468674	0.959627	1.01914	0.988938	0.839699
ENSG00000100744	CD4_Naive_stim_40h	GECCO_female	Wald ratio	1	0.660143	0.961199	1.02539	0.992775	0.919865
ENSG00000136378	TN_cycling_5d	GECCO_female	Wald ratio	1	0.248965	0.953878	1.01232	0.982664	0.74822
ENSG00000160013	CD4_Naive_uns_0h	GECCO_female	Wald ratio	1	0.191905	0.948171	1.01073	0.978953	0.675529
ENSG00000164308	TEM_HLApositive_40h	GECCO_female	Wald ratio	1	0.491197	0.981086	1.04057	1.01039	0.855648
ENSG00000124570	CD4_Naive_stim_16h	GECCO_female	Wald ratio	1	0.895578	0.963503	1.04343	1.00267	0.968316
ENSG00000170873	TCM_0h	GECCO_female	Wald ratio	1	0.0955807	0.939018	1.0051	0.971498	0.615309
ENSG00000054282	CD4_Naive_stim_5d	GECCO_female	Wald ratio	1	0.487404	0.979247	1.04497	1.01157	0.8553
ENSG00000173457	TCM_0h	GECCO_female	Wald ratio	1	0.247148	0.951664	1.01284	0.981775	0.746095
ENSG00000181350	CD4_Memory_stim_16h	GECCO_female	Wald ratio	1	0.349326	0.969915	1.09022	1.02831	0.804066
ENSG00000116679	CD4_Naive_stim_5d	GECCO_female	Wald ratio	1	0.156744	0.988945	1.07144	1.02937	0.658358
ENSG00000214087	CD4_Naive_stim_40h	GECCO_female	Wald ratio	1	0.875836	0.980743	1.02308	1.00169	0.965009
ENSG00000026297	CD4_Naive_uns_0h	GECCO_female	Wald ratio	1	0.0589067	0.999214	1.04347	1.0211	0.524739
ENSG00000038002	CD4_Memory_stim_5d	GECCO_female	Wald ratio	1	0.310858	0.950462	1.01631	0.982833	0.791233
ENSG00000245937	TN_5d	GECCO_female	Wald ratio	1	0.0132126	0.897721	0.987486	0.941534	0.332364
ENSG00000125877	TN_0h	GECCO_female	Wald ratio	1	0.0258158	0.911725	0.994084	0.952014	0.410621
ENSG00000149328	CD4_Naive_stim_40h	GECCO_female	Wald ratio	1	0.210016	0.933	1.01536	0.973311	0.704937
ENSG00000214078	CD4_Memory_stim_5d	GECCO_female	Wald ratio	1	0.396091	0.969136	1.01248	0.990572	0.809645
ENSG00000105939	T_ER-stress_5d	GECCO_female	Wald ratio	1	0.563414	0.940137	1.03419	0.986044	0.894006
ENSG00000125818	TN_40h	GECCO_female	Wald ratio	1	0.349132	0.926959	1.02717	0.97578	0.804066
ENSG00000182871	TCM_40h	GECCO_female	Wald ratio	1	0.602483	0.976136	1.04252	1.00878	0.899193
ENSG00000160221	TCM_40h	GECCO_female	Wald ratio	1	0.826571	0.976327	1.01932	0.997594	0.955364
ENSG00000211751	TEM_40h	GECCO_female	Wald ratio	1	0.384025	0.972792	1.0743	1.02228	0.809645
ENSG00000272968	TN_IFN_5d	GECCO_female	Wald ratio	1	0.510961	0.933036	1.0351	0.982743	0.861588
ENSG00000225733	CD4_Naive_stim_40h	GECCO_female	Wald ratio	1	0.663515	0.961679	1.06329	1.01121	0.921614
ENSG00000144867	TN_40h	GECCO_female	Wald ratio	1	0.820025	0.923062	1.10637	1.01057	0.955364
ENSG00000159593	CD4_Naive_stim_40h	GECCO_female	Wald ratio	1	0.449814	0.963221	1.08818	1.02379	0.828342
ENSG00000196151	TN_HSP_5d	GECCO_female	Wald ratio	1	0.447933	0.940041	1.02769	0.98289	0.826994
ENSG00000198380	CD4_Memory_stim_40h	GECCO_female	Wald ratio	1	0.178521	0.867029	1.02689	0.94358	0.675529
ENSG00000184117	CD4_Memory_stim_40h	GECCO_female	Wald ratio	1	0.227377	0.971613	1.12879	1.04726	0.729961
ENSG00000151552	CD4_Memory_stim_5d	GECCO_female	Wald ratio	1	0.0825291	0.92941	1.00444	0.966198	0.59989
ENSG00000129103	CD4_Memory_stim_16h	GECCO_female	Wald ratio	1	0.409997	0.933175	1.02863	0.979739	0.813308
ENSG00000160194	TEM_16h	GECCO_female	Wald ratio	1	0.887599	0.945707	1.06662	1.00435	0.968316
ENSG00000172992	CD4_Naive_stim_40h	GECCO_female	Wald ratio	1	0.609005	0.946691	1.03263	0.988726	0.903659
ENSG00000139197	TN_40h	GECCO_female	Wald ratio	1	0.727326	0.936855	1.04658	0.990197	0.945028
ENSG00000206503	TN_0h	GECCO_female	Wald ratio	1	0.10301	0.934465	1.00624	0.969689	0.625525
ENSG00000130312	TN_16h	GECCO_female	Wald ratio	1	0.38352	0.976323	1.06431	1.01937	0.809645
ENSG00000145365	TEM_0h	GECCO_female	Wald ratio	1	0.611982	0.977971	1.03856	1.00781	0.903855
ENSG00000279159	TN_0h	GECCO_female	Wald ratio	1	0.053017	0.999492	1.08162	1.03975	0.519861
ENSG00000177042	TN_5d	GECCO_female	Wald ratio	1	0.215681	0.984784	1.07028	1.02664	0.715225
ENSG00000142188	TN_0h	GECCO_female	Wald ratio	1	0.0955807	0.928332	1.00603	0.966402	0.615309
ENSG00000156261	TN_5d	GECCO_female	Wald ratio	1	0.442622	0.981606	1.04339	1.01203	0.822546
ENSG00000186468	CD4_Naive_stim_5d	GECCO_female	Wald ratio	1	0.984946	0.948661	1.05306	0.999498	0.994564
ENSG00000147813	T_ER-stress_5d	GECCO_female	Wald ratio	1	0.711538	0.976628	1.03526	1.00551	0.942031
ENSG00000137767	CD4_Memory_stim_5d	GECCO_female	Wald ratio	1	0.234721	0.971238	1.12643	1.04596	0.737584
ENSG00000079691	CD4_Memory_stim_40h	GECCO_female	Wald ratio	1	0.292188	0.955104	1.01392	0.984071	0.791233
ENSG00000228857	CD4_Memory_stim_5d	GECCO_female	Wald ratio	1	0.637335	0.983213	1.02804	1.00538	0.912469
ENSG00000149547	CD4_Naive_stim_16h	GECCO_female	Wald ratio	1	0.253098	0.974553	1.10283	1.03671	0.755771
ENSG00000183386	CD4_Memory_uns_0h	GECCO_female	Wald ratio	1	0.0149899	1.0076	1.07292	1.03975	0.332364
ENSG00000234745	CD4_Memory_uns_0h	GECCO_female	Wald ratio	1	0.226486	0.989758	1.04443	1.01673	0.729259
ENSG00000268804	CD4_Naive_stim_40h	GECCO_female	Wald ratio	1	0.610839	0.970141	1.05293	1.01069	0.903855
ENSG00000197958	TCM_40h	GECCO_female	Wald ratio	1	0.223455	0.989437	1.04649	1.01756	0.726573
ENSG00000165752	TN_IFN_5d	GECCO_female	Wald ratio	1	0.0149007	0.919217	0.990941	0.954405	0.332364
ENSG00000116857	TN_5d	GECCO_female	Wald ratio	1	0.904034	0.946312	1.06441	1.00362	0.970687
ENSG00000167220	TN_16h	GECCO_female	Wald ratio	1	0.372256	0.934627	1.02563	0.979073	0.809645
ENSG00000137106	CD4_Memory_stim_5d	GECCO_female	Wald ratio	1	0.5139	0.948879	1.0266	0.986975	0.864523
ENSG00000164346	TN_HSP_5d	GECCO_female	Wald ratio	1	0.490311	0.947724	1.02607	0.98612	0.855648
ENSG00000123219	CD4_Memory_stim_40h	GECCO_female	Wald ratio	1	0.666792	0.92357	1.13233	1.02264	0.923295
ENSG00000218739	CD4_Naive_stim_40h	GECCO_female	Wald ratio	1	0.137355	0.908608	1.01328	0.959518	0.642055
ENSG00000104518	CD4_Memory_stim_16h	GECCO_female	Wald ratio	1	0.417181	0.957347	1.11089	1.03127	0.813308
ENSG00000142606	TN_HSP_5d	GECCO_female	Wald ratio	1	0.0129079	0.901196	0.987761	0.943487	0.332364
ENSG00000149485	CD4_Memory_stim_40h	GECCO_female	Wald ratio	1	7.71709407548214e-05	0.90054	0.965306	0.932361	0.0484555
ENSG00000135047	CD4_Naive_stim_40h	GECCO_female	Wald ratio	1	0.12338	0.931199	1.00857	0.969114	0.635062
ENSG00000251661	CD4_Naive_stim_16h	GECCO_female	Wald ratio	1	0.634173	0.940921	1.0378	0.988174	0.912469
ENSG00000213512	TEM_16h	GECCO_female	Wald ratio	1	0.509729	0.95334	1.02401	0.988045	0.861341
ENSG00000147364	CD4_Memory_uns_0h	GECCO_female	Wald ratio	1	0.795607	0.966066	1.02682	0.995978	0.955364
ENSG00000160221	TEM_16h	GECCO_female	Wald ratio	1	0.826571	0.974253	1.02106	0.997381	0.955364
ENSG00000196655	CD4_Memory_stim_16h	GECCO_female	Wald ratio	1	0.328763	0.983325	1.0515	1.01684	0.795192
ENSG00000176209	TN_0h	GECCO_female	Wald ratio	1	0.212626	0.982222	1.08393	1.03183	0.710574
ENSG00000239713	TN_IFN_40h	GECCO_female	Wald ratio	1	0.721184	0.905524	1.07108	0.98483	0.944588
ENSG00000085491	TN_40h	GECCO_female	Wald ratio	1	0.145289	0.933523	1.01019	0.971101	0.644582
ENSG00000137767	TEM_40h	GECCO_female	Wald ratio	1	0.479774	0.972519	1.06108	1.01584	0.848191
ENSG00000074935	CD4_Naive_stim_40h	GECCO_female	Wald ratio	1	0.0938368	0.990724	1.12646	1.05641	0.615309
ENSG00000280670	TN_0h	GECCO_female	Wald ratio	1	0.109599	0.995872	1.04175	1.01855	0.627319
ENSG00000188846	TCM_0h	GECCO_female	Wald ratio	1	0.116544	0.990147	1.0936	1.04059	0.635062
ENSG00000065268	TN_IFN_40h	GECCO_female	Wald ratio	1	0.697654	0.945665	1.08707	1.01391	0.935132
ENSG00000221947	CD4_Memory_stim_16h	GECCO_female	Wald ratio	1	0.120007	0.950168	1.00591	0.977642	0.635062
ENSG00000144791	TN_5d	GECCO_female	Wald ratio	1	0.923885	0.959622	1.03809	0.998086	0.973215
ENSG00000229043	TN_cycling_40h	GECCO_female	Wald ratio	1	0.126471	0.927167	1.00941	0.967413	0.637098
ENSG00000005020	CD4_Naive_stim_5d	GECCO_female	Wald ratio	1	0.0179102	1.00789	1.08701	1.0467	0.345871
ENSG00000159111	CD4_Naive_stim_40h	GECCO_female	Wald ratio	1	0.0244489	1.00862	1.13271	1.06886	0.394413
ENSG00000033178	TN_cycling_40h	GECCO_female	Wald ratio	1	0.303584	0.984049	1.05296	1.01792	0.791233
ENSG00000164978	CD4_Naive_stim_16h	GECCO_female	Wald ratio	1	0.641238	0.981068	1.03152	1.00598	0.913232
ENSG00000224877	TN_40h	GECCO_female	Wald ratio	1	0.70897	0.963296	1.02576	0.994036	0.940514
ENSG00000154642	CD4_Memory_stim_5d	GECCO_female	Wald ratio	1	0.349974	0.925369	1.02786	0.975267	0.804066
ENSG00000147421	TCM_5d	GECCO_female	Wald ratio	1	0.979412	0.961355	1.03913	0.999488	0.993062
ENSG00000119411	CD4_Naive_stim_5d	GECCO_female	Wald ratio	1	0.516025	0.947893	1.02724	0.986769	0.866997
ENSG00000099940	TN_IFN_5d	GECCO_female	Wald ratio	1	0.2926	0.945381	1.01707	0.980568	0.791233
ENSG00000006282	CD4_Memory_stim_16h	GECCO_female	Wald ratio	1	0.439493	0.962781	1.01661	0.989329	0.822546
ENSG00000163599	TN_5d	GECCO_female	Wald ratio	1	0.335295	0.972959	1.08375	1.02686	0.795192
ENSG00000133466	CD4_Naive_stim_5d	GECCO_female	Wald ratio	1	0.121756	0.928208	1.0088	0.967666	0.635062
ENSG00000125388	CD4_Naive_stim_40h	GECCO_female	Wald ratio	1	0.0447707	0.911192	0.998903	0.95404	0.486051
ENSG00000134996	TCM_0h	GECCO_female	Wald ratio	1	0.941541	0.967075	1.03155	0.998793	0.980723
ENSG00000126246	CD4_Naive_stim_40h	GECCO_female	Wald ratio	1	0.240631	0.95576	1.01142	0.983198	0.744696
ENSG00000186470	CD4_Naive_uns_0h	GECCO_female	Wald ratio	1	0.00187978	0.933031	0.984415	0.958379	0.139437
ENSG00000213512	TEM_5d	GECCO_female	Wald ratio	1	0.480261	0.959637	1.01957	0.98915	0.848191
ENSG00000120675	TEM_16h	GECCO_female	Wald ratio	1	0.285375	0.985914	1.04936	1.01714	0.787559
ENSG00000120675	TN_NFKB	GECCO_female	Wald ratio	1	0.302515	0.977892	1.07464	1.02512	0.791233
ENSG00000115446	CD4_Memory_stim_40h	GECCO_female	Wald ratio	1	0.503603	0.91127	1.20826	1.04931	0.859776
ENSG00000198865	TN_5d	GECCO_female	Wald ratio	1	0.757531	0.956789	1.06257	1.00829	0.953886
ENSG00000186470	TEM_HLApositive_5d	GECCO_female	Wald ratio	1	0.00187978	0.88418	0.972491	0.927285	0.139437
ENSG00000117569	CD4_Memory_uns_0h	GECCO_female	Wald ratio	1	0.258041	0.932971	1.01878	0.974933	0.761542
ENSG00000243317	CD4_Naive_stim_5d	GECCO_female	Wald ratio	1	0.46492	0.974084	1.05916	1.01573	0.839699
ENSG00000089335	TN_16h	GECCO_female	Wald ratio	1	0.449196	0.936746	1.02936	0.981963	0.827976
ENSG00000258757	CD4_Memory_stim_40h	GECCO_female	Wald ratio	1	0.767994	0.953736	1.06626	1.00843	0.953886
ENSG00000214026	TEM_5d	GECCO_female	Wald ratio	1	0.0117004	0.912247	0.988566	0.94964	0.325934
ENSG00000255328	TN_5d	GECCO_female	Wald ratio	1	0.329258	0.950736	1.01708	0.983351	0.795192
ENSG00000182551	TCM_40h	GECCO_female	Wald ratio	1	0.14487	0.983431	1.12045	1.04971	0.643802
ENSG00000228106	CD4_Naive_stim_16h	GECCO_female	Wald ratio	1	0.899931	0.946019	1.06513	1.00381	0.969409
ENSG00000188846	TN_0h	GECCO_female	Wald ratio	1	0.19606	0.981639	1.09457	1.03657	0.682814
ENSG00000066379	TCM_40h	GECCO_female	Wald ratio	1	0.352973	0.980513	1.05668	1.01789	0.805504
ENSG00000131196	CD4_Memory_uns_0h	GECCO_female	Wald ratio	1	0.340187	0.984115	1.04746	1.01529	0.800416
ENSG00000163468	CD4_Naive_uns_0h	GECCO_female	Wald ratio	1	0.540642	0.976041	1.04735	1.01107	0.886403
ENSG00000142632	CD4_Memory_stim_40h	GECCO_female	Wald ratio	1	0.0131099	0.929673	0.991485	0.960082	0.332364
ENSG00000163328	TN_0h	GECCO_female	Wald ratio	1	0.0243584	0.910821	0.993557	0.95129	0.394413
ENSG00000122034	TN_40h	GECCO_female	Wald ratio	1	0.743151	0.968129	1.04644	1.00652	0.949515
ENSG00000176978	CD4_Naive_stim_16h	GECCO_female	Wald ratio	1	0.0165649	0.897577	0.989238	0.942294	0.332364
ENSG00000173156	TCM_40h	GECCO_female	Wald ratio	1	0.569663	0.972707	1.05157	1.01137	0.895564
ENSG00000142252	TN_40h	GECCO_female	Wald ratio	1	0.0356015	0.914095	0.996877	0.954589	0.442206
ENSG00000119977	CD4_Memory_stim_40h	GECCO_female	Wald ratio	1	0.145563	0.891977	1.01703	0.952455	0.644717
ENSG00000136238	TN_HSP_5d	GECCO_female	Wald ratio	1	0.232925	0.935592	1.01633	0.975126	0.736839
ENSG00000275074	TN_5d	GECCO_female	Wald ratio	1	0.988437	0.958084	1.04442	1.00032	0.995391
ENSG00000259865	CD4_Naive_stim_16h	GECCO_female	Wald ratio	1	0.126162	0.917621	1.01067	0.96302	0.637098
ENSG00000206573	TCM_40h	GECCO_female	Wald ratio	1	0.691176	0.975212	1.03859	1.0064	0.935132
ENSG00000153250	CD4_Naive_stim_5d	GECCO_female	Wald ratio	1	0.426426	0.936995	1.02789	0.981391	0.816931
ENSG00000160213	TM_ER-stress_40h	GECCO_female	Wald ratio	1	0.187758	0.926104	1.01517	0.969615	0.675529
ENSG00000280670	CD4_Memory_stim_5d	GECCO_female	Wald ratio	1	0.109599	0.995196	1.04877	1.02163	0.627319
ENSG00000196683	TEM_LA	GECCO_female	Wald ratio	1	0.435797	0.982009	1.04302	1.01206	0.822546
ENSG00000254682	CD4_Memory_stim_5d	GECCO_female	Wald ratio	1	0.277293	0.957957	1.01239	0.984799	0.778796
ENSG00000115350	TN_5d	GECCO_female	Wald ratio	1	0.348954	0.937753	1.02297	0.979433	0.804066
ENSG00000184613	CD4_Naive_uns_0h	GECCO_female	Wald ratio	1	0.392152	0.975314	1.06581	1.01956	0.809645
ENSG00000121895	CD4_Memory_stim_40h	GECCO_female	Wald ratio	1	0.132685	0.984646	1.1246	1.0523	0.642055
ENSG00000168385	CD4_Naive_stim_16h	GECCO_female	Wald ratio	1	0.587665	0.969	1.05715	1.01212	0.897485
ENSG00000182472	CD4_Memory_stim_5d	GECCO_female	Wald ratio	1	0.0812119	0.922519	1.00472	0.962743	0.59989
ENSG00000113595	TCM_40h	GECCO_female	Wald ratio	1	0.877731	0.958204	1.03715	0.996897	0.965009
ENSG00000186470	CD4_Memory_stim_16h	GECCO_female	Wald ratio	1	0.00187978	0.897235	0.975726	0.935658	0.139437
ENSG00000233016	T_ER-stress_5d	GECCO_female	Wald ratio	1	0.773598	0.976914	1.03189	1.00403	0.953886
ENSG00000240065	TN_40h	GECCO_female	Wald ratio	1	0.925639	0.966172	1.03178	0.998437	0.973215
ENSG00000164597	CD4_Memory_uns_0h	GECCO_female	Wald ratio	1	0.623733	0.974233	1.0445	1.00875	0.909864
ENSG00000186184	CD4_Naive_stim_16h	GECCO_female	Wald ratio	1	0.398961	0.978722	1.05549	1.01638	0.809645
ENSG00000142089	TN_IFN_40h	GECCO_female	Wald ratio	1	0.634173	0.953268	1.02959	0.990694	0.912469
ENSG00000271964	CD4_Memory_uns_0h	GECCO_female	Wald ratio	1	0.815797	0.970658	1.02373	0.996841	0.955364
ENSG00000135899	CD4_Memory_uns_0h	GECCO_female	Wald ratio	1	0.0387977	0.92832	0.998038	0.962548	0.465331
ENSG00000107796	CD4_Naive_stim_40h	GECCO_female	Wald ratio	1	0.402572	0.97291	1.0708	1.02068	0.812617
ENSG00000245937	CD4_Naive_stim_16h	GECCO_female	Wald ratio	1	0.00474433	0.907873	0.982698	0.944545	0.212744
ENSG00000130775	CD4_Naive_stim_5d	GECCO_female	Wald ratio	1	0.813654	0.976382	1.0309	1.00327	0.955364
ENSG00000168653	nTreg_40h	GECCO_female	Wald ratio	1	0.334286	0.939951	1.02127	0.979769	0.795192
ENSG00000105750	TN_cycling_5d	GECCO_female	Wald ratio	1	0.86127	0.973703	1.03238	1.00261	0.965009
ENSG00000035115	TN_HSP_5d	GECCO_female	Wald ratio	1	0.595094	0.981348	1.03338	1.00703	0.897485
ENSG00000174574	TCM_40h	GECCO_female	Wald ratio	1	0.811004	0.953157	1.06323	1.00669	0.955364
ENSG00000177697	CD4_Naive_stim_40h	GECCO_female	Wald ratio	1	0.754963	0.969273	1.02289	0.995722	0.953599
ENSG00000182648	TCM_40h	GECCO_female	Wald ratio	1	0.401379	0.949086	1.02114	0.984456	0.811655
ENSG00000160013	nTreg_40h	GECCO_female	Wald ratio	1	0.191905	0.940077	1.01247	0.975605	0.675529
ENSG00000149196	TEM_16h	GECCO_female	Wald ratio	1	0.314007	0.981395	1.0602	1.02004	0.791233
ENSG00000121691	CD4_Naive_stim_16h	GECCO_female	Wald ratio	1	0.165289	0.986258	1.08427	1.0341	0.666956
ENSG00000183780	TN_5d	GECCO_female	Wald ratio	1	0.390255	0.972374	1.07438	1.0221	0.809645
ENSG00000221838	TN_40h	GECCO_female	Wald ratio	1	0.700935	0.964168	1.05578	1.00893	0.937692
ENSG00000139168	CD4_Memory_stim_40h	GECCO_female	Wald ratio	1	0.729851	0.854746	1.25118	1.03414	0.94685
ENSG00000160124	TN_40h	GECCO_female	Wald ratio	1	0.546548	0.972304	1.01498	0.993414	0.889966
ENSG00000104081	TN_16h	GECCO_female	Wald ratio	1	0.290446	0.948632	1.01591	0.981693	0.791233
ENSG00000213619	TN_40h	GECCO_female	Wald ratio	1	0.844763	0.900773	1.08928	0.990553	0.96141
ENSG00000175691	TEM_40h	GECCO_female	Wald ratio	1	0.592446	0.931851	1.04112	0.984973	0.897485
ENSG00000139044	TCM_16h	GECCO_female	Wald ratio	1	0.0688573	0.96455	1.00134	0.982775	0.570481
ENSG00000138772	CD4_Naive_stim_5d	GECCO_female	Wald ratio	1	0.106815	0.949043	1.0051	0.976668	0.627319
ENSG00000197766	CD4_Memory_uns_0h	GECCO_female	Wald ratio	1	0.148614	0.991674	1.05676	1.0237	0.652406
ENSG00000229043	TN_5d	GECCO_female	Wald ratio	1	0.126471	0.934049	1.00848	0.970552	0.637098
ENSG00000168275	CD4_Naive_stim_40h	GECCO_female	Wald ratio	1	0.22504	0.976053	1.10849	1.04017	0.727849
ENSG00000103496	CD4_Naive_stim_40h	GECCO_female	Wald ratio	1	0.229055	0.982348	1.07722	1.02869	0.729961
ENSG00000268001	TEM_0h	GECCO_female	Wald ratio	1	0.823067	0.968233	1.026	0.9967	0.955364
ENSG00000135596	CD4_Memory_stim_5d	GECCO_female	Wald ratio	1	0.594785	0.969027	1.05643	1.01179	0.897485
ENSG00000197043	CD4_Naive_stim_40h	GECCO_female	Wald ratio	1	0.171281	0.945934	1.00993	0.977411	0.675007
ENSG00000173917	TCM_LA	GECCO_female	Wald ratio	1	0.412628	0.977444	1.05716	1.01652	0.813308
ENSG00000151893	CD4_Naive_uns_0h	GECCO_female	Wald ratio	1	0.803495	0.952938	1.03805	0.994584	0.955364
ENSG00000259865	TN_0h	GECCO_female	Wald ratio	1	0.0271955	0.333165	0.936531	0.558587	0.418811
ENSG00000141560	CD4_Naive_stim_16h	GECCO_female	Wald ratio	1	1	0.972051	1.02875	1	1
ENSG00000142856	TN_40h	GECCO_female	Wald ratio	1	0.268129	0.914122	1.02527	0.968103	0.767726
ENSG00000205659	CD4_Naive_stim_5d	GECCO_female	Wald ratio	1	0.0560099	0.928606	1.00094	0.964094	0.524739
ENSG00000147421	TCM_40h	GECCO_female	Wald ratio	1	0.979412	0.955359	1.04548	0.999407	0.993062
ENSG00000104047	TN_40h	GECCO_female	Wald ratio	1	0.492893	0.932253	1.03437	0.981982	0.855648
ENSG00000158747	TN_IFN_5d	GECCO_female	Wald ratio	1	0.865993	0.963104	1.03214	0.997024	0.965009
ENSG00000165983	CD4_Memory_stim_5d	GECCO_female	Wald ratio	1	0.688082	0.950931	1.03376	0.991483	0.934812
ENSG00000163956	CD4_Memory_stim_40h	GECCO_female	Wald ratio	1	0.840527	0.866319	1.19284	1.01655	0.961325
ENSG00000135541	TCM_16h	GECCO_female	Wald ratio	1	0.294042	0.932558	1.02136	0.975948	0.791233
ENSG00000158525	CD4_Naive_uns_0h	GECCO_female	Wald ratio	1	0.317311	0.960347	1.01321	0.986424	0.791233
ENSG00000254635	CD4_Memory_stim_40h	GECCO_female	Wald ratio	1	0.868576	0.953685	1.05777	1.00438	0.965009
ENSG00000166750	TN_cycling_40h	GECCO_female	Wald ratio	1	0.228502	0.981509	1.08128	1.03019	0.729961
ENSG00000122034	TN_5d	GECCO_female	Wald ratio	1	0.457695	0.945911	1.02536	0.984836	0.837796
ENSG00000035141	TN_cycling_40h	GECCO_female	Wald ratio	1	0.79156	0.945437	1.0437	0.993356	0.955364
ENSG00000172687	TN_40h	GECCO_female	Wald ratio	1	0.681852	0.953707	1.03149	0.991835	0.9304
ENSG00000100299	TN_cycling_5d	GECCO_female	Wald ratio	1	0.5266	0.944072	1.02988	0.986045	0.877275
ENSG00000183891	TEM_5d	GECCO_female	Wald ratio	1	0.0208528	0.932859	0.99431	0.963094	0.364557
ENSG00000160948	TN_40h	GECCO_female	Wald ratio	1	0.59414	0.962279	1.06947	1.01446	0.897485
ENSG00000173917	TEM_5d	GECCO_female	Wald ratio	1	0.412877	0.981405	1.04677	1.01356	0.813308
ENSG00000055950	TCM_40h	GECCO_female	Wald ratio	1	0.097559	0.992623	1.09235	1.04129	0.615309
ENSG00000021355	TEM_5d	GECCO_female	Wald ratio	1	0.499676	0.983124	1.03552	1.00898	0.859241
ENSG00000089335	CD4_Naive_stim_16h	GECCO_female	Wald ratio	1	0.449196	0.907588	1.04388	0.973352	0.827976
ENSG00000187624	TM_ER-stress_40h	GECCO_female	Wald ratio	1	0.792689	0.976903	1.03108	1.00363	0.955364
ENSG00000178449	TN_40h	GECCO_female	Wald ratio	1	0.0591882	0.997588	1.1353	1.06422	0.526656
ENSG00000168883	TN_40h	GECCO_female	Wald ratio	1	0.0512161	0.999628	1.15109	1.07269	0.512432
ENSG00000141564	CD4_Memory_stim_5d	GECCO_female	Wald ratio	1	0.385059	0.927379	1.02952	0.977114	0.809645
ENSG00000005059	TN_16h	GECCO_female	Wald ratio	1	0.0828709	0.933358	1.00422	0.968143	0.59989
ENSG00000102524	TEM_0h	GECCO_female	Wald ratio	1	0.989771	0.963807	1.03806	1.00024	0.995667
ENSG00000128604	CD4_Naive_stim_5d	GECCO_female	Wald ratio	1	0.539027	0.962812	1.02001	0.990998	0.8854
ENSG00000135047	nTreg_40h	GECCO_female	Wald ratio	1	0.011667	0.931421	0.99113	0.960812	0.325934
ENSG00000160284	TEM_40h	GECCO_female	Wald ratio	1	0.143017	0.990781	1.06612	1.02776	0.642244
ENSG00000033178	TN_IFN_5d	GECCO_female	Wald ratio	1	0.303584	0.976228	1.08028	1.02694	0.791233
ENSG00000179630	TCM_16h	GECCO_female	Wald ratio	1	0.222242	0.929076	1.01725	0.972163	0.726497
ENSG00000102898	TN_16h	GECCO_female	Wald ratio	1	0.143985	0.988796	1.08033	1.03355	0.642277
ENSG00000228439	CD4_Naive_stim_40h	GECCO_female	Wald ratio	1	0.272579	0.937576	1.01836	0.977133	0.775735
ENSG00000121691	TCM_16h	GECCO_female	Wald ratio	1	0.165289	0.984799	1.0937	1.03782	0.666956
ENSG00000105939	nTreg_16h	GECCO_female	Wald ratio	1	0.635447	0.935138	1.04179	0.987024	0.912469
ENSG00000251580	TN_40h	GECCO_female	Wald ratio	1	0.374063	0.98123	1.05169	1.01585	0.809645
ENSG00000006282	TCM_40h	GECCO_female	Wald ratio	1	0.854721	0.968733	1.02669	0.99729	0.962885
ENSG00000178209	TEM_5d	GECCO_female	Wald ratio	1	0.331335	0.975328	1.07689	1.02485	0.795192
ENSG00000241837	TN_40h	GECCO_female	Wald ratio	1	0.144592	0.983909	1.11704	1.04836	0.643286
ENSG00000139625	CD4_Memory_uns_0h	GECCO_female	Wald ratio	1	0.510943	0.980297	1.0408	1.01009	0.861588
ENSG00000070770	TN_40h	GECCO_female	Wald ratio	1	0.144203	0.990439	1.06797	1.02848	0.642277
ENSG00000130511	TN_40h	GECCO_female	Wald ratio	1	0.0120613	1.02062	1.18031	1.09757	0.331248
ENSG00000198468	TN_5d	GECCO_female	Wald ratio	1	0.299846	0.954439	1.01447	0.983997	0.791233
ENSG00000213512	CD4_Naive_stim_5d	GECCO_female	Wald ratio	1	0.509729	0.965894	1.01738	0.991304	0.861341
ENSG00000006282	CD4_Memory_stim_5d	GECCO_female	Wald ratio	1	0.854721	0.971908	1.02391	0.997569	0.962885
ENSG00000246366	CD4_Naive_stim_5d	GECCO_female	Wald ratio	1	0.120007	0.994681	1.04734	1.02067	0.635062
ENSG00000182871	CD4_Naive_stim_40h	GECCO_female	Wald ratio	1	0.503517	0.981582	1.03858	1.00968	0.859776
ENSG00000165714	CD4_Memory_stim_16h	GECCO_female	Wald ratio	1	0.0234106	1.00738	1.10665	1.05585	0.38744
ENSG00000114054	TCM_40h	GECCO_female	Wald ratio	1	0.0946371	0.992668	1.09703	1.04354	0.615309
ENSG00000026297	TN_IFN_40h	GECCO_female	Wald ratio	1	0.0589067	0.998214	1.1016	1.04863	0.524739
ENSG00000224877	CD4_Memory_stim_40h	GECCO_female	Wald ratio	1	0.112692	0.833318	1.01941	0.921677	0.630009
ENSG00000140905	CD4_Memory_stim_5d	GECCO_female	Wald ratio	1	0.943481	0.930801	1.06898	0.9975	0.980723
ENSG00000160185	TN_0h	GECCO_female	Wald ratio	1	0.866675	0.953408	1.041	0.996243	0.965009
ENSG00000104518	TCM_5d	GECCO_female	Wald ratio	1	0.08711	0.993096	1.10746	1.04872	0.59989
ENSG00000152611	CD4_Memory_stim_5d	GECCO_female	Wald ratio	1	0.0336628	1.0039	1.10183	1.05173	0.442206
ENSG00000047662	TN_HSP_5d	GECCO_female	Wald ratio	1	0.189501	0.99153	1.04389	1.01737	0.675529
ENSG00000059122	TN_16h	GECCO_female	Wald ratio	1	0.373624	0.970789	1.08213	1.02495	0.809645
ENSG00000135047	TEM_16h	GECCO_female	Wald ratio	1	0.12338	0.935073	1.00807	0.970887	0.635062
ENSG00000246174	TN_0h	GECCO_female	Wald ratio	1	0.965067	0.967311	1.03229	0.999274	0.988995
ENSG00000117054	TN_5d	GECCO_female	Wald ratio	1	0.944844	0.945056	1.06252	1.00207	0.98117
ENSG00000142794	TN_16h	GECCO_female	Wald ratio	1	0.492778	0.948841	1.02561	0.986479	0.855648
ENSG00000142089	TN_IFN_LA	GECCO_female	Wald ratio	1	0.595688	0.943629	1.03386	0.987715	0.897485
ENSG00000126246	TN_cycling_40h	GECCO_female	Wald ratio	1	0.240631	0.933926	1.01731	0.974726	0.744696
ENSG00000117280	CD4_Naive_stim_40h	GECCO_female	Wald ratio	1	0.06805	0.899103	1.00381	0.950015	0.570481
ENSG00000144120	TN_16h	GECCO_female	Wald ratio	1	0.682473	0.980202	1.03102	1.00529	0.9304
ENSG00000124588	CD4_Memory_stim_16h	GECCO_female	Wald ratio	1	0.0819214	0.944794	1.00339	0.97365	0.59989
ENSG00000186283	TN_40h	GECCO_female	Wald ratio	1	0.95118	0.934496	1.07478	1.00219	0.982499
ENSG00000213512	TN_40h	GECCO_female	Wald ratio	1	0.509729	0.963725	1.01852	0.990743	0.861341
ENSG00000171067	TN_IFN_5d	GECCO_female	Wald ratio	1	0.163955	0.907827	1.01652	0.96064	0.663596
ENSG00000247572	CD4_Naive_uns_0h	GECCO_female	Wald ratio	1	0.129893	0.990811	1.07466	1.03188	0.639159
ENSG00000142252	CD4_Memory_stim_16h	GECCO_female	Wald ratio	1	0.0356015	0.870161	0.995168	0.930568	0.442206
ENSG00000204592	TCM_16h	GECCO_female	Wald ratio	1	0.00804085	1.01426	1.09921	1.05588	0.301138
ENSG00000077984	T_ER-stress_5d	GECCO_female	Wald ratio	1	0.147482	0.932602	1.01053	0.970783	0.650484
ENSG00000134202	TN_IFN_5d	GECCO_female	Wald ratio	1	0.727971	0.968436	1.02266	0.995178	0.945028
ENSG00000166503	TEM_40h	GECCO_female	Wald ratio	1	0.305611	0.981951	1.05983	1.02015	0.791233
ENSG00000260708	TCM_16h	GECCO_female	Wald ratio	1	0.587644	0.977976	1.04009	1.00855	0.897485
ENSG00000160284	TN_5d	GECCO_female	Wald ratio	1	0.143017	0.991426	1.06134	1.02579	0.642244
ENSG00000127952	TN_40h	GECCO_female	Wald ratio	1	0.0450408	0.939166	0.999299	0.968766	0.486051
ENSG00000139428	CD4_Naive_stim_16h	GECCO_female	Wald ratio	1	0.482832	0.955253	1.10169	1.02586	0.850664
ENSG00000149218	TCM_40h	GECCO_female	Wald ratio	1	0.216721	0.917703	1.01967	0.967344	0.715225
ENSG00000186470	TN_16h	GECCO_female	Wald ratio	1	0.00187978	0.933231	0.984463	0.958504	0.139437
ENSG00000105483	CD4_Naive_stim_5d	GECCO_female	Wald ratio	1	0.823067	0.958588	1.05463	1.00546	0.955364
ENSG00000167220	TCM_16h	GECCO_female	Wald ratio	1	0.204494	0.913461	1.01956	0.965055	0.698793
ENSG00000196562	HSP_16h	GECCO_female	Wald ratio	1	0.622187	0.978577	1.03686	1.0073	0.909447
ENSG00000183891	TEM_40h	GECCO_female	Wald ratio	1	0.0208528	0.933349	0.994353	0.963368	0.364557
ENSG00000128791	CD4_Memory_stim_40h	GECCO_female	Wald ratio	1	0.411741	0.961041	1.10187	1.02905	0.813308
ENSG00000228716	TCM_0h	GECCO_female	Wald ratio	1	0.210051	0.98701	1.06127	1.02346	0.704937
ENSG00000181350	TN_5d	GECCO_female	Wald ratio	1	0.787051	0.963201	1.05073	1.00601	0.955364
ENSG00000171806	CD4_Memory_uns_0h	GECCO_female	Wald ratio	1	0.0888869	0.994237	1.08523	1.03874	0.603196
ENSG00000198586	CD4_Naive_stim_5d	GECCO_female	Wald ratio	1	0.506475	0.9478	1.02682	0.98652	0.86116
ENSG00000012963	TN_5d	GECCO_female	Wald ratio	1	0.159458	0.988608	1.07223	1.02957	0.658772
ENSG00000135047	CD4_Naive_stim_16h	GECCO_female	Wald ratio	1	0.12338	0.921619	1.00982	0.964714	0.635062
ENSG00000226899	nTreg_16h	GECCO_female	Wald ratio	1	0.0964285	0.995389	1.05787	1.02615	0.615309
ENSG00000099977	TEM_40h	GECCO_female	Wald ratio	1	0.828551	0.972703	1.03516	1.00344	0.955364
ENSG00000170430	TN_0h	GECCO_female	Wald ratio	1	0.493387	0.97955	1.04379	1.01116	0.855648
ENSG00000032742	TN_40h	GECCO_female	Wald ratio	1	0.737006	0.94371	1.04184	0.991561	0.947417
ENSG00000149084	TEM_40h	GECCO_female	Wald ratio	1	0.00167307	0.912275	0.978942	0.945021	0.139437
ENSG00000231500	TN_0h	GECCO_female	Wald ratio	1	0.162765	0.992457	1.04607	1.01891	0.6608
ENSG00000204516	CD4_Naive_stim_5d	GECCO_female	Wald ratio	1	0.830675	0.948675	1.04323	0.99483	0.955364
ENSG00000170430	CD4_Naive_stim_40h	GECCO_female	Wald ratio	1	0.493387	0.97437	1.05533	1.01404	0.855648
ENSG00000103876	CD4_Memory_stim_40h	GECCO_female	Wald ratio	1	0.499005	0.857237	1.07792	0.961264	0.859241
ENSG00000246366	CD4_Naive_uns_0h	GECCO_female	Wald ratio	1	0.0836433	0.995899	1.06813	1.03138	0.59989
ENSG00000183386	TN_cycling_40h	GECCO_female	Wald ratio	1	0.0149899	1.01273	1.12471	1.06725	0.332364
ENSG00000184752	CD4_Memory_stim_16h	GECCO_female	Wald ratio	1	0.000611248	0.935646	0.982052	0.958568	0.0932977
ENSG00000273611	CD4_Memory_stim_5d	GECCO_female	Wald ratio	1	0.819692	0.963527	1.04805	1.0049	0.955364
ENSG00000233016	TEM_5d	GECCO_female	Wald ratio	1	0.773598	0.972471	1.03823	1.00481	0.953886
ENSG00000198231	TN_40h	GECCO_female	Wald ratio	1	0.487514	0.963063	1.08212	1.02086	0.855306
ENSG00000183386	CD4_Memory_stim_40h	GECCO_female	Wald ratio	1	0.0149899	1.00789	1.07577	1.04128	0.332364
ENSG00000077984	TCM_16h	GECCO_female	Wald ratio	1	0.155164	0.91633	1.01401	0.963934	0.658358
ENSG00000099956	TN_cycling_5d	GECCO_female	Wald ratio	1	0.102664	0.925016	1.00714	0.965205	0.624143
ENSG00000138185	TN_IFN_5d	GECCO_female	Wald ratio	1	0.107334	0.952042	1.00483	0.978078	0.627319
ENSG00000182648	CD4_Naive_uns_0h	GECCO_female	Wald ratio	1	0.551248	0.9567	1.02391	0.989733	0.890865
ENSG00000204525	CD4_Memory_stim_16h	GECCO_female	Wald ratio	1	0.550239	0.95901	1.02255	0.990271	0.890865
ENSG00000135596	TEM_5d	GECCO_female	Wald ratio	1	0.655566	0.96843	1.0523	1.0095	0.918001
ENSG00000128039	CD4_Naive_stim_16h	GECCO_female	Wald ratio	1	0.153398	0.988341	1.07748	1.03195	0.658358
ENSG00000166275	CD4_Naive_stim_40h	GECCO_female	Wald ratio	1	0.707068	0.959328	1.06313	1.0099	0.939823
ENSG00000181649	TN_16h	GECCO_female	Wald ratio	1	0.180397	0.928768	1.01399	0.970446	0.675529
ENSG00000160194	CD4_Naive_uns_0h	GECCO_female	Wald ratio	1	0.646941	0.96813	1.05352	1.00993	0.913232
ENSG00000158525	TN_HSP_5d	GECCO_female	Wald ratio	1	0.323141	0.96437	1.01203	0.987914	0.795192
ENSG00000169442	CD4_Naive_stim_40h	GECCO_female	Wald ratio	1	0.551072	0.956554	1.08681	1.01961	0.890865
ENSG00000104979	TN_40h	GECCO_female	Wald ratio	1	0.874277	0.950435	1.06159	1.00447	0.965009
ENSG00000136240	CD4_Memory_stim_40h	GECCO_female	Wald ratio	1	0.121377	0.978026	1.2089	1.08735	0.635062
ENSG00000105607	TCM_16h	GECCO_female	Wald ratio	1	0.936468	0.958978	1.03937	0.998364	0.979927
ENSG00000126267	TN_0h	GECCO_female	Wald ratio	1	0.481617	0.92417	1.03789	0.979382	0.849089
ENSG00000273155	CD4_Naive_stim_16h	GECCO_female	Wald ratio	1	0.995013	0.964667	1.03687	1.00012	0.997149
ENSG00000233016	CD4_Memory_stim_16h	GECCO_female	Wald ratio	1	0.773598	0.978423	1.02975	1.00376	0.953886
ENSG00000164978	CD4_Memory_uns_0h	GECCO_female	Wald ratio	1	0.641238	0.983168	1.02795	1.00531	0.913232
ENSG00000182253	CD4_Memory_uns_0h	GECCO_female	Wald ratio	1	0.449083	0.981929	1.04204	1.01154	0.827976
ENSG00000158161	T_ER-stress_5d	GECCO_female	Wald ratio	1	0.0216106	1.00617	1.08078	1.04281	0.372629
ENSG00000146707	TCM_16h	GECCO_female	Wald ratio	1	0.410207	0.952435	1.0201	0.985685	0.813308
ENSG00000131981	TEM_0h	GECCO_female	Wald ratio	1	0.112323	0.939682	1.00655	0.97254	0.630009
ENSG00000083937	TCM_40h	GECCO_female	Wald ratio	1	0.34058	0.899548	1.03727	0.965959	0.800416
ENSG00000141698	TN_16h	GECCO_female	Wald ratio	1	0.56721	0.96002	1.02261	0.990823	0.895564
ENSG00000182871	CD4_Naive_stim_16h	GECCO_female	Wald ratio	1	0.503517	0.979437	1.04322	1.01082	0.859776
ENSG00000189306	TN_cycling_40h	GECCO_female	Wald ratio	1	0.570941	0.955477	1.02543	0.989837	0.895564
ENSG00000247572	TN_0h	GECCO_female	Wald ratio	1	0.129893	0.990618	1.07629	1.03256	0.639159
ENSG00000196810	CD4_Memory_stim_16h	GECCO_female	Wald ratio	1	0.948374	0.939373	1.06029	0.998002	0.981364
ENSG00000003402	TN_16h	GECCO_female	Wald ratio	1	0.185024	0.992455	1.03999	1.01594	0.675529
ENSG00000181649	TCM_40h	GECCO_female	Wald ratio	1	0.180397	0.91883	1.01605	0.966216	0.675529
ENSG00000139344	TCM_40h	GECCO_female	Wald ratio	1	0.890492	0.970013	1.03567	1.0023	0.968316
ENSG00000183386	TCM_16h	GECCO_female	Wald ratio	1	0.0149899	1.00931	1.08996	1.04886	0.332364
ENSG00000124588	TCM_16h	GECCO_female	Wald ratio	1	0.0819214	0.948563	1.00315	0.975475	0.59989
ENSG00000136014	CD4_Naive_stim_5d	GECCO_female	Wald ratio	1	0.84571	0.972883	1.03412	1.00303	0.961938
ENSG00000196329	TCM_0h	GECCO_female	Wald ratio	1	0.76836	0.972898	1.03789	1.00487	0.953886
ENSG00000173517	CD4_Memory_stim_16h	GECCO_female	Wald ratio	1	0.983936	0.962293	1.04001	1.0004	0.994208
ENSG00000166750	TN_16h	GECCO_female	Wald ratio	1	0.181626	0.984259	1.08738	1.03453	0.675529
ENSG00000136842	CD4_Naive_stim_40h	GECCO_female	Wald ratio	1	0.107068	0.944098	1.00563	0.974378	0.627319
ENSG00000173917	CD4_Memory_stim_40h	GECCO_female	Wald ratio	1	0.394152	0.980159	1.05218	1.01553	0.809645
ENSG00000103148	CD4_Naive_stim_40h	GECCO_female	Wald ratio	1	0.0478472	0.893871	0.999467	0.945195	0.502332
ENSG00000135047	TEM_0h	GECCO_female	Wald ratio	1	0.110238	0.945782	1.0057	0.975282	0.627319
ENSG00000230555	CD4_Naive_stim_16h	GECCO_female	Wald ratio	1	0.554289	0.965548	1.06754	1.01526	0.890865
ENSG00000237945	TN_5d	GECCO_female	Wald ratio	1	0.108309	0.941611	1.00599	0.97327	0.627319
ENSG00000107020	TEM_16h	GECCO_female	Wald ratio	1	0.389177	0.92329	1.03158	0.975933	0.809645
ENSG00000163171	TN_NFKB	GECCO_female	Wald ratio	1	0.0137572	0.909371	0.989244	0.948467	0.332364
ENSG00000158435	TCM_16h	GECCO_female	Wald ratio	1	0.154632	0.989522	1.06866	1.02833	0.658358
ENSG00000134809	T_ER-stress_5d	GECCO_female	Wald ratio	1	0.136764	0.99078	1.07	1.02963	0.642055
ENSG00000182871	TN_cycling_40h	GECCO_female	Wald ratio	1	0.503517	0.977347	1.04776	1.01194	0.859776
ENSG00000232956	TEM_40h	GECCO_female	Wald ratio	1	0.716562	0.948732	1.03684	0.991809	0.943582
ENSG00000226899	TCM_16h	GECCO_female	Wald ratio	1	0.155205	0.994021	1.03837	1.01595	0.658358
ENSG00000205593	CD4_Memory_stim_5d	GECCO_female	Wald ratio	1	0.194785	0.985891	1.07224	1.02816	0.679267
ENSG00000116679	CD4_Memory_stim_16h	GECCO_female	Wald ratio	1	0.156744	0.9854	1.09559	1.03904	0.658358
ENSG00000214026	TN_IFN_5d	GECCO_female	Wald ratio	1	0.0117004	0.931673	0.991178	0.960965	0.325934
ENSG00000075914	TN_40h	GECCO_female	Wald ratio	1	0.997258	0.949652	1.05283	0.99991	0.99839
ENSG00000141127	TN_HSP_5d	GECCO_female	Wald ratio	1	0.0699738	0.99662	1.09017	1.04235	0.577921
ENSG00000166435	TEM_5d	GECCO_female	Wald ratio	1	0.392936	0.982705	1.04541	1.01357	0.809645
ENSG00000196405	TCM_16h	GECCO_female	Wald ratio	1	0.994852	0.950706	1.0522	1.00017	0.997149
ENSG00000176531	TN_40h	GECCO_female	Wald ratio	1	0.720058	0.962938	1.02643	0.994179	0.944588
ENSG00000244752	TN_cycling_5d	GECCO_female	Wald ratio	1	0.615639	0.974214	1.01559	0.994687	0.904205
ENSG00000169230	TEM_5d	GECCO_female	Wald ratio	1	0.0576559	0.827642	1.00303	0.911125	0.524739
ENSG00000141295	CD4_Naive_stim_5d	GECCO_female	Wald ratio	1	0.30696	0.94844	1.0168	0.982025	0.791233
ENSG00000196126	TEM_HLApositive_40h	GECCO_female	Wald ratio	1	0.431225	0.94627	1.02386	0.984301	0.822546
ENSG00000164978	CD4_Naive_uns_0h	GECCO_female	Wald ratio	1	0.641238	0.982539	1.02902	1.00551	0.913232
ENSG00000119969	TN_0h	GECCO_female	Wald ratio	1	0.0496188	1.00005	1.05758	1.02841	0.505088
ENSG00000119969	TN_16h	GECCO_female	Wald ratio	1	0.0813953	0.996024	1.07022	1.03246	0.59989
ENSG00000272189	CD4_Memory_uns_0h	GECCO_female	Wald ratio	1	0.463151	0.979701	1.04608	1.01234	0.839699
ENSG00000165714	TCM_40h	GECCO_female	Wald ratio	1	0.0234106	1.00762	1.11036	1.05775	0.38744
ENSG00000114648	CD4_Memory_stim_40h	GECCO_female	Wald ratio	1	0.64735	0.961787	1.06469	1.01193	0.913232
ENSG00000137944	CD4_Naive_stim_40h	GECCO_female	Wald ratio	1	0.924402	0.962917	1.03489	0.998257	0.973215
ENSG00000184752	TCM_0h	GECCO_female	Wald ratio	1	0.000611248	0.948643	0.985748	0.967018	0.0932977
ENSG00000079263	CD4_Naive_uns_0h	GECCO_female	Wald ratio	1	0.0381308	1.00226	1.08352	1.0421	0.464232
ENSG00000164346	CD4_Naive_uns_0h	GECCO_female	Wald ratio	1	0.490311	0.956765	1.02141	0.98856	0.855648
ENSG00000134824	TM_ER-stress_40h	GECCO_female	Wald ratio	1	0.191371	0.916013	1.0177	0.965521	0.675529
ENSG00000119632	T_ER-stress_5d	GECCO_female	Wald ratio	1	0.804863	0.975946	1.03187	1.00352	0.955364
ENSG00000260708	TCM_5d	GECCO_female	Wald ratio	1	0.627027	0.970162	1.05155	1.01004	0.910405
ENSG00000139044	TN_IFN_5d	GECCO_female	Wald ratio	1	0.0688573	0.959248	1.00155	0.980171	0.570481
ENSG00000112667	TCM_16h	GECCO_female	Wald ratio	1	0.795928	0.939268	1.08513	1.00957	0.955364
ENSG00000148290	CD4_Naive_stim_40h	GECCO_female	Wald ratio	1	0.468674	0.98162	1.04114	1.01094	0.839699
ENSG00000161016	CD4_Naive_uns_0h	GECCO_female	Wald ratio	1	0.0794951	0.948744	1.00293	0.97546	0.59989
ENSG00000142632	CD4_Naive_stim_16h	GECCO_female	Wald ratio	1	0.0177703	0.928889	0.993034	0.960426	0.345693
ENSG00000137767	TCM_5d	GECCO_female	Wald ratio	1	0.52328	0.953269	1.09865	1.02338	0.875848
ENSG00000273611	CD4_Naive_stim_5d	GECCO_female	Wald ratio	1	0.819692	0.973074	1.03508	1.0036	0.955364
ENSG00000154945	CD4_Memory_stim_16h	GECCO_female	Wald ratio	1	0.925885	0.969094	1.02896	0.998579	0.973215
ENSG00000276023	CD4_Naive_stim_40h	GECCO_female	Wald ratio	1	0.627027	0.956284	1.02731	0.991159	0.910405
ENSG00000164308	CD4_Naive_stim_5d	GECCO_female	Wald ratio	1	0.792725	0.981273	1.02507	1.00293	0.955364
ENSG00000151694	TN_40h	GECCO_female	Wald ratio	1	0.0337381	0.866426	0.994286	0.928157	0.442206
ENSG00000105939	TEM_40h	GECCO_female	Wald ratio	1	0.538677	0.955408	1.02412	0.989167	0.8854
ENSG00000167720	CD4_Memory_stim_5d	GECCO_female	Wald ratio	1	0.641392	0.954528	1.02908	0.991104	0.913232
ENSG00000110665	TCM_0h	GECCO_female	Wald ratio	1	0.0208001	1.00628	1.07903	1.04202	0.364557
ENSG00000022556	TCM_40h	GECCO_female	Wald ratio	1	0.896458	0.964898	1.03178	0.997778	0.968316
ENSG00000142089	CD4_Naive_stim_40h	GECCO_female	Wald ratio	1	0.595688	0.9616	1.02273	0.991692	0.897485
ENSG00000184293	TN_IFN_5d	GECCO_female	Wald ratio	1	0.838177	0.954633	1.0589	1.00541	0.960944
ENSG00000107020	CD4_Memory_stim_40h	GECCO_female	Wald ratio	1	0.366644	0.840961	1.06606	0.946843	0.809645
ENSG00000156261	TN_cycling_40h	GECCO_female	Wald ratio	1	0.442622	0.978818	1.0502	1.01388	0.822546
ENSG00000099956	TN_cycling_40h	GECCO_female	Wald ratio	1	0.0501461	0.903627	1.00003	0.950609	0.505088
ENSG00000151665	TCM_16h	GECCO_female	Wald ratio	1	0.114989	0.990928	1.08758	1.03813	0.630258
ENSG00000186432	TN_40h	GECCO_female	Wald ratio	1	0.501881	0.877132	1.06629	0.967099	0.859776
ENSG00000026297	T_ER-stress_5d	GECCO_female	Wald ratio	1	0.233991	0.987765	1.05166	1.01921	0.737584
ENSG00000267080	TCM_40h	GECCO_female	Wald ratio	1	0.85961	0.962457	1.04692	1.0038	0.965009
ENSG00000148773	CD4_Naive_stim_40h	GECCO_female	Wald ratio	1	0.151349	0.757898	1.04382	0.889443	0.658358
ENSG00000042493	CD4_Memory_stim_5d	GECCO_female	Wald ratio	1	0.696583	0.963361	1.02525	0.993825	0.935132
ENSG00000120675	TEM_0h	GECCO_female	Wald ratio	1	0.354248	0.983666	1.04706	1.01487	0.806419
ENSG00000100365	CD4_Memory_stim_40h	GECCO_female	Wald ratio	1	0.31155	0.969076	1.10349	1.0341	0.791233
ENSG00000177697	CD4_Naive_stim_16h	GECCO_female	Wald ratio	1	0.754963	0.960494	1.02967	0.994479	0.953599
ENSG00000081791	CD4_Naive_stim_40h	GECCO_female	Wald ratio	1	0.572919	0.943195	1.03288	0.987021	0.896541
ENSG00000173917	TM_ER-stress_40h	GECCO_female	Wald ratio	1	0.789726	0.963159	1.0506	1.00593	0.955364
ENSG00000169251	CD4_Memory_stim_5d	GECCO_female	Wald ratio	1	0.365894	0.954543	1.13452	1.04065	0.809645
ENSG00000257103	TN_40h	GECCO_female	Wald ratio	1	0.422188	0.949137	1.1327	1.03687	0.816019
ENSG00000140092	CD4_Naive_uns_0h	GECCO_female	Wald ratio	1	0.306829	0.94929	1.01651	0.982324	0.791233
ENSG00000234171	CD4_Memory_stim_16h	GECCO_female	Wald ratio	1	0.983379	0.967682	1.03413	1.00035	0.994001
ENSG00000092203	TEM_40h	GECCO_female	Wald ratio	1	0.0587973	0.904043	1.00184	0.951688	0.524739
ENSG00000237310	CD4_Naive_stim_16h	GECCO_female	Wald ratio	1	0.242027	0.928014	1.01904	0.972461	0.744696
ENSG00000055950	TCM_16h	GECCO_female	Wald ratio	1	0.119657	0.993172	1.06148	1.02676	0.635062
ENSG00000110665	CD4_Naive_stim_5d	GECCO_female	Wald ratio	1	0.00924559	1.0107	1.07844	1.04402	0.314945
ENSG00000124614	TCM_0h	GECCO_female	Wald ratio	1	0.12827	0.993672	1.05162	1.02223	0.637098
ENSG00000065268	CD4_Memory_uns_0h	GECCO_female	Wald ratio	1	0.00368817	1.02168	1.1169	1.06823	0.198826
ENSG00000158161	CD4_Naive_uns_0h	GECCO_female	Wald ratio	1	0.0990758	0.995437	1.05458	1.02458	0.615309
ENSG00000128059	CD4_Naive_uns_0h	GECCO_female	Wald ratio	1	0.341755	0.981022	1.05681	1.01821	0.800416
ENSG00000173113	TN_HSP_5d	GECCO_female	Wald ratio	1	0.725251	0.958677	1.06252	1.00926	0.944588
ENSG00000104824	TN_40h	GECCO_female	Wald ratio	1	0.357365	0.973124	1.07841	1.02441	0.808677
ENSG00000176422	TN_IFN_40h	GECCO_female	Wald ratio	1	0.399398	0.946994	1.02195	0.983758	0.809645
ENSG00000105258	TCM_16h	GECCO_female	Wald ratio	1	0.738883	0.923444	1.05812	0.98849	0.947417
ENSG00000151725	CD4_Naive_stim_40h	GECCO_female	Wald ratio	1	0.245707	0.979287	1.08517	1.03087	0.744696
ENSG00000166435	CD4_Naive_stim_5d	GECCO_female	Wald ratio	1	0.392936	0.988827	1.02901	1.00872	0.809645
ENSG00000160539	TN_0h	GECCO_female	Wald ratio	1	0.827188	0.969928	1.03893	1.00383	0.955364
ENSG00000182648	CD4_Memory_stim_16h	GECCO_female	Wald ratio	1	0.551248	0.960628	1.02167	0.990679	0.890865
ENSG00000166503	TEM_5d	GECCO_female	Wald ratio	1	0.305611	0.976641	1.07832	1.02622	0.791233
ENSG00000140105	CD4_Naive_stim_40h	GECCO_female	Wald ratio	1	0.59729	0.944971	1.0331	0.988055	0.897635
ENSG00000254682	TN_40h	GECCO_female	Wald ratio	1	0.24648	0.963847	1.0095	0.986411	0.744696
ENSG00000246174	CD4_Memory_uns_0h	GECCO_female	Wald ratio	1	0.586361	0.977496	1.04108	1.00879	0.897485
ENSG00000120675	TN_cycling_40h	GECCO_female	Wald ratio	1	0.302515	0.987288	1.04205	1.0143	0.791233
ENSG00000205464	CD4_Memory_uns_0h	GECCO_female	Wald ratio	1	0.674485	0.975751	1.03867	1.00672	0.926636
ENSG00000164032	CD4_Memory_uns_0h	GECCO_female	Wald ratio	1	0.641639	0.968811	1.05276	1.00992	0.913232
ENSG00000011485	TN_40h	GECCO_female	Wald ratio	1	0.82185	0.92101	1.06751	0.991557	0.955364
ENSG00000204161	TCM_16h	GECCO_female	Wald ratio	1	0.437563	0.969299	1.07474	1.02066	0.822546
ENSG00000167768	TEM_LA	GECCO_female	Wald ratio	1	0.206127	0.946312	1.01198	0.978594	0.698793
ENSG00000176209	TCM_40h	GECCO_female	Wald ratio	1	0.0804292	0.996899	1.05588	1.02596	0.59989
ENSG00000119718	TN_40h	GECCO_female	Wald ratio	1	0.276491	0.946295	1.01591	0.980486	0.778701
ENSG00000110074	TN_16h	GECCO_female	Wald ratio	1	0.663139	0.942553	1.03837	0.9893	0.921614
ENSG00000196683	TEM_0h	GECCO_female	Wald ratio	1	0.435797	0.98334	1.03975	1.01115	0.822546
ENSG00000172057	TN_16h	GECCO_female	Wald ratio	1	0.0120352	1.01248	1.10583	1.05813	0.331248
ENSG00000152749	CD4_Naive_stim_5d	GECCO_female	Wald ratio	1	0.475051	0.886578	1.05768	0.968357	0.845398
ENSG00000182362	CD4_Naive_stim_16h	GECCO_female	Wald ratio	1	0.372845	0.977092	1.06377	1.01951	0.809645
ENSG00000116138	TN_16h	GECCO_female	Wald ratio	1	0.092485	0.993968	1.08263	1.03735	0.615301
ENSG00000113595	TCM_5d	GECCO_female	Wald ratio	1	0.798477	0.948006	1.04194	0.993865	0.955364
ENSG00000204472	TN_5d	GECCO_female	Wald ratio	1	0.0455003	0.893977	0.998869	0.944968	0.486051
ENSG00000132507	TEM_16h	GECCO_female	Wald ratio	1	0.468674	0.958497	1.0197	0.988624	0.839699
ENSG00000081665	TN_cycling_5d	GECCO_female	Wald ratio	1	0.028628	1.00406	1.07625	1.03953	0.418811
ENSG00000135916	TN_40h	GECCO_female	Wald ratio	1	0.485106	0.916382	1.04233	0.977327	0.852652
ENSG00000139182	CD4_Memory_stim_5d	GECCO_female	Wald ratio	1	0.479478	0.969592	1.06795	1.01758	0.848142
ENSG00000137154	TEM_5d	GECCO_female	Wald ratio	1	0.379585	0.927929	1.0289	0.977113	0.809645
ENSG00000156711	CD4_Naive_stim_40h	GECCO_female	Wald ratio	1	0.653954	0.950413	1.08439	1.0152	0.916067
ENSG00000134824	CD4_Memory_stim_16h	GECCO_female	Wald ratio	1	0.0284164	0.940802	0.996603	0.968301	0.418811
ENSG00000135390	TN_16h	GECCO_female	Wald ratio	1	0.155923	0.950498	1.00816	0.978906	0.658358
ENSG00000132329	TN_5d	GECCO_female	Wald ratio	1	0.326355	0.982655	1.054	1.0177	0.795192
ENSG00000180992	CD4_Naive_stim_40h	GECCO_female	Wald ratio	1	0.878174	0.952739	1.04226	0.996494	0.965009
ENSG00000130775	CD4_Naive_stim_16h	GECCO_female	Wald ratio	1	0.737086	0.959641	1.05995	1.00855	0.947417
ENSG00000213512	TCM_LA	GECCO_female	Wald ratio	1	0.509729	0.953827	1.02375	0.988172	0.861341
ENSG00000099956	TN_5d	GECCO_female	Wald ratio	1	0.042596	0.926842	0.998712	0.962106	0.486051
ENSG00000144182	TN_0h	GECCO_female	Wald ratio	1	0.775857	0.950522	1.0386	0.993584	0.953886
ENSG00000113593	TN_0h	GECCO_female	Wald ratio	1	0.787542	0.952141	1.03789	0.994089	0.955364
ENSG00000204472	TCM_5d	GECCO_female	Wald ratio	1	0.0455003	0.925343	0.999217	0.961571	0.486051
ENSG00000134809	TN_NFKB	GECCO_female	Wald ratio	1	0.136764	0.990004	1.07614	1.03217	0.642055
ENSG00000187231	CD4_Naive_stim_40h	GECCO_female	Wald ratio	1	0.149796	0.93551	1.01024	0.972158	0.656144
ENSG00000156030	CD4_Naive_stim_16h	GECCO_female	Wald ratio	1	0.806431	0.95387	1.03741	0.994766	0.955364
ENSG00000148290	TEM_16h	GECCO_female	Wald ratio	1	0.768021	0.952346	1.06836	1.00869	0.953886
ENSG00000170430	TCM_40h	GECCO_female	Wald ratio	1	0.493387	0.974889	1.05417	1.01375	0.855648
ENSG00000188820	TN_IFN_5d	GECCO_female	Wald ratio	1	0.342272	0.949731	1.01807	0.983307	0.800416
ENSG00000160213	CD4_Naive_stim_5d	GECCO_female	Wald ratio	1	0.187758	0.937475	1.01274	0.974383	0.675529
ENSG00000255328	CD4_Naive_uns_0h	GECCO_female	Wald ratio	1	0.815166	0.973103	1.03526	1.0037	0.955364
ENSG00000170291	TN_HSP_5d	GECCO_female	Wald ratio	1	0.693311	0.981689	1.02818	1.00467	0.935132
ENSG00000115687	CD4_Memory_stim_40h	GECCO_female	Wald ratio	1	0.96532	0.959733	1.0439	1.00093	0.988995
ENSG00000006282	TCM_16h	GECCO_female	Wald ratio	1	0.854721	0.959816	1.03459	0.996502	0.962885
ENSG00000120675	TCM_5d	GECCO_female	Wald ratio	1	0.302515	0.989244	1.03543	1.01208	0.791233
ENSG00000171530	CD4_Naive_uns_0h	GECCO_female	Wald ratio	1	0.0177102	0.940386	0.994176	0.966907	0.345693
ENSG00000158525	TEM_16h	GECCO_female	Wald ratio	1	0.29145	0.941295	1.01833	0.979054	0.791233
ENSG00000163599	CD4_Naive_stim_16h	GECCO_female	Wald ratio	1	0.384538	0.98186	1.04865	1.01471	0.809645
ENSG00000197971	TN_40h	GECCO_female	Wald ratio	1	0.141287	0.986487	1.10016	1.04178	0.642055
ENSG00000139625	TN_40h	GECCO_female	Wald ratio	1	0.418093	0.980673	1.04812	1.01383	0.813308
ENSG00000126432	TCM_16h	GECCO_female	Wald ratio	1	0.734194	0.949113	1.03749	0.992318	0.947417
ENSG00000129055	TEM_40h	GECCO_female	Wald ratio	1	0.0153228	1.01061	1.10468	1.0566	0.332364
ENSG00000156261	CD4_Memory_stim_16h	GECCO_female	Wald ratio	1	0.665022	0.86987	1.09304	0.97509	0.92181
ENSG00000274979	TEM_0h	GECCO_female	Wald ratio	1	0.596816	0.946443	1.03215	0.988369	0.897485
ENSG00000269893	TEM_0h	GECCO_female	Wald ratio	1	0.816628	0.971972	1.02267	0.996997	0.955364
ENSG00000205464	TN_0h	GECCO_female	Wald ratio	1	0.633711	0.971297	1.04899	1.0094	0.912469
ENSG00000214026	TN_5d	GECCO_female	Wald ratio	1	0.0117004	0.912875	0.988652	0.950008	0.325934
ENSG00000172113	TN_cycling_40h	GECCO_female	Wald ratio	1	0.398337	0.915127	1.0359	0.973644	0.809645
ENSG00000229056	TCM_16h	GECCO_female	Wald ratio	1	0.910981	0.967443	1.0378	1.002	0.973215
ENSG00000182871	T_ER-stress_5d	GECCO_female	Wald ratio	1	0.503517	0.976104	1.05048	1.01261	0.859776
ENSG00000130303	CD4_Naive_uns_0h	GECCO_female	Wald ratio	1	0.00360821	1.01654	1.08768	1.05151	0.198826
ENSG00000135778	CD4_Memory_stim_40h	GECCO_female	Wald ratio	1	0.593008	0.915887	1.05149	0.98135	0.897485
ENSG00000214026	TN_40h	GECCO_female	Wald ratio	1	0.0117004	0.936035	0.991758	0.963494	0.325934
ENSG00000164978	TN_IFN_40h	GECCO_female	Wald ratio	1	0.873808	0.964446	1.03125	0.99729	0.965009
ENSG00000178202	CD4_Naive_stim_40h	GECCO_female	Wald ratio	1	0.172979	0.986822	1.07659	1.03073	0.675529
ENSG00000204711	CD4_Memory_stim_16h	GECCO_female	Wald ratio	1	0.110415	0.993953	1.06111	1.02698	0.627319
ENSG00000130775	TN_IFN_5d	GECCO_female	Wald ratio	1	0.737086	0.974717	1.03686	1.00531	0.947417
ENSG00000157992	TCM_16h	GECCO_female	Wald ratio	1	0.1675	0.989926	1.06008	1.0244	0.671099
ENSG00000089335	CD4_Naive_stim_40h	GECCO_female	Wald ratio	1	0.35439	0.905622	1.03615	0.96869	0.806419
ENSG00000124575	TN_40h	GECCO_female	Wald ratio	1	0.33366	0.96691	1.10424	1.0333	0.795192
ENSG00000137413	CD4_Memory_stim_40h	GECCO_female	Wald ratio	1	0.691176	0.944556	1.08985	1.01461	0.935132
ENSG00000221923	TEM_40h	GECCO_female	Wald ratio	1	0.346178	0.95057	1.01794	0.983679	0.804066
ENSG00000013573	TN_16h	GECCO_female	Wald ratio	1	0.924402	0.963227	1.04214	1.00191	0.973215
ENSG00000243150	CD4_Naive_uns_0h	GECCO_female	Wald ratio	1	0.49192	0.976157	1.05147	1.01312	0.855648
ENSG00000141560	TN_40h	GECCO_female	Wald ratio	1	0.971305	0.965907	1.03664	1.00065	0.990169
ENSG00000143353	CD4_Naive_stim_40h	GECCO_female	Wald ratio	1	0.151414	0.984171	1.10858	1.04452	0.658358
ENSG00000123427	TCM_5d	GECCO_female	Wald ratio	1	0.317311	0.980722	1.06186	1.02048	0.791233
ENSG00000175643	TCM_5d	GECCO_female	Wald ratio	1	0.369486	0.974464	1.07204	1.02209	0.809645
ENSG00000211751	T_ER-stress_5d	GECCO_female	Wald ratio	1	0.840355	0.962641	1.04791	1.00437	0.961325
ENSG00000186470	TEM_40h	GECCO_female	Wald ratio	1	0.0005701	0.886055	0.967301	0.925787	0.0932977
ENSG00000099977	TN_40h	GECCO_female	Wald ratio	1	0.828551	0.972091	1.03597	1.00352	0.955364
ENSG00000198171	CD4_Naive_stim_40h	GECCO_female	Wald ratio	1	0.0652506	0.996547	1.11958	1.05627	0.557475
ENSG00000006282	TN_40h	GECCO_female	Wald ratio	1	0.854721	0.968177	1.02718	0.997241	0.962885
ENSG00000239453	TCM_0h	GECCO_female	Wald ratio	1	0.374397	0.940699	1.02327	0.981116	0.809645
ENSG00000197766	TN_HSP_5d	GECCO_female	Wald ratio	1	0.12661	0.988341	1.09921	1.0423	0.637098
ENSG00000178028	CD4_Naive_stim_40h	GECCO_female	Wald ratio	1	0.000150967	1.04323	1.14227	1.09163	0.0798816
ENSG00000160194	CD4_Naive_stim_5d	GECCO_female	Wald ratio	1	0.887599	0.976898	1.02737	1.00182	0.968316
ENSG00000122188	CD4_Naive_stim_40h	GECCO_female	Wald ratio	1	0.919773	0.969797	1.02806	0.998502	0.973215
ENSG00000107771	CD4_Naive_stim_16h	GECCO_female	Wald ratio	1	0.0261565	0.83023	0.988334	0.905839	0.411391
ENSG00000035141	TCM_40h	GECCO_female	Wald ratio	1	0.764177	0.926593	1.0576	0.989931	0.953886
ENSG00000063854	TN_0h	GECCO_female	Wald ratio	1	0.94035	0.965699	1.03286	0.998717	0.980723
ENSG00000255328	CD4_Memory_stim_5d	GECCO_female	Wald ratio	1	0.329258	0.965042	1.012	0.988244	0.795192
ENSG00000065268	TEM_16h	GECCO_female	Wald ratio	1	0.497409	0.967793	1.06973	1.01749	0.859241
ENSG00000168653	TCM_0h	GECCO_female	Wald ratio	1	0.791236	0.969324	1.04173	1.00488	0.955364
ENSG00000154743	TN_40h	GECCO_female	Wald ratio	1	0.807373	0.957857	1.05685	1.00614	0.955364
ENSG00000111144	TN_40h	GECCO_female	Wald ratio	1	0.828988	0.922349	1.06693	0.992008	0.955364
ENSG00000204644	TN_IFN_5d	GECCO_female	Wald ratio	1	0.03114	1.00213	1.04585	1.02376	0.423942
ENSG00000074071	TN_16h	GECCO_female	Wald ratio	1	0.92654	0.953745	1.04405	0.997875	0.973517
ENSG00000268996	CD4_Naive_stim_40h	GECCO_female	Wald ratio	1	0.0198765	1.00616	1.074	1.03953	0.364557
ENSG00000106355	CD4_Memory_stim_16h	GECCO_female	Wald ratio	1	0.908875	0.859818	1.14381	0.991701	0.972595
ENSG00000112167	CD4_Naive_uns_0h	GECCO_female	Wald ratio	1	0.607052	0.958287	1.02521	0.991183	0.902406
ENSG00000162600	TN_40h	GECCO_female	Wald ratio	1	0.660872	0.949672	1.03329	0.9906	0.920558
ENSG00000172543	CD4_Naive_stim_5d	GECCO_female	Wald ratio	1	0.085861	0.945661	1.00369	0.974243	0.59989
ENSG00000230148	TN_0h	GECCO_female	Wald ratio	1	0.853084	0.975172	1.03085	1.00263	0.962885
ENSG00000146574	TEM_5d	GECCO_female	Wald ratio	1	0.373651	0.961448	1.01488	0.987801	0.809645
ENSG00000235750	CD4_Naive_uns_0h	GECCO_female	Wald ratio	1	0.12543	0.990813	1.07829	1.03363	0.637098
ENSG00000226899	TN_HSP_5d	GECCO_female	Wald ratio	1	0.155205	0.991783	1.05316	1.02201	0.658358
ENSG00000180104	TEM_0h	GECCO_female	Wald ratio	1	0.173479	0.989211	1.062	1.02496	0.675529
ENSG00000185414	TEM_40h	GECCO_female	Wald ratio	1	0.775857	0.948472	1.04027	0.993312	0.953886
ENSG00000260708	TN_40h	GECCO_female	Wald ratio	1	0.627027	0.981598	1.0313	1.00614	0.910405
ENSG00000107771	TCM_0h	GECCO_female	Wald ratio	1	0.0261565	0.920786	0.994808	0.957082	0.411391
ENSG00000171298	TN_40h	GECCO_female	Wald ratio	1	0.264447	0.935041	1.0186	0.975927	0.767726
ENSG00000177030	TN_IFN_5d	GECCO_female	Wald ratio	1	0.0951334	0.879424	1.01036	0.942621	0.615309
ENSG00000182196	TEM_5d	GECCO_female	Wald ratio	1	0.00146623	1.03426	1.15235	1.09171	0.139437
ENSG00000178028	TCM_16h	GECCO_female	Wald ratio	1	0.00972305	1.01222	1.09225	1.05147	0.324251
ENSG00000237651	TCM_16h	GECCO_female	Wald ratio	1	0.346394	0.952958	1.01706	0.984485	0.804066
ENSG00000164978	CD4_Memory_stim_40h	GECCO_female	Wald ratio	1	0.77576	0.922635	1.06193	0.989835	0.953886
ENSG00000204711	CD4_Memory_stim_5d	GECCO_female	Wald ratio	1	0.110415	0.995467	1.04543	1.02014	0.627319
ENSG00000226659	CD4_Naive_stim_16h	GECCO_female	Wald ratio	1	0.438947	0.982468	1.04161	1.01161	0.822546
ENSG00000099940	TN_16h	GECCO_female	Wald ratio	1	0.357179	0.934786	1.02463	0.978676	0.808593
ENSG00000214026	CD4_Naive_stim_16h	GECCO_female	Wald ratio	1	0.0117004	0.899519	0.986829	0.942163	0.325934
ENSG00000268516	TN_5d	GECCO_female	Wald ratio	1	0.790444	0.974203	1.03493	1.00411	0.955364
ENSG00000136240	TN_NFKB	GECCO_female	Wald ratio	1	0.263577	0.980846	1.07325	1.02601	0.767726
ENSG00000158985	TN_40h	GECCO_female	Wald ratio	1	0.453255	0.958393	1.09986	1.02669	0.832558
ENSG00000178952	CD4_Memory_stim_5d	GECCO_female	Wald ratio	1	0.447091	0.904755	1.25477	1.06548	0.826877
ENSG00000109861	CD4_Memory_uns_0h	GECCO_female	Wald ratio	1	0.74832	0.952803	1.06959	1.00951	0.951192
ENSG00000085871	TN_cycling_5d	GECCO_female	Wald ratio	1	0.11486	0.94908	1.00568	0.97697	0.630258
ENSG00000138744	TN_40h	GECCO_female	Wald ratio	1	0.150233	0.991331	1.05841	1.02432	0.656968
ENSG00000237651	TCM_5d	GECCO_female	Wald ratio	1	0.645621	0.969464	1.01941	0.994124	0.913232
ENSG00000111671	CD4_Naive_stim_5d	GECCO_female	Wald ratio	1	0.588048	0.942287	1.03428	0.987211	0.897485
ENSG00000107771	TCM_40h	GECCO_female	Wald ratio	1	0.0261565	0.872389	0.991427	0.930005	0.411391
ENSG00000235750	CD4_Memory_stim_16h	GECCO_female	Wald ratio	1	0.148165	0.984656	1.10791	1.04447	0.652239
ENSG00000280670	TN_HSP_5d	GECCO_female	Wald ratio	1	0.109599	0.993372	1.06797	1.03	0.627319
ENSG00000142252	TN_16h	GECCO_female	Wald ratio	1	0.0356015	0.93075	0.997504	0.963549	0.442206
ENSG00000228857	TEM_HLApositive_5d	GECCO_female	Wald ratio	1	0.587644	0.978471	1.03916	1.00836	0.897485
ENSG00000162377	TN_40h	GECCO_female	Wald ratio	1	0.478738	0.947821	1.02546	0.985875	0.847957
ENSG00000230148	TCM_5d	GECCO_female	Wald ratio	1	0.394152	0.979379	1.05431	1.01616	0.809645
ENSG00000115866	TN_IFN_40h	GECCO_female	Wald ratio	1	0.0352146	1.00306	1.08885	1.04508	0.442206
ENSG00000124588	TEM_40h	GECCO_female	Wald ratio	1	0.0819214	0.903926	1.00603	0.953614	0.59989
ENSG00000106560	CD4_Memory_uns_0h	GECCO_female	Wald ratio	1	0.170491	0.946487	1.00978	0.977621	0.675007
ENSG00000254859	CD4_Memory_stim_40h	GECCO_female	Wald ratio	1	0.787104	0.979931	1.02711	1.00325	0.955364
ENSG00000131634	CD4_Naive_uns_0h	GECCO_female	Wald ratio	1	0.322274	0.984407	1.04894	1.01616	0.795192
ENSG00000189306	CD4_Naive_stim_5d	GECCO_female	Wald ratio	1	0.570941	0.94807	1.02984	0.988111	0.895564
ENSG00000160193	TCM_40h	GECCO_female	Wald ratio	1	0.619964	0.975242	1.04295	1.00853	0.906866
ENSG00000131153	TN_40h	GECCO_female	Wald ratio	1	0.854793	0.912523	1.11672	1.00947	0.962885
ENSG00000164008	TN_cycling_5d	GECCO_female	Wald ratio	1	0.610364	0.961441	1.02336	0.991919	0.903855
ENSG00000198586	CD4_Memory_stim_5d	GECCO_female	Wald ratio	1	0.506475	0.946688	1.02742	0.986227	0.86116
ENSG00000160307	CD4_Naive_uns_0h	GECCO_female	Wald ratio	1	0.127636	0.992686	1.06033	1.02595	0.637098
ENSG00000234745	TN_IFN_40h	GECCO_female	Wald ratio	1	0.181718	0.935613	1.01269	0.97339	0.675529
ENSG00000101158	CD4_Memory_stim_5d	GECCO_female	Wald ratio	1	0.0875073	0.921344	1.00563	0.962563	0.59989
ENSG00000160221	TN_LA	GECCO_female	Wald ratio	1	0.878759	0.975525	1.02143	0.998212	0.965009
ENSG00000187624	TN_16h	GECCO_female	Wald ratio	1	0.792689	0.981065	1.02535	1.00296	0.955364
ENSG00000232445	TN_40h	GECCO_female	Wald ratio	1	0.611378	0.980387	1.03425	1.00696	0.903855
ENSG00000127399	TN_cycling_40h	GECCO_female	Wald ratio	1	0.00801788	0.916013	0.986935	0.950813	0.301138
ENSG00000070770	TCM_16h	GECCO_female	Wald ratio	1	0.144203	0.990969	1.06407	1.02687	0.642277
ENSG00000186470	TN_IFN_40h	GECCO_female	Wald ratio	1	0.00187978	0.891361	0.974275	0.931896	0.139437
ENSG00000109775	CD4_Memory_stim_16h	GECCO_female	Wald ratio	1	0.575315	0.949234	1.02936	0.988485	0.897485
ENSG00000134779	TN_40h	GECCO_female	Wald ratio	1	0.439684	0.978134	1.0522	1.01449	0.822546
ENSG00000129925	CD4_Naive_stim_16h	GECCO_female	Wald ratio	1	0.0296164	1.00498	1.10007	1.05145	0.423942
ENSG00000144827	CD4_Naive_uns_0h	GECCO_female	Wald ratio	1	0.332017	0.941519	1.02057	0.980247	0.795192
ENSG00000185344	CD4_Memory_stim_5d	GECCO_female	Wald ratio	1	0.320707	0.931041	1.02367	0.976259	0.795192
ENSG00000135778	CD4_Naive_stim_5d	GECCO_female	Wald ratio	1	0.593008	0.965792	1.02009	0.99257	0.897485
ENSG00000120055	CD4_Memory_uns_0h	GECCO_female	Wald ratio	1	0.816628	0.960948	1.0319	0.995795	0.955364
ENSG00000198586	CD4_Memory_uns_0h	GECCO_female	Wald ratio	1	0.5139	0.9563	1.02261	0.988898	0.864523
ENSG00000204472	CD4_Naive_stim_5d	GECCO_female	Wald ratio	1	0.0455003	0.914618	0.999099	0.955926	0.486051
ENSG00000151893	TN_16h	GECCO_female	Wald ratio	1	0.747013	0.951247	1.03651	0.992961	0.951192
ENSG00000136819	CD4_Naive_stim_16h	GECCO_female	Wald ratio	1	0.54182	0.930109	1.03879	0.982948	0.888113
ENSG00000204592	CD4_Naive_stim_40h	GECCO_female	Wald ratio	1	0.231832	0.967374	1.14676	1.05326	0.734846
ENSG00000179630	CD4_Naive_stim_16h	GECCO_female	Wald ratio	1	0.181643	0.940411	1.01171	0.975407	0.675529
ENSG00000139197	TN_16h	GECCO_female	Wald ratio	1	0.493842	0.952951	1.02352	0.987607	0.856187
ENSG00000234745	TCM_40h	GECCO_female	Wald ratio	1	0.386125	0.96131	1.01538	0.987975	0.809645
ENSG00000086061	TN_5d	GECCO_female	Wald ratio	1	0.740693	0.947146	1.07936	1.01109	0.949024
ENSG00000105669	CD4_Memory_stim_16h	GECCO_female	Wald ratio	1	0.594785	0.97312	1.04869	1.0102	0.897485
ENSG00000213512	CD4_Naive_stim_16h	GECCO_female	Wald ratio	1	0.509729	0.964983	1.01786	0.991068	0.861341
ENSG00000144580	CD4_Memory_stim_16h	GECCO_female	Wald ratio	1	0.186196	0.982576	1.09462	1.03709	0.675529
ENSG00000171574	CD4_Memory_stim_16h	GECCO_female	Wald ratio	1	0.322841	0.936807	1.02174	0.978351	0.795192
ENSG00000178935	TN_0h	GECCO_female	Wald ratio	1	0.588441	0.9681	1.05881	1.01244	0.897485
ENSG00000156261	TEM_HLApositive_5d	GECCO_female	Wald ratio	1	0.509837	0.977037	1.04788	1.01184	0.861341
ENSG00000134824	CD4_Naive_stim_40h	GECCO_female	Wald ratio	1	0.0284164	0.924703	0.995644	0.959518	0.418811
ENSG00000198171	CD4_Memory_stim_16h	GECCO_female	Wald ratio	1	0.0652506	0.996253	1.13045	1.06123	0.557475
ENSG00000163319	CD4_Naive_stim_40h	GECCO_female	Wald ratio	1	0.815949	0.950641	1.04068	0.994641	0.955364
ENSG00000115956	TEM_16h	GECCO_female	Wald ratio	1	0.859012	0.959555	1.03502	0.996575	0.965009
ENSG00000158161	TEM_HLApositive_40h	GECCO_female	Wald ratio	1	0.0990758	0.993396	1.08003	1.03581	0.615309
ENSG00000251661	TCM_0h	GECCO_female	Wald ratio	1	0.634173	0.952258	1.03025	0.990489	0.912469
ENSG00000138777	CD4_Naive_stim_5d	GECCO_female	Wald ratio	1	0.840431	0.967696	1.04118	1.00377	0.961325
ENSG00000134809	CD4_Naive_uns_0h	GECCO_female	Wald ratio	1	0.136764	0.992529	1.0563	1.02392	0.642055
ENSG00000250312	CD4_Naive_stim_5d	GECCO_female	Wald ratio	1	0.491489	0.97315	1.05829	1.01483	0.855648
ENSG00000101181	CD4_Naive_stim_5d	GECCO_female	Wald ratio	1	0.141287	0.993982	1.04326	1.01832	0.642055
ENSG00000141560	TN_0h	GECCO_female	Wald ratio	1	0.971305	0.979669	1.02154	1.00038	0.990169
ENSG00000161055	T_ER-stress_5d	GECCO_female	Wald ratio	1	0.425179	0.982713	1.04223	1.01203	0.816019
ENSG00000117226	CD4_Naive_uns_0h	GECCO_female	Wald ratio	1	0.865786	0.965338	1.03012	0.997203	0.965009
ENSG00000204472	TEM_40h	GECCO_female	Wald ratio	1	0.0455003	0.934887	0.99932	0.966567	0.486051
ENSG00000139625	CD4_Naive_stim_16h	GECCO_female	Wald ratio	1	0.418093	0.981577	1.04579	1.01318	0.813308
ENSG00000143228	TCM_5d	GECCO_female	Wald ratio	1	0.00508933	0.82032	0.965608	0.890004	0.219533
ENSG00000079332	TCM_5d	GECCO_female	Wald ratio	1	0.490106	0.974425	1.05556	1.01418	0.855648
ENSG00000226659	CD4_Memory_stim_16h	GECCO_female	Wald ratio	1	0.438947	0.976747	1.05573	1.01547	0.822546
ENSG00000173890	CD4_Naive_stim_40h	GECCO_female	Wald ratio	1	0.534318	0.951955	1.02586	0.988217	0.884622
ENSG00000089775	CD4_Memory_uns_0h	GECCO_female	Wald ratio	1	0.00808143	1.01916	1.13544	1.07573	0.301138
ENSG00000121716	CD4_Memory_stim_5d	GECCO_female	Wald ratio	1	0.00420885	1.01689	1.09368	1.05459	0.198826
ENSG00000074696	TN_40h	GECCO_female	Wald ratio	1	0.575861	0.937825	1.12241	1.02597	0.897485
ENSG00000123179	CD4_Naive_stim_16h	GECCO_female	Wald ratio	1	0.901745	0.966266	1.0397	1.00231	0.969742
ENSG00000038002	TN_cycling_40h	GECCO_female	Wald ratio	1	0.310858	0.923409	1.02569	0.973207	0.791233
ENSG00000116771	TN_16h	GECCO_female	Wald ratio	1	0.444447	0.972455	1.06574	1.01803	0.824717
ENSG00000188372	TN_40h	GECCO_female	Wald ratio	1	0.750575	0.978632	1.03042	1.00419	0.951192
ENSG00000263272	CD4_Memory_uns_0h	GECCO_female	Wald ratio	1	0.0113904	0.925257	0.990179	0.957168	0.325934
ENSG00000092621	TCM_16h	GECCO_female	Wald ratio	1	0.0278684	0.866964	0.991826	0.927296	0.418811
ENSG00000182253	TEM_0h	GECCO_female	Wald ratio	1	0.275313	0.98468	1.05569	1.01957	0.777315
ENSG00000130770	TN_HSP_5d	GECCO_female	Wald ratio	1	0.762029	0.96345	1.05216	1.00683	0.953886
ENSG00000104518	TN_16h	GECCO_female	Wald ratio	1	0.0976712	0.994703	1.06528	1.02939	0.615309
ENSG00000167515	CD4_Memory_stim_40h	GECCO_female	Wald ratio	1	0.0353004	0.662155	0.985412	0.807772	0.442206
ENSG00000157992	CD4_Memory_stim_40h	GECCO_female	Wald ratio	1	0.187872	0.990176	1.05159	1.02042	0.675529
ENSG00000229999	TN_0h	GECCO_female	Wald ratio	1	0.267881	0.95231	1.01366	0.982508	0.767726
ENSG00000125877	TEM_40h	GECCO_female	Wald ratio	1	0.0430014	0.914198	0.998567	0.955452	0.486051
ENSG00000149196	TCM_40h	GECCO_female	Wald ratio	1	0.698197	0.969694	1.04703	1.00762	0.935132
ENSG00000176890	TEM_5d	GECCO_female	Wald ratio	1	0.785577	0.927952	1.10393	1.01213	0.955364
ENSG00000268996	TN_40h	GECCO_female	Wald ratio	1	0.0198765	1.00736	1.08904	1.0474	0.364557
ENSG00000212939	CD4_Naive_stim_16h	GECCO_female	Wald ratio	1	0.298233	0.983653	1.05523	1.01882	0.791233
ENSG00000171700	CD4_Naive_stim_16h	GECCO_female	Wald ratio	1	0.231832	0.98097	1.08255	1.03051	0.734846
ENSG00000166796	TEM_HLApositive_5d	GECCO_female	Wald ratio	1	0.914516	0.970852	1.02686	0.998465	0.973215
ENSG00000196126	T_ER-stress_5d	GECCO_female	Wald ratio	1	0.00396476	0.919015	0.984062	0.950983	0.198826
ENSG00000187045	CD4_Memory_stim_5d	GECCO_female	Wald ratio	1	0.258293	0.973546	1.10504	1.03721	0.761542
ENSG00000237945	TN_16h	GECCO_female	Wald ratio	1	0.108309	0.930777	1.00715	0.968211	0.627319
ENSG00000138095	TN_16h	GECCO_female	Wald ratio	1	0.0178462	1.01196	1.13411	1.07129	0.345871
ENSG00000127311	CD4_Memory_stim_5d	GECCO_female	Wald ratio	1	0.283977	0.964785	1.1301	1.04418	0.787559
ENSG00000225733	CD4_Memory_stim_40h	GECCO_female	Wald ratio	1	0.663515	0.946242	1.09066	1.01589	0.921614
ENSG00000211751	TCM_0h	GECCO_female	Wald ratio	1	0.473133	0.977718	1.04975	1.01309	0.844975
ENSG00000141934	CD4_Memory_stim_16h	GECCO_female	Wald ratio	1	0.984458	0.958148	1.04458	1.00043	0.994355
ENSG00000231500	CD4_Memory_stim_40h	GECCO_female	Wald ratio	1	0.162765	0.97632	1.15321	1.06109	0.6608
ENSG00000117533	CD4_Memory_stim_16h	GECCO_female	Wald ratio	1	0.352676	0.976445	1.06911	1.02173	0.805504
ENSG00000154743	TCM_16h	GECCO_female	Wald ratio	1	0.807373	0.944079	1.07669	1.00821	0.955364
ENSG00000160194	TCM_40h	GECCO_female	Wald ratio	1	0.887599	0.975278	1.02935	1.00195	0.968316
ENSG00000103707	CD4_Memory_stim_40h	GECCO_female	Wald ratio	1	0.483472	0.931192	1.16256	1.04047	0.850846
ENSG00000172500	CD4_Naive_stim_40h	GECCO_female	Wald ratio	1	0.109109	0.977688	1.25189	1.10633	0.627319
ENSG00000231500	TN_LA	GECCO_female	Wald ratio	1	0.162765	0.991372	1.0529	1.02167	0.6608
ENSG00000173917	nTreg_16h	GECCO_female	Wald ratio	1	0.225266	0.985381	1.06451	1.02418	0.728284
ENSG00000132965	TN_0h	GECCO_female	Wald ratio	1	0.574301	0.976965	1.04292	1.00941	0.897485
ENSG00000118515	CD4_Memory_stim_16h	GECCO_female	Wald ratio	1	0.819592	0.941981	1.04845	0.993789	0.955364
ENSG00000272501	TCM_0h	GECCO_female	Wald ratio	1	0.447557	0.961451	1.01751	0.989081	0.826877
ENSG00000138767	TCM_0h	GECCO_female	Wald ratio	1	0.94661	0.973035	1.02586	0.999097	0.98117
ENSG00000047662	CD4_Naive_uns_0h	GECCO_female	Wald ratio	1	0.171877	0.992751	1.04159	1.01688	0.675007
ENSG00000189350	CD4_Memory_stim_5d	GECCO_female	Wald ratio	1	0.506475	0.954285	1.02337	0.988224	0.86116
ENSG00000171033	CD4_Naive_stim_5d	GECCO_female	Wald ratio	1	0.715737	0.972277	1.04179	1.00644	0.943582
ENSG00000105939	TCM_5d	GECCO_female	Wald ratio	1	0.538677	0.950871	1.02667	0.988043	0.8854
ENSG00000151773	TN_40h	GECCO_female	Wald ratio	1	0.553571	0.957929	1.0233	0.990074	0.890865
ENSG00000160221	TM_cycling_5d	GECCO_female	Wald ratio	1	0.985668	0.967444	1.03303	0.999699	0.994903
ENSG00000151657	CD4_Naive_stim_40h	GECCO_female	Wald ratio	1	0.766389	0.951948	1.06913	1.00884	0.953886
ENSG00000121716	TN_16h	GECCO_female	Wald ratio	1	0.00420885	1.01902	1.10597	1.06161	0.198826
ENSG00000197958	TEM_40h	GECCO_female	Wald ratio	1	0.223455	0.983259	1.07491	1.02806	0.726573
ENSG00000185324	CD4_Memory_stim_16h	GECCO_female	Wald ratio	1	0.192171	0.990725	1.04747	1.0187	0.675529
ENSG00000177030	CD4_Naive_stim_5d	GECCO_female	Wald ratio	1	0.0951334	0.940267	1.00495	0.972072	0.615309
ENSG00000140682	TEM_5d	GECCO_female	Wald ratio	1	0.264686	0.984326	1.05921	1.02108	0.767726
ENSG00000249859	TEM_0h	GECCO_female	Wald ratio	1	0.82995	0.967498	1.04203	1.00407	0.955364
ENSG00000134809	TCM_40h	GECCO_female	Wald ratio	1	0.175845	0.987616	1.07047	1.02821	0.675529
ENSG00000254397	TN_0h	GECCO_female	Wald ratio	1	0.362237	0.963382	1.01372	0.988231	0.809645
ENSG00000132507	TN_cycling_40h	GECCO_female	Wald ratio	1	0.468674	0.957497	1.02019	0.988345	0.839699
ENSG00000141698	TEM_5d	GECCO_female	Wald ratio	1	0.765801	0.968516	1.04441	1.00575	0.953886
ENSG00000168038	TN_IFN_5d	GECCO_female	Wald ratio	1	0.852784	0.963037	1.04659	1.00395	0.962885
ENSG00000169684	TN_40h	GECCO_female	Wald ratio	1	0.141175	0.939517	1.00892	0.973601	0.642055
ENSG00000167515	CD4_Memory_stim_5d	GECCO_female	Wald ratio	1	0.0578871	0.873367	1.00223	0.935582	0.524739
ENSG00000173272	TCM_0h	GECCO_female	Wald ratio	1	0.94743	0.96984	1.02905	0.999004	0.98117
ENSG00000184986	CD4_Naive_stim_5d	GECCO_female	Wald ratio	1	0.0241473	0.933393	0.995191	0.963797	0.39274
ENSG00000134202	TN_0h	GECCO_female	Wald ratio	1	0.924948	0.979014	1.02363	1.00107	0.973215
ENSG00000240005	CD4_Memory_stim_5d	GECCO_female	Wald ratio	1	0.637935	0.981054	1.03171	1.00606	0.912469
ENSG00000138698	TN_40h	GECCO_female	Wald ratio	1	0.556056	0.931294	1.03904	0.983693	0.890865
ENSG00000081665	CD4_Naive_stim_16h	GECCO_female	Wald ratio	1	0.0353744	1.00353	1.10456	1.05283	0.442206
ENSG00000206573	TN_40h	GECCO_female	Wald ratio	1	0.691176	0.970952	1.04547	1.00752	0.935132
ENSG00000086015	CD4_Naive_stim_40h	GECCO_female	Wald ratio	1	0.750575	0.960066	1.02981	0.994329	0.951192
ENSG00000148290	CD4_Naive_stim_16h	GECCO_female	Wald ratio	1	0.768021	0.967928	1.04514	1.00579	0.953886
ENSG00000266472	CD4_Naive_stim_5d	GECCO_female	Wald ratio	1	0.353523	0.970049	1.0888	1.02771	0.806419
ENSG00000165275	CD4_Memory_stim_16h	GECCO_female	Wald ratio	1	0.253519	0.936716	1.01739	0.976222	0.756743
ENSG00000146109	CD4_Naive_stim_40h	GECCO_female	Wald ratio	1	0.467884	0.978733	1.0479	1.01273	0.839699
ENSG00000224877	TCM_5d	GECCO_female	Wald ratio	1	0.187991	0.899721	1.02097	0.958429	0.675529
ENSG00000181885	CD4_Naive_stim_5d	GECCO_female	Wald ratio	1	0.811004	0.961452	1.03124	0.995735	0.955364
ENSG00000146707	CD4_Memory_stim_40h	GECCO_female	Wald ratio	1	0.410207	0.955561	1.01873	0.986641	0.813308
ENSG00000246898	CD4_Naive_stim_16h	GECCO_female	Wald ratio	1	0.533095	0.936831	1.03434	0.984379	0.884074
ENSG00000158161	CD4_Naive_stim_16h	GECCO_female	Wald ratio	1	0.0990758	0.995289	1.0564	1.02539	0.615309
ENSG00000165410	CD4_Naive_stim_16h	GECCO_female	Wald ratio	1	0.180107	0.987295	1.07048	1.02805	0.675529
ENSG00000173660	CD4_Naive_uns_0h	GECCO_female	Wald ratio	1	0.243345	0.97833	1.09018	1.03274	0.744696
ENSG00000029639	CD4_Memory_stim_40h	GECCO_female	Wald ratio	1	0.627317	0.905243	1.06186	0.98043	0.910405
ENSG00000174837	TCM_16h	GECCO_female	Wald ratio	1	0.114424	0.944094	1.00622	0.974662	0.630258
ENSG00000138035	TN_cycling_40h	GECCO_female	Wald ratio	1	0.369688	0.975342	1.06941	1.02129	0.809645
ENSG00000184986	CD4_Memory_stim_40h	GECCO_female	Wald ratio	1	0.0161697	0.895045	0.988758	0.940736	0.332364
ENSG00000136717	CD4_Naive_stim_5d	GECCO_female	Wald ratio	1	0.900524	0.95592	1.04047	0.997301	0.969409
ENSG00000033178	TM_ER-stress_40h	GECCO_female	Wald ratio	1	0.303584	0.979405	1.06907	1.02326	0.791233
ENSG00000070770	TEM_40h	GECCO_female	Wald ratio	1	0.188437	0.987173	1.06777	1.02668	0.675529
ENSG00000116679	TEM_40h	GECCO_female	Wald ratio	1	0.156744	0.987851	1.07883	1.03234	0.658358
ENSG00000111669	TCM_16h	GECCO_female	Wald ratio	1	0.485572	0.90768	1.0471	0.974901	0.852652
ENSG00000246560	CD4_Memory_stim_5d	GECCO_female	Wald ratio	1	0.522364	0.959258	1.02135	0.989817	0.874772
ENSG00000244752	TCM_40h	GECCO_female	Wald ratio	1	0.615639	0.975026	1.01509	0.994856	0.904205
ENSG00000233016	TEM_0h	GECCO_female	Wald ratio	1	0.773598	0.977398	1.0312	1.00394	0.953886
ENSG00000166435	TN_40h	GECCO_female	Wald ratio	1	0.392936	0.986929	1.03405	1.01022	0.809645
ENSG00000215845	CD4_Memory_stim_5d	GECCO_female	Wald ratio	1	0.38593	0.954095	1.01833	0.985691	0.809645
ENSG00000143198	TN_HSP_5d	GECCO_female	Wald ratio	1	0.14036	0.940798	1.00867	0.97414	0.642055
ENSG00000204592	TN_cycling_40h	GECCO_female	Wald ratio	1	0.231832	0.981341	1.08087	1.0299	0.734846
ENSG00000237541	TEMRA_5d	GECCO_female	Wald ratio	1	0.00120635	1.01569	1.06538	1.04023	0.139437
ENSG00000128791	CD4_Naive_stim_40h	GECCO_female	Wald ratio	1	0.432957	0.979815	1.04874	1.01369	0.822546
ENSG00000137106	CD4_Memory_uns_0h	GECCO_female	Wald ratio	1	0.417257	0.960291	1.01694	0.988209	0.813308
ENSG00000087076	CD4_Naive_uns_0h	GECCO_female	Wald ratio	1	0.458851	0.978552	1.0492	1.01326	0.837796
ENSG00000240344	TN_0h	GECCO_female	Wald ratio	1	0.0448418	1.0006	1.05273	1.02633	0.486051
ENSG00000211751	TEM_16h	GECCO_female	Wald ratio	1	0.645206	0.962135	1.06429	1.01192	0.913232
ENSG00000203778	CD4_Memory_stim_16h	GECCO_female	Wald ratio	1	0.0856227	0.941575	1.00395	0.972264	0.59989
ENSG00000188735	TEM_5d	GECCO_female	Wald ratio	1	0.0984991	0.994765	1.06352	1.02857	0.615309
ENSG00000161618	CD4_Naive_stim_40h	GECCO_female	Wald ratio	1	0.0310505	0.891887	0.994555	0.941823	0.423942
ENSG00000174837	TN_40h	GECCO_female	Wald ratio	1	0.234674	0.963113	1.00925	0.985913	0.737584
ENSG00000198468	CD4_Naive_uns_0h	GECCO_female	Wald ratio	1	0.735342	0.965701	1.02494	0.994879	0.947417
ENSG00000119013	CD4_Naive_stim_5d	GECCO_female	Wald ratio	1	0.164496	0.984313	1.0974	1.03932	0.664428
ENSG00000155542	TCM_0h	GECCO_female	Wald ratio	1	0.549956	0.975466	1.04775	1.01096	0.890865
ENSG00000171202	CD4_Naive_stim_16h	GECCO_female	Wald ratio	1	0.139893	0.89218	1.01619	0.95217	0.642055
ENSG00000175691	TN_cycling_40h	GECCO_female	Wald ratio	1	0.592446	0.944903	1.03289	0.987916	0.897485
ENSG00000242086	TCM_40h	GECCO_female	Wald ratio	1	0.252727	0.984499	1.0612	1.02213	0.755771
ENSG00000153551	TN_0h	GECCO_female	Wald ratio	1	0.561186	0.952731	1.02662	0.988988	0.894006
ENSG00000134202	TN_16h	GECCO_female	Wald ratio	1	0.87905	0.980487	1.02329	1.00166	0.965009
ENSG00000026751	CD4_Naive_stim_40h	GECCO_female	Wald ratio	1	0.183094	0.926425	1.01471	0.969561	0.675529
ENSG00000162620	TN_cycling_40h	GECCO_female	Wald ratio	1	0.669765	0.941771	1.0393	0.989336	0.923866
ENSG00000185651	TN_40h	GECCO_female	Wald ratio	1	0.0041171	1.01702	1.09379	1.0547	0.198826
ENSG00000187624	TCM_16h	GECCO_female	Wald ratio	1	0.792689	0.980832	1.02567	1.003	0.955364
ENSG00000105193	TCM_5d	GECCO_female	Wald ratio	1	0.614615	0.945701	1.03356	0.988654	0.904205
ENSG00000130592	TN_40h	GECCO_female	Wald ratio	1	0.646713	0.940734	1.03867	0.988488	0.913232
ENSG00000177697	TCM_5d	GECCO_female	Wald ratio	1	0.949852	0.925768	1.07502	0.997605	0.981509
ENSG00000099308	CD4_Memory_uns_0h	GECCO_female	Wald ratio	1	0.843765	0.968822	1.02622	0.99711	0.961325
ENSG00000214860	TN_16h	GECCO_female	Wald ratio	1	0.949106	0.964077	1.03487	0.998847	0.981364
ENSG00000112339	CD4_Naive_stim_16h	GECCO_female	Wald ratio	1	0.419584	0.916084	1.03719	0.974758	0.813842
ENSG00000172345	TN_16h	GECCO_female	Wald ratio	1	0.939383	0.965968	1.03813	1.0014	0.980723
ENSG00000270605	TN_0h	GECCO_female	Wald ratio	1	0.762029	0.967351	1.02461	0.995568	0.953886
ENSG00000179918	CD4_Memory_stim_16h	GECCO_female	Wald ratio	1	0.124608	0.928635	1.00903	0.967997	0.637098
ENSG00000272211	TN_LA	GECCO_female	Wald ratio	1	0.229188	0.929875	1.01757	0.972734	0.729961
ENSG00000123179	TN_IFN_5d	GECCO_female	Wald ratio	1	0.897697	0.961611	1.04565	1.00275	0.969195
ENSG00000125877	CD4_Memory_stim_16h	GECCO_female	Wald ratio	1	0.0652506	0.883403	1.0038	0.941681	0.557475
ENSG00000142684	CD4_Memory_stim_16h	GECCO_female	Wald ratio	1	0.643723	0.944162	1.09741	1.0179	0.913232
ENSG00000107099	CD4_Memory_uns_0h	GECCO_female	Wald ratio	1	0.388851	0.935763	1.02618	0.979929	0.809645
ENSG00000125148	TEM_5d	GECCO_female	Wald ratio	1	0.906669	0.960533	1.03637	0.99773	0.972464
ENSG00000146707	TN_16h	GECCO_female	Wald ratio	1	0.410207	0.95744	1.01792	0.987215	0.813308
ENSG00000196683	nTreg_0h	GECCO_female	Wald ratio	1	0.435797	0.98047	1.04682	1.0131	0.822546
ENSG00000160193	CD4_Memory_stim_5d	GECCO_female	Wald ratio	1	0.562477	0.955439	1.08744	1.0193	0.894006
ENSG00000164430	CD4_Naive_stim_40h	GECCO_female	Wald ratio	1	0.593171	0.946003	1.10198	1.02102	0.897485
ENSG00000169230	TCM_0h	GECCO_female	Wald ratio	1	0.0576559	0.917882	1.00137	0.958718	0.524739
ENSG00000231500	TCM_0h	GECCO_female	Wald ratio	1	0.162765	0.992662	1.04479	1.01839	0.6608
ENSG00000166435	TEM_40h	GECCO_female	Wald ratio	1	0.275051	0.988659	1.04089	1.01444	0.777315
ENSG00000237310	CD4_Naive_stim_5d	GECCO_female	Wald ratio	1	0.242027	0.944133	1.01462	0.978741	0.744696
ENSG00000160193	TN_40h	GECCO_female	Wald ratio	1	0.94353	0.975581	1.02693	1.00093	0.980723
ENSG00000160284	TCM_16h	GECCO_female	Wald ratio	1	0.143017	0.991522	1.06063	1.02549	0.642244
ENSG00000014138	TCM_40h	GECCO_female	Wald ratio	1	0.749281	0.955985	1.06455	1.00881	0.951192
ENSG00000196683	TCM_LA	GECCO_female	Wald ratio	1	0.435797	0.986042	1.03315	1.00932	0.822546
ENSG00000164308	TEM_16h	GECCO_female	Wald ratio	1	0.792725	0.979508	1.02749	1.00321	0.955364
ENSG00000184752	TM_ER-stress_40h	GECCO_female	Wald ratio	1	0.000731154	0.916647	0.97715	0.946415	0.0967195
ENSG00000133106	CD4_Memory_stim_40h	GECCO_female	Wald ratio	1	0.592315	0.932717	1.12978	1.02653	0.897485
ENSG00000106560	TCM_40h	GECCO_female	Wald ratio	1	0.138803	0.91421	1.01259	0.962142	0.642055
ENSG00000160221	TEM_5d	GECCO_female	Wald ratio	1	0.826571	0.975286	1.02019	0.997487	0.955364
ENSG00000185651	TN_5d	GECCO_female	Wald ratio	1	0.0041171	1.02755	1.1553	1.08955	0.198826
ENSG00000151893	CD4_Naive_stim_40h	GECCO_female	Wald ratio	1	0.733857	0.955861	1.03231	0.993349	0.947417
ENSG00000175611	TN_5d	GECCO_female	Wald ratio	1	0.824608	0.96161	1.03168	0.996031	0.955364
ENSG00000120675	TN_0h	GECCO_female	Wald ratio	1	0.320326	0.988249	1.0368	1.01223	0.795192
ENSG00000214026	TN_IFN_40h	GECCO_female	Wald ratio	1	0.0117004	0.913844	0.988783	0.950575	0.325934
ENSG00000136240	TN_5d	GECCO_female	Wald ratio	1	0.19176	0.98624	1.07156	1.02802	0.675529
ENSG00000166275	CD4_Naive_stim_5d	GECCO_female	Wald ratio	1	0.707068	0.976435	1.03579	1.00567	0.939823
ENSG00000101751	TN_0h	GECCO_female	Wald ratio	1	0.485276	0.944079	1.0277	0.985005	0.852652
ENSG00000168827	CD4_Naive_stim_16h	GECCO_female	Wald ratio	1	0.287406	0.964037	1.13154	1.04444	0.789322
ENSG00000184752	TEM_HLApositive_40h	GECCO_female	Wald ratio	1	0.000611248	0.922197	0.978189	0.94978	0.0932977
ENSG00000068796	TN_5d	GECCO_female	Wald ratio	1	0.458851	0.963035	1.08701	1.02315	0.837796
ENSG00000122085	CD4_Memory_uns_0h	GECCO_female	Wald ratio	1	0.855408	0.969556	1.02599	0.997374	0.963032
ENSG00000134779	CD4_Memory_stim_40h	GECCO_female	Wald ratio	1	0.589197	0.953056	1.08834	1.01845	0.897485
ENSG00000160124	TEM_HLApositive_5d	GECCO_female	Wald ratio	1	0.276776	0.941531	1.0174	0.978729	0.778796
ENSG00000074800	TN_0h	GECCO_female	Wald ratio	1	0.571926	0.956197	1.02505	0.990024	0.895694
ENSG00000160213	CD4_Memory_uns_0h	GECCO_female	Wald ratio	1	0.014605	0.92766	0.991811	0.959199	0.332364
ENSG00000152465	TCM_0h	GECCO_female	Wald ratio	1	0.536111	0.959683	1.02164	0.990175	0.8854
ENSG00000144827	TCM_16h	GECCO_female	Wald ratio	1	0.508054	0.969472	1.06462	1.01593	0.861341
ENSG00000144815	CD4_Naive_stim_16h	GECCO_female	Wald ratio	1	0.821541	0.949593	1.06735	1.00675	0.955364
ENSG00000196683	CD4_Memory_stim_16h	GECCO_female	Wald ratio	1	0.500367	0.9511	1.10813	1.02662	0.859241
ENSG00000142632	CD4_Memory_stim_5d	GECCO_female	Wald ratio	1	0.0177703	0.932252	0.993374	0.962328	0.345693
ENSG00000213512	CD4_Memory_uns_0h	GECCO_female	Wald ratio	1	0.509729	0.965696	1.01749	0.991253	0.861341
ENSG00000197013	CD4_Memory_stim_16h	GECCO_female	Wald ratio	1	0.502483	0.920663	1.04135	0.979148	0.859776
ENSG00000204472	CD4_Naive_stim_40h	GECCO_female	Wald ratio	1	0.0455003	0.912381	0.999074	0.954744	0.486051
ENSG00000170291	TCM_0h	GECCO_female	Wald ratio	1	0.499005	0.979723	1.04296	1.01084	0.859241
ENSG00000087077	TN_40h	GECCO_female	Wald ratio	1	0.267346	0.924682	1.02194	0.972098	0.767726
ENSG00000188372	CD4_Naive_stim_40h	GECCO_female	Wald ratio	1	0.750575	0.974914	1.03587	1.00493	0.951192
ENSG00000122862	TN_16h	GECCO_female	Wald ratio	1	0.585441	0.922721	1.04646	0.982643	0.897485
ENSG00000182551	CD4_Memory_stim_5d	GECCO_female	Wald ratio	1	0.0782996	0.996494	1.06775	1.03151	0.59989
ENSG00000119632	TCM_40h	GECCO_female	Wald ratio	1	0.549329	0.977126	1.04446	1.01023	0.890865
ENSG00000260349	CD4_Memory_uns_0h	GECCO_female	Wald ratio	1	0.299611	0.982634	1.05856	1.01989	0.791233
ENSG00000237945	TCM_40h	GECCO_female	Wald ratio	1	0.025772	0.906318	0.99369	0.948999	0.410621
ENSG00000188428	CD4_Memory_stim_40h	GECCO_female	Wald ratio	1	0.0531348	0.999049	1.15211	1.07285	0.519861
ENSG00000155158	TN_5d	GECCO_female	Wald ratio	1	0.307728	0.921531	1.02611	0.972417	0.791233
ENSG00000158161	TEM_5d	GECCO_female	Wald ratio	1	0.0990758	0.993199	1.08252	1.0369	0.615309
ENSG00000273611	TN_NFKB	GECCO_female	Wald ratio	1	0.901246	0.94564	1.06551	1.00378	0.969742
ENSG00000120675	nTreg_40h	GECCO_female	Wald ratio	1	0.285375	0.987409	1.04397	1.0153	0.787559
ENSG00000142684	TN_cycling_40h	GECCO_female	Wald ratio	1	0.625688	0.96952	1.05281	1.01031	0.910405
ENSG00000139625	TCM_40h	GECCO_female	Wald ratio	1	0.418093	0.97878	1.053	1.01521	0.813308
ENSG00000258181	CD4_Memory_stim_16h	GECCO_female	Wald ratio	1	0.588441	0.954435	1.02681	0.989961	0.897485
ENSG00000138030	CD4_Memory_uns_0h	GECCO_female	Wald ratio	1	0.698516	0.952301	1.03329	0.991968	0.935244
ENSG00000128408	TN_cycling_40h	GECCO_female	Wald ratio	1	0.335566	0.94731	1.01864	0.982325	0.795279
ENSG00000076924	CD4_Memory_stim_16h	GECCO_female	Wald ratio	1	0.271549	0.929162	1.02088	0.973942	0.774168
ENSG00000158525	nTreg_40h	GECCO_female	Wald ratio	1	0.317311	0.953069	1.01571	0.983892	0.791233
ENSG00000076924	TN_16h	GECCO_female	Wald ratio	1	0.193601	0.939176	1.01279	0.975286	0.676325
ENSG00000060069	TN_5d	GECCO_female	Wald ratio	1	0.273259	0.935772	1.01896	0.976479	0.775735
ENSG00000154642	TCM_5d	GECCO_female	Wald ratio	1	0.718847	0.930066	1.05127	0.988813	0.944588
ENSG00000181649	TN_HSP_5d	GECCO_female	Wald ratio	1	0.287882	0.916387	1.02626	0.969767	0.789884
ENSG00000272211	nTreg_0h	GECCO_female	Wald ratio	1	0.846698	0.965756	1.029	0.996877	0.962284
ENSG00000141295	TN_5d	GECCO_female	Wald ratio	1	0.056333	0.906565	1.00131	0.952759	0.524739
ENSG00000069849	TN_NFKB	GECCO_female	Wald ratio	1	0.147603	0.919578	1.01267	0.965004	0.650484
ENSG00000189350	TCM_5d	GECCO_female	Wald ratio	1	0.506475	0.951257	1.02498	0.98743	0.86116
ENSG00000183780	CD4_Memory_stim_16h	GECCO_female	Wald ratio	1	0.390255	0.985209	1.0389	1.0117	0.809645
ENSG00000168827	CD4_Memory_stim_16h	GECCO_female	Wald ratio	1	0.287406	0.970152	1.10765	1.03663	0.789322
ENSG00000117010	TN_40h	GECCO_female	Wald ratio	1	0.674153	0.94947	1.0341	0.990883	0.926636
ENSG00000160014	CD4_Naive_stim_16h	GECCO_female	Wald ratio	1	0.191905	0.931422	1.01436	0.972004	0.675529
ENSG00000179218	CD4_Memory_stim_5d	GECCO_female	Wald ratio	1	0.558068	0.943197	1.11441	1.02524	0.890865
ENSG00000126432	CD4_Memory_stim_16h	GECCO_female	Wald ratio	1	0.725251	0.962163	1.05699	1.00846	0.944588
ENSG00000134809	TCM_5d	GECCO_female	Wald ratio	1	0.136764	0.988993	1.0842	1.0355	0.642055
ENSG00000160124	TCM_0h	GECCO_female	Wald ratio	1	0.253098	0.948949	1.0139	0.980885	0.755771
ENSG00000221947	TCM_0h	GECCO_female	Wald ratio	1	0.140261	0.943771	1.00821	0.975458	0.642055
ENSG00000168268	TEM_40h	GECCO_female	Wald ratio	1	0.767004	0.978368	1.0301	1.0039	0.953886
ENSG00000133106	TN_5d	GECCO_female	Wald ratio	1	0.592315	0.9734	1.04836	1.01019	0.897485
ENSG00000124380	CD4_Naive_stim_16h	GECCO_female	Wald ratio	1	0.856171	0.964216	1.04484	1.00372	0.963655
ENSG00000156030	TN_HSP_5d	GECCO_female	Wald ratio	1	0.738883	0.95086	1.03639	0.992703	0.947417
ENSG00000005020	CD4_Memory_stim_40h	GECCO_female	Wald ratio	1	0.00395175	1.0225	1.12398	1.07204	0.198826
ENSG00000116288	TCM_5d	GECCO_female	Wald ratio	1	0.265157	0.84413	1.04772	0.940431	0.767726
ENSG00000165752	CD4_Memory_uns_0h	GECCO_female	Wald ratio	1	0.0149007	0.925974	0.991726	0.958286	0.332364
ENSG00000244752	CD4_Memory_stim_40h	GECCO_female	Wald ratio	1	0.615639	0.976632	1.0141	0.99519	0.904205
ENSG00000168827	TN_16h	GECCO_female	Wald ratio	1	0.374905	0.967077	1.09293	1.02808	0.809645
ENSG00000158525	TEM_0h	GECCO_female	Wald ratio	1	0.317311	0.954007	1.01539	0.984219	0.791233
ENSG00000139625	CD4_Memory_stim_40h	GECCO_female	Wald ratio	1	0.418093	0.979451	1.05127	1.01472	0.813308
ENSG00000188042	TN_16h	GECCO_female	Wald ratio	1	0.713689	0.972462	1.04163	1.00645	0.943305
ENSG00000126246	CD4_Memory_stim_40h	GECCO_female	Wald ratio	1	0.240631	0.924863	1.0198	0.971173	0.744696
ENSG00000130312	TN_0h	GECCO_female	Wald ratio	1	0.38352	0.98087	1.05152	1.01558	0.809645
ENSG00000160221	TN_0h	GECCO_female	Wald ratio	1	0.826571	0.975349	1.02014	0.997493	0.955364
ENSG00000196683	CD4_Naive_uns_0h	GECCO_female	Wald ratio	1	0.435797	0.983532	1.03928	1.01102	0.822546
ENSG00000109814	CD4_Memory_stim_16h	GECCO_female	Wald ratio	1	0.825982	0.960448	1.05185	1.00511	0.955364
ENSG00000133106	TN_IFN_5d	GECCO_female	Wald ratio	1	0.592315	0.96422	1.06591	1.01379	0.897485
ENSG00000239521	TCM_5d	GECCO_female	Wald ratio	1	0.0261752	0.906739	0.99385	0.949296	0.411391
ENSG00000149485	nTreg_16h	GECCO_female	Wald ratio	1	0.0163951	0.912713	0.990825	0.950967	0.332364
ENSG00000100299	TEM_HLApositive_5d	GECCO_female	Wald ratio	1	0.404657	0.947516	1.02198	0.984045	0.812898
ENSG00000132507	TEM_HLApositive_5d	GECCO_female	Wald ratio	1	0.468674	0.936532	1.03063	0.982457	0.839699
ENSG00000175581	TCM_16h	GECCO_female	Wald ratio	1	0.914187	0.963495	1.03387	0.998064	0.973215
ENSG00000115902	TCM_40h	GECCO_female	Wald ratio	1	0.852784	0.955999	1.03792	0.996116	0.962885
ENSG00000099940	CD4_Naive_stim_5d	GECCO_female	Wald ratio	1	0.2926	0.943142	1.01779	0.979756	0.791233
ENSG00000162620	CD4_Memory_stim_16h	GECCO_female	Wald ratio	1	0.669765	0.945941	1.03636	0.990118	0.923866
ENSG00000234745	nTreg_0h	GECCO_female	Wald ratio	1	0.226486	0.989084	1.04744	1.01785	0.729259
ENSG00000170291	TN_0h	GECCO_female	Wald ratio	1	0.878574	0.969278	1.03715	1.00264	0.965009
ENSG00000176476	CD4_Naive_stim_5d	GECCO_female	Wald ratio	1	0.393692	0.951896	1.01959	0.985163	0.809645
ENSG00000237945	CD4_Naive_stim_16h	GECCO_female	Wald ratio	1	0.108309	0.883666	1.01236	0.945826	0.627319
ENSG00000170889	TN_IFN_5d	GECCO_female	Wald ratio	1	0.827673	0.964716	1.04592	1.0045	0.955364
ENSG00000254397	TCM_0h	GECCO_female	Wald ratio	1	0.362237	0.961944	1.01428	0.987763	0.809645
ENSG00000089693	CD4_Memory_stim_40h	GECCO_female	Wald ratio	1	0.578515	0.879136	1.25951	1.05228	0.897485
ENSG00000167220	CD4_Naive_stim_40h	GECCO_female	Wald ratio	1	0.719315	0.960307	1.02835	0.993744	0.944588
ENSG00000235750	TN_cycling_5d	GECCO_female	Wald ratio	1	0.265157	0.982167	1.0676	1.02399	0.767726
ENSG00000188312	CD4_Memory_stim_16h	GECCO_female	Wald ratio	1	0.143063	0.909808	1.01377	0.960384	0.642244
ENSG00000214026	TN_NFKB	GECCO_female	Wald ratio	1	0.0117004	0.852877	0.980272	0.914358	0.325934
ENSG00000166946	TCM_40h	GECCO_female	Wald ratio	1	0.312951	0.979037	1.06838	1.02273	0.791233
ENSG00000170222	CD4_Memory_uns_0h	GECCO_female	Wald ratio	1	0.273565	0.980695	1.07126	1.02498	0.775735
ENSG00000131981	TN_cycling_40h	GECCO_female	Wald ratio	1	0.24925	0.942016	1.01563	0.978129	0.74822
ENSG00000124299	CD4_Naive_stim_40h	GECCO_female	Wald ratio	1	0.652522	0.968741	1.05201	1.00952	0.915617
ENSG00000163519	TN_0h	GECCO_female	Wald ratio	1	0.284724	0.978116	1.07821	1.02695	0.787559
ENSG00000235750	TN_IFN_5d	GECCO_female	Wald ratio	1	0.154313	0.983773	1.10893	1.04448	0.658358
ENSG00000159228	TCM_5d	GECCO_female	Wald ratio	1	0.381574	0.945113	1.02184	0.982728	0.809645
ENSG00000145287	TN_16h	GECCO_female	Wald ratio	1	0.39768	0.977222	1.05974	1.01764	0.809645
ENSG00000214078	T_ER-stress_5d	GECCO_female	Wald ratio	1	0.396091	0.955007	1.01838	0.986187	0.809645
ENSG00000126522	TN_40h	GECCO_female	Wald ratio	1	0.599203	0.951585	1.0898	1.01835	0.898012
ENSG00000251022	TN_cycling_5d	GECCO_female	Wald ratio	1	0.590258	0.972795	1.04967	1.0105	0.897485
ENSG00000110665	CD4_Memory_uns_0h	GECCO_female	Wald ratio	1	0.0208001	1.00609	1.07657	1.04073	0.364557
ENSG00000265148	TN_40h	GECCO_female	Wald ratio	1	0.00471564	0.902455	0.981603	0.941197	0.212716
ENSG00000104388	TN_40h	GECCO_female	Wald ratio	1	0.0503669	0.999946	1.06961	1.03419	0.50667
ENSG00000158525	CD4_Memory_stim_40h	GECCO_female	Wald ratio	1	0.317311	0.961581	1.01279	0.986852	0.791233
ENSG00000133106	TCM_5d	GECCO_female	Wald ratio	1	0.592315	0.954298	1.0854	1.01774	0.897485
ENSG00000105583	TN_0h	GECCO_female	Wald ratio	1	0.41704	0.942529	1.15355	1.04271	0.813308
ENSG00000180398	TN_40h	GECCO_female	Wald ratio	1	0.540247	0.976375	1.0467	1.01093	0.885937
ENSG00000158985	TN_16h	GECCO_female	Wald ratio	1	0.395176	0.972456	1.07329	1.02163	0.809645
ENSG00000115604	CD4_Memory_stim_16h	GECCO_female	Wald ratio	1	0.280527	0.970858	1.10743	1.0369	0.785376
ENSG00000164088	TN_0h	GECCO_female	Wald ratio	1	0.801156	0.962204	1.0302	0.995623	0.955364
ENSG00000185347	TCM_40h	GECCO_female	Wald ratio	1	0.0163381	0.817595	0.97983	0.895044	0.332364
ENSG00000117054	TEM_40h	GECCO_female	Wald ratio	1	0.0209534	0.894743	0.990953	0.94162	0.36551
ENSG00000180104	TEM_40h	GECCO_female	Wald ratio	1	0.245707	0.978905	1.08683	1.03145	0.744696
ENSG00000271952	TN_0h	GECCO_female	Wald ratio	1	0.441959	0.986302	1.03211	1.00894	0.822546
ENSG00000182919	CD4_Memory_stim_5d	GECCO_female	Wald ratio	1	0.364685	0.976163	1.06784	1.02097	0.809645
ENSG00000057608	CD4_Memory_uns_0h	GECCO_female	Wald ratio	1	0.527218	0.943826	1.03005	0.985998	0.877275
ENSG00000175611	TN_IFN_40h	GECCO_female	Wald ratio	1	0.824608	0.955907	1.03659	0.995429	0.955364
ENSG00000172543	TCM_0h	GECCO_female	Wald ratio	1	0.085861	0.939861	1.0041	0.971447	0.59989
ENSG00000135899	TN_0h	GECCO_female	Wald ratio	1	0.0387977	0.921865	0.997854	0.959107	0.465331
ENSG00000257815	TN_40h	GECCO_female	Wald ratio	1	0.995823	0.967526	1.03338	0.999912	0.997582
ENSG00000084072	TN_HSP_5d	GECCO_female	Wald ratio	1	0.0573401	0.925793	1.00118	0.962751	0.524739
ENSG00000144827	TEM_5d	GECCO_female	Wald ratio	1	0.57943	0.948477	1.03002	0.988407	0.897485
ENSG00000163131	CD4_Naive_uns_0h	GECCO_female	Wald ratio	1	0.310034	0.910936	1.03007	0.968672	0.791233
ENSG00000116830	CD4_Naive_stim_40h	GECCO_female	Wald ratio	1	0.189351	0.982217	1.09493	1.03704	0.675529
ENSG00000196683	TCM_16h	GECCO_female	Wald ratio	1	0.500367	0.970067	1.06422	1.01605	0.859241
ENSG00000214026	TN_cycling_40h	GECCO_female	Wald ratio	1	0.0117004	0.918227	0.989375	0.953138	0.325934
ENSG00000105939	TN_IFN_5d	GECCO_female	Wald ratio	1	0.563414	0.931388	1.03947	0.983948	0.894006
ENSG00000178078	TN_16h	GECCO_female	Wald ratio	1	0.65123	0.963189	1.06183	1.01131	0.915617
ENSG00000156261	CD4_Naive_uns_0h	GECCO_female	Wald ratio	1	0.442622	0.987305	1.02966	1.00826	0.822546
ENSG00000160124	nTreg_16h	GECCO_female	Wald ratio	1	0.546548	0.944283	1.03082	0.986604	0.889966
ENSG00000226899	TCM_LA	GECCO_female	Wald ratio	1	0.155205	0.99243	1.04886	1.02026	0.658358
ENSG00000236935	CD4_Memory_uns_0h	GECCO_female	Wald ratio	1	0.0893889	0.996553	1.04953	1.0227	0.603812
ENSG00000166796	TN_HSP_5d	GECCO_female	Wald ratio	1	0.914516	0.970187	1.02749	0.99843	0.973215
ENSG00000204644	CD4_Memory_stim_40h	GECCO_female	Wald ratio	1	0.03114	1.00208	1.04473	1.02318	0.423942
ENSG00000187994	CD4_Memory_stim_40h	GECCO_female	Wald ratio	1	0.187222	0.976243	1.13084	1.0507	0.675529
ENSG00000184752	TN_40h	GECCO_female	Wald ratio	1	0.000611248	0.931832	0.980961	0.956081	0.0932977
ENSG00000160948	CD4_Naive_uns_0h	GECCO_female	Wald ratio	1	0.317311	0.97741	1.07299	1.02409	0.791233
ENSG00000144580	TN_16h	GECCO_female	Wald ratio	1	0.243345	0.979699	1.08419	1.03062	0.744696
ENSG00000160221	TN_5d	GECCO_female	Wald ratio	1	0.826571	0.975239	1.02023	0.997482	0.955364
ENSG00000231887	TN_16h	GECCO_female	Wald ratio	1	0.139338	0.989266	1.08007	1.03367	0.642055
ENSG00000226899	TCM_0h	GECCO_female	Wald ratio	1	0.155205	0.993514	1.0417	1.01732	0.658358
ENSG00000146707	CD4_Memory_stim_5d	GECCO_female	Wald ratio	1	0.287009	0.956085	1.01338	0.984316	0.789322
ENSG00000198734	CD4_Memory_stim_40h	GECCO_female	Wald ratio	1	0.22504	0.910819	1.02223	0.964916	0.727849
ENSG00000189077	TCM_40h	GECCO_female	Wald ratio	1	0.685939	0.958582	1.0664	1.01106	0.932679
ENSG00000221923	TN_cycling_40h	GECCO_female	Wald ratio	1	0.346178	0.95713	1.01549	0.985877	0.804066
ENSG00000134779	TCM_40h	GECCO_female	Wald ratio	1	0.589197	0.980994	1.03436	1.00732	0.897485
ENSG00000147421	CD4_Naive_stim_5d	GECCO_female	Wald ratio	1	0.979412	0.970865	1.02922	0.999616	0.993062
ENSG00000117533	TN_40h	GECCO_female	Wald ratio	1	0.352676	0.975036	1.07345	1.02306	0.805504
ENSG00000143799	TN_40h	GECCO_female	Wald ratio	1	0.205275	0.979879	1.09921	1.03783	0.698793
ENSG00000155542	CD4_Memory_uns_0h	GECCO_female	Wald ratio	1	0.549956	0.981483	1.03572	1.00824	0.890865
ENSG00000163939	CD4_Naive_stim_16h	GECCO_female	Wald ratio	1	0.703502	0.944696	1.08797	1.0138	0.93938
ENSG00000160221	CD4_Naive_stim_16h	GECCO_female	Wald ratio	1	0.826571	0.977336	1.01848	0.997698	0.955364
ENSG00000198498	CD4_Memory_stim_16h	GECCO_female	Wald ratio	1	0.264804	0.817403	1.05696	0.929496	0.767726
ENSG00000065268	CD4_Naive_stim_5d	GECCO_female	Wald ratio	1	0.245707	0.985529	1.05857	1.0214	0.744696
ENSG00000234745	TCM_LA	GECCO_female	Wald ratio	1	0.562172	0.978688	1.04043	1.00909	0.894006
ENSG00000259865	CD4_Memory_stim_16h	GECCO_female	Wald ratio	1	0.124351	0.896665	1.01329	0.953195	0.637098
ENSG00000139192	TCM_5d	GECCO_female	Wald ratio	1	0.431746	0.956388	1.01924	0.987315	0.822546
ENSG00000254859	TCM_5d	GECCO_female	Wald ratio	1	0.787104	0.977644	1.03029	1.00362	0.955364
ENSG00000272968	TEM_40h	GECCO_female	Wald ratio	1	0.377928	0.920173	1.03207	0.974517	0.809645
ENSG00000159256	TN_0h	GECCO_female	Wald ratio	1	0.892205	0.929873	1.08709	1.00541	0.968316
ENSG00000026297	TN_16h	GECCO_female	Wald ratio	1	0.0589067	0.999153	1.04693	1.02276	0.524739
ENSG00000100347	CD4_Memory_uns_0h	GECCO_female	Wald ratio	1	0.561705	0.945266	1.03104	0.987224	0.894006
ENSG00000180104	CD4_Memory_uns_0h	GECCO_female	Wald ratio	1	0.313791	0.987528	1.03986	1.01336	0.791233
ENSG00000184752	TN_HSP_5d	GECCO_female	Wald ratio	1	0.000611248	0.916007	0.976397	0.94572	0.0932977
ENSG00000259363	TN_cycling_40h	GECCO_female	Wald ratio	1	0.236413	0.977669	1.09582	1.03506	0.74159
ENSG00000004534	CD4_Memory_uns_0h	GECCO_female	Wald ratio	1	0.293385	0.92568	1.0236	0.973408	0.791233
ENSG00000081665	TEM_5d	GECCO_female	Wald ratio	1	0.028628	1.00445	1.08401	1.04347	0.418811
ENSG00000243150	CD4_Naive_stim_5d	GECCO_female	Wald ratio	1	0.683606	0.968731	1.04964	1.00837	0.930806
ENSG00000124380	TCM_16h	GECCO_female	Wald ratio	1	0.876601	0.971418	1.03457	1.0025	0.965009
ENSG00000251661	TCM_5d	GECCO_female	Wald ratio	1	0.634173	0.960126	1.0251	0.992082	0.912469
ENSG00000160796	TEM_0h	GECCO_female	Wald ratio	1	0.862917	0.964885	1.04358	1.00346	0.965009
ENSG00000047662	TN_16h	GECCO_female	Wald ratio	1	0.180107	0.992399	1.04148	1.01664	0.675529
ENSG00000183780	T_ER-stress_5d	GECCO_female	Wald ratio	1	0.390255	0.979346	1.0549	1.01642	0.809645
ENSG00000234745	TEM_0h	GECCO_female	Wald ratio	1	0.226486	0.989879	1.04389	1.01653	0.729259
ENSG00000272221	CD4_Memory_uns_0h	GECCO_female	Wald ratio	1	0.578144	0.972206	1.05182	1.01123	0.897485
ENSG00000099817	TN_0h	GECCO_female	Wald ratio	1	0.232798	0.927936	1.01836	0.972095	0.736839
ENSG00000185414	CD4_Naive_stim_40h	GECCO_female	Wald ratio	1	0.775857	0.967781	1.02474	0.995855	0.953886
ENSG00000182472	CD4_Naive_stim_5d	GECCO_female	Wald ratio	1	0.265001	0.943566	1.0161	0.979161	0.767726
ENSG00000161055	TN_IFN_LA	GECCO_female	Wald ratio	1	0.425179	0.985505	1.03524	1.01007	0.816019
ENSG00000130592	TCM_40h	GECCO_female	Wald ratio	1	0.479266	0.947067	1.02587	0.985679	0.847957
ENSG00000170430	TN_IFN_5d	GECCO_female	Wald ratio	1	0.493387	0.976999	1.04945	1.01258	0.855648
ENSG00000085871	T_ER-stress_5d	GECCO_female	Wald ratio	1	0.140849	0.943898	1.00823	0.975534	0.642055
ENSG00000149485	TN_NFKB	GECCO_female	Wald ratio	1	0.00323535	0.920181	0.983441	0.951285	0.198826
ENSG00000168268	TEM_HLApositive_40h	GECCO_female	Wald ratio	1	0.653771	0.978749	1.03482	1.00639	0.916067
ENSG00000175611	CD4_Memory_stim_5d	GECCO_female	Wald ratio	1	0.824608	0.968001	1.02625	0.996702	0.955364
ENSG00000003402	TN_IFN_40h	GECCO_female	Wald ratio	1	0.34048	0.982743	1.05166	1.01662	0.800416
ENSG00000165983	TEM_40h	GECCO_female	Wald ratio	1	0.746294	0.953265	1.06907	1.00951	0.951192
ENSG00000226266	CD4_Memory_stim_40h	GECCO_female	Wald ratio	1	0.92551	0.97219	1.03152	1.00141	0.973215
ENSG00000111581	CD4_Memory_uns_0h	GECCO_female	Wald ratio	1	0.288961	0.977424	1.07968	1.02728	0.791233
ENSG00000122188	TN_16h	GECCO_female	Wald ratio	1	0.555834	0.972317	1.05358	1.01213	0.890865
ENSG00000149084	TCM_16h	GECCO_female	Wald ratio	1	0.00167307	0.940081	0.985779	0.962659	0.139437
ENSG00000171033	TCM_40h	GECCO_female	Wald ratio	1	0.715737	0.962123	1.05785	1.00885	0.943582
ENSG00000196329	CD4_Naive_stim_16h	GECCO_female	Wald ratio	1	0.76836	0.935035	1.09519	1.01195	0.953886
ENSG00000196236	TN_16h	GECCO_female	Wald ratio	1	0.0849559	0.994147	1.09534	1.04352	0.59989
ENSG00000215305	CD4_Naive_stim_40h	GECCO_female	Wald ratio	1	0.472295	0.971506	1.06437	1.01688	0.844956
ENSG00000269343	TN_0h	GECCO_female	Wald ratio	1	0.386125	0.93483	1.02641	0.97955	0.809645
ENSG00000138767	CD4_Memory_stim_16h	GECCO_female	Wald ratio	1	0.599046	0.964645	1.06437	1.01328	0.898012
ENSG00000177697	TN_IFN_40h	GECCO_female	Wald ratio	1	0.754963	0.953851	1.03486	0.993531	0.953599
ENSG00000280670	CD4_Naive_stim_5d	GECCO_female	Wald ratio	1	0.109599	0.99551	1.0455	1.0202	0.627319
ENSG00000124614	TN_LA	GECCO_female	Wald ratio	1	0.382812	0.984332	1.042	1.01276	0.809645
ENSG00000100592	TN_0h	GECCO_female	Wald ratio	1	0.871328	0.959345	1.03579	0.996837	0.965009
ENSG00000184117	TN_40h	GECCO_female	Wald ratio	1	0.449916	0.976876	1.05416	1.01478	0.828342
ENSG00000129055	CD4_Naive_stim_5d	GECCO_female	Wald ratio	1	0.0159106	1.00914	1.09214	1.04982	0.332364
ENSG00000134324	CD4_Naive_stim_5d	GECCO_female	Wald ratio	1	0.407695	0.942394	1.02438	0.982534	0.813308
ENSG00000013306	CD4_Naive_stim_40h	GECCO_female	Wald ratio	1	0.634661	0.856701	1.0989	0.970271	0.912469
ENSG00000169255	CD4_Naive_stim_16h	GECCO_female	Wald ratio	1	0.602682	0.951143	1.02949	0.989543	0.89932
ENSG00000138028	TCM_40h	GECCO_female	Wald ratio	1	0.698516	0.941196	1.04144	0.99005	0.935244
ENSG00000102898	TCM_40h	GECCO_female	Wald ratio	1	0.115323	0.986628	1.13145	1.05656	0.630258
ENSG00000165684	TN_40h	GECCO_female	Wald ratio	1	0.0145355	1.01307	1.12549	1.0678	0.332364
ENSG00000176476	TCM_5d	GECCO_female	Wald ratio	1	0.393692	0.942064	1.02377	0.982066	0.809645
ENSG00000106153	CD4_Memory_uns_0h	GECCO_female	Wald ratio	1	0.80143	0.966382	1.02677	0.996119	0.955364
ENSG00000141295	CD4_Naive_stim_40h	GECCO_female	Wald ratio	1	0.596318	0.95503	1.02679	0.990258	0.897485
ENSG00000237541	nTreg_0h	GECCO_female	Wald ratio	1	0.536955	0.98448	1.03048	1.00722	0.8854
ENSG00000170542	CD4_Naive_uns_0h	GECCO_female	Wald ratio	1	0.362969	0.949472	1.01916	0.983698	0.809645
ENSG00000109814	TN_40h	GECCO_female	Wald ratio	1	0.501881	0.971431	1.06099	1.01522	0.859776
ENSG00000164022	TN_40h	GECCO_female	Wald ratio	1	0.707147	0.935395	1.04634	0.989315	0.939823
ENSG00000101181	CD4_Memory_stim_40h	GECCO_female	Wald ratio	1	0.141287	0.991229	1.06376	1.02686	0.642055
ENSG00000189306	TEM_16h	GECCO_female	Wald ratio	1	0.570941	0.953446	1.02664	0.989365	0.895564
ENSG00000023516	TN_40h	GECCO_female	Wald ratio	1	0.273163	0.916188	1.02506	0.969098	0.775735
ENSG00000254682	CD4_Naive_stim_40h	GECCO_female	Wald ratio	1	0.24648	0.964767	1.00926	0.98676	0.744696
ENSG00000160284	TN_HSP_5d	GECCO_female	Wald ratio	1	0.143017	0.990374	1.06916	1.02901	0.642244
ENSG00000156261	CD4_Naive_stim_16h	GECCO_female	Wald ratio	1	0.665022	0.873413	1.09021	0.975808	0.92181
ENSG00000229056	CD4_Memory_stim_16h	GECCO_female	Wald ratio	1	0.813151	0.943577	1.04663	0.993769	0.955364
ENSG00000160593	TN_0h	GECCO_female	Wald ratio	1	0.123155	0.993059	1.06004	1.026	0.635062
ENSG00000055950	TN_IFN_40h	GECCO_female	Wald ratio	1	0.121071	0.991307	1.07768	1.03359	0.635062
ENSG00000204516	CD4_Memory_stim_5d	GECCO_female	Wald ratio	1	0.830675	0.955711	1.03706	0.995554	0.955364
ENSG00000004534	TN_0h	GECCO_female	Wald ratio	1	0.293385	0.917575	1.02632	0.970425	0.791233
ENSG00000164530	CD4_Memory_uns_0h	GECCO_female	Wald ratio	1	0.107733	0.993338	1.07021	1.03106	0.627319
ENSG00000113658	CD4_Naive_stim_5d	GECCO_female	Wald ratio	1	0.163955	0.953724	1.00806	0.980517	0.663596
ENSG00000166796	TN_5d	GECCO_female	Wald ratio	1	0.914516	0.972118	1.02567	0.998533	0.973215
ENSG00000177971	CD4_Memory_stim_16h	GECCO_female	Wald ratio	1	0.0148549	0.864239	0.984328	0.922331	0.332364
ENSG00000206573	TCM_16h	GECCO_female	Wald ratio	1	0.691176	0.976753	1.03612	1.006	0.935132
ENSG00000047849	CD4_Naive_stim_5d	GECCO_female	Wald ratio	1	0.295813	0.916976	1.02673	0.9703	0.791233
ENSG00000257925	TN_0h	GECCO_female	Wald ratio	1	0.588441	0.971232	1.0167	0.993705	0.897485
ENSG00000171298	CD4_Memory_stim_5d	GECCO_female	Wald ratio	1	0.830324	0.953409	1.03905	0.995309	0.955364
ENSG00000237945	TCM_0h	GECCO_female	Wald ratio	1	0.111555	0.941282	1.0063	0.97325	0.630009
ENSG00000173156	CD4_Naive_stim_40h	GECCO_female	Wald ratio	1	0.569663	0.968809	1.05927	1.01303	0.895564
ENSG00000197958	TN_16h	GECCO_female	Wald ratio	1	0.223455	0.979092	1.09462	1.03525	0.726573
ENSG00000160213	TN_40h	GECCO_female	Wald ratio	1	0.187758	0.953951	1.00929	0.98123	0.675529
ENSG00000186187	TEMRA_0h	GECCO_female	Wald ratio	1	0.0469593	0.927802	0.999494	0.962981	0.49962
ENSG00000196405	TCM_40h	GECCO_female	Wald ratio	1	0.994852	0.946622	1.05677	1.00018	0.997149
ENSG00000085063	CD4_Naive_stim_40h	GECCO_female	Wald ratio	1	0.388512	0.965066	1.09574	1.02833	0.809645
ENSG00000065268	TCM_5d	GECCO_female	Wald ratio	1	0.607052	0.946343	1.09898	1.01981	0.902406
ENSG00000124570	CD4_Memory_stim_40h	GECCO_female	Wald ratio	1	0.895578	0.94819	1.06272	1.00383	0.968316
ENSG00000134285	CD4_Naive_uns_0h	GECCO_female	Wald ratio	1	0.865704	0.951948	1.04229	0.996096	0.965009
ENSG00000131979	CD4_Naive_stim_16h	GECCO_female	Wald ratio	1	0.757769	0.962866	1.05335	1.00709	0.953886
ENSG00000164978	TEM_40h	GECCO_female	Wald ratio	1	0.77576	0.930862	1.05492	0.99095	0.953886
ENSG00000267939	TN_40h	GECCO_female	Wald ratio	1	0.885099	0.965003	1.03121	0.997557	0.968316
ENSG00000156795	TN_5d	GECCO_female	Wald ratio	1	0.424516	0.929078	1.03145	0.978929	0.816019
ENSG00000241945	nTreg_40h	GECCO_female	Wald ratio	1	0.746294	0.973902	1.03759	1.00524	0.951192
ENSG00000204711	TCM_LA	GECCO_female	Wald ratio	1	0.110415	0.995001	1.05023	1.02224	0.627319
ENSG00000139725	TN_5d	GECCO_female	Wald ratio	1	0.619348	0.921533	1.04987	0.983612	0.906866
ENSG00000160593	TN_16h	GECCO_female	Wald ratio	1	0.549671	0.946817	1.02952	0.987301	0.890865
ENSG00000185347	CD4_Naive_stim_40h	GECCO_female	Wald ratio	1	0.0302603	0.809718	0.989485	0.8951	0.423942
ENSG00000204644	TM_ER-stress_40h	GECCO_female	Wald ratio	1	0.03114	1.00288	1.06238	1.0322	0.423942
ENSG00000181649	CD4_Naive_stim_5d	GECCO_female	Wald ratio	1	0.180397	0.916244	1.01658	0.965111	0.675529
ENSG00000129422	CD4_Naive_stim_16h	GECCO_female	Wald ratio	1	0.389627	0.975542	1.06556	1.01956	0.809645
ENSG00000165983	CD4_Memory_stim_16h	GECCO_female	Wald ratio	1	0.746294	0.958725	1.06058	1.00837	0.951192
ENSG00000165983	TN_40h	GECCO_female	Wald ratio	1	0.276573	0.97857	1.07867	1.0274	0.778701
ENSG00000085871	CD4_Memory_stim_5d	GECCO_female	Wald ratio	1	0.140849	0.951878	1.00703	0.979064	0.642055
ENSG00000197043	TCM_5d	GECCO_female	Wald ratio	1	0.171281	0.887607	1.02143	0.952171	0.675007
ENSG00000168803	TN_40h	GECCO_female	Wald ratio	1	0.337156	0.934596	1.02344	0.97801	0.796986
ENSG00000163599	TCM_5d	GECCO_female	Wald ratio	1	0.335295	0.975959	1.074	1.02381	0.795192
ENSG00000136240	CD4_Memory_stim_16h	GECCO_female	Wald ratio	1	0.19176	0.987191	1.06642	1.02604	0.675529
ENSG00000101158	CD4_Naive_stim_16h	GECCO_female	Wald ratio	1	0.0875073	0.900369	1.00721	0.952295	0.59989
ENSG00000233016	TCM_0h	GECCO_female	Wald ratio	1	0.773598	0.981096	1.02598	1.00329	0.953886
ENSG00000179057	TN_HSP_5d	GECCO_female	Wald ratio	1	0.200256	0.946163	1.01167	0.978366	0.690458
ENSG00000173517	TCM_16h	GECCO_female	Wald ratio	1	0.875668	0.962412	1.04599	1.00333	0.965009
ENSG00000234745	CD4_Memory_stim_16h	GECCO_female	Wald ratio	1	0.226486	0.984455	1.0684	1.02557	0.729259
ENSG00000137106	CD4_Naive_stim_16h	GECCO_female	Wald ratio	1	0.417257	0.954344	1.01956	0.986414	0.813308
ENSG00000162377	CD4_Naive_stim_40h	GECCO_female	Wald ratio	1	0.478738	0.933801	1.03265	0.981982	0.847957
ENSG00000149084	CD4_Memory_stim_5d	GECCO_female	Wald ratio	1	0.00167307	0.927663	0.982745	0.954807	0.139437
ENSG00000013725	TCM_16h	GECCO_female	Wald ratio	1	0.4826	0.967211	1.07311	1.01878	0.850442
ENSG00000188846	TEM_0h	GECCO_female	Wald ratio	1	0.129206	0.991431	1.06992	1.02993	0.637252
ENSG00000105404	CD4_Memory_stim_40h	GECCO_female	Wald ratio	1	0.771219	0.925735	1.10966	1.01353	0.953886
ENSG00000168765	CD4_Naive_uns_0h	GECCO_female	Wald ratio	1	0.919773	0.973609	1.02442	0.998694	0.973215
ENSG00000129128	CD4_Naive_stim_40h	GECCO_female	Wald ratio	1	0.181914	0.902428	1.01967	0.959259	0.675529
ENSG00000185201	CD4_Memory_uns_0h	GECCO_female	Wald ratio	1	0.585872	0.971591	1.05233	1.01116	0.897485
ENSG00000137106	nTreg_40h	GECCO_female	Wald ratio	1	0.417257	0.958546	1.01771	0.987683	0.813308
ENSG00000267751	TN_5d	GECCO_female	Wald ratio	1	0.44644	0.978383	1.05087	1.01398	0.826737
ENSG00000111875	CD4_Naive_stim_16h	GECCO_female	Wald ratio	1	0.154278	0.984807	1.10162	1.04158	0.658358
ENSG00000159228	TN_40h	GECCO_female	Wald ratio	1	0.821481	0.960538	1.05205	1.00525	0.955364
ENSG00000171530	TCM_16h	GECCO_female	Wald ratio	1	0.00881756	0.926682	0.989101	0.957383	0.312747
ENSG00000139044	TEM_5d	GECCO_female	Wald ratio	1	0.0688573	0.961447	1.00146	0.981252	0.570481
ENSG00000155542	TN_IFN_5d	GECCO_female	Wald ratio	1	0.698032	0.96928	1.04771	1.00773	0.935132
ENSG00000042493	TCM_0h	GECCO_female	Wald ratio	1	0.609908	0.954456	1.02774	0.990418	0.903855
ENSG00000204850	CD4_Naive_uns_0h	GECCO_female	Wald ratio	1	0.499512	0.975553	1.05208	1.01309	0.859241
ENSG00000236935	TCM_40h	GECCO_female	Wald ratio	1	0.173292	0.988021	1.0692	1.02781	0.675529
ENSG00000164308	T_ER-stress_5d	GECCO_female	Wald ratio	1	0.792725	0.97789	1.02971	1.00347	0.955364
ENSG00000162620	CD4_Naive_stim_5d	GECCO_female	Wald ratio	1	0.669765	0.966238	1.02232	0.993881	0.923866
ENSG00000063854	CD4_Naive_uns_0h	GECCO_female	Wald ratio	1	0.962779	0.962983	1.03662	0.999123	0.988995
ENSG00000173917	CD4_Memory_stim_16h	GECCO_female	Wald ratio	1	0.394152	0.985268	1.03839	1.01148	0.809645
ENSG00000141564	TEM_5d	GECCO_female	Wald ratio	1	0.198176	0.939288	1.01307	0.975483	0.686304
ENSG00000170291	nTreg_16h	GECCO_female	Wald ratio	1	0.499005	0.969159	1.06643	1.01663	0.859241
ENSG00000197043	TN_IFN_40h	GECCO_female	Wald ratio	1	0.171281	0.942313	1.01062	0.975871	0.675007
ENSG00000233016	TN_IFN_5d	GECCO_female	Wald ratio	1	0.773598	0.976362	1.03267	1.00412	0.953886
ENSG00000228696	TCM_0h	GECCO_female	Wald ratio	1	0.00857443	0.909601	0.98629	0.947169	0.307942
ENSG00000170430	TN_5d	GECCO_female	Wald ratio	1	0.493387	0.976144	1.05136	1.01305	0.855648
ENSG00000171298	TEM_40h	GECCO_female	Wald ratio	1	0.747174	0.930968	1.05266	0.989948	0.951192
ENSG00000155542	TEM_HLApositive_5d	GECCO_female	Wald ratio	1	0.698032	0.969115	1.04797	1.00777	0.935132
ENSG00000167768	CD4_Memory_stim_16h	GECCO_female	Wald ratio	1	0.206127	0.9506	1.01099	0.980331	0.698793
ENSG00000105583	CD4_Naive_stim_16h	GECCO_female	Wald ratio	1	0.41704	0.913695	1.24337	1.06586	0.813308
ENSG00000063660	TN_cycling_40h	GECCO_female	Wald ratio	1	0.942648	0.965837	1.03812	1.00133	0.980723
ENSG00000196655	TN_IFN_40h	GECCO_female	Wald ratio	1	0.328763	0.987029	1.03976	1.01305	0.795192
ENSG00000204592	CD4_Memory_stim_16h	GECCO_female	Wald ratio	1	0.231832	0.98431	1.06747	1.02505	0.734846
ENSG00000084072	CD4_Memory_stim_16h	GECCO_female	Wald ratio	1	0.0573401	0.924664	1.0012	0.962173	0.524739
ENSG00000240344	T_ER-stress_5d	GECCO_female	Wald ratio	1	0.0448418	1.00063	1.0553	1.0276	0.486051
ENSG00000013725	CD4_Memory_stim_16h	GECCO_female	Wald ratio	1	0.4826	0.962418	1.08445	1.02161	0.850442
ENSG00000274422	TCM_5d	GECCO_female	Wald ratio	1	0.839619	0.941907	1.04985	0.994414	0.961325
ENSG00000127399	TCM_16h	GECCO_female	Wald ratio	1	0.00801788	0.941609	0.991021	0.965999	0.301138
ENSG00000234745	TN_40h	GECCO_female	Wald ratio	1	0.386125	0.958707	1.01644	0.987154	0.809645
ENSG00000269893	TCM_40h	GECCO_female	Wald ratio	1	0.982138	0.964693	1.03576	0.999594	0.994001
ENSG00000156030	TCM_0h	GECCO_female	Wald ratio	1	0.476831	0.952898	1.02281	0.987234	0.846634
ENSG00000142252	CD4_Naive_stim_16h	GECCO_female	Wald ratio	1	0.0356015	0.874515	0.995341	0.932974	0.442206
ENSG00000197928	TN_16h	GECCO_female	Wald ratio	1	0.403512	0.948265	1.0216	0.98425	0.812898
ENSG00000160213	TN_cycling_5d	GECCO_female	Wald ratio	1	0.187758	0.953546	1.00937	0.981062	0.675529
ENSG00000047662	TN_LA	GECCO_female	Wald ratio	1	0.171877	0.991032	1.05176	1.02094	0.675007
ENSG00000160284	TEM_LA	GECCO_female	Wald ratio	1	0.138927	0.990713	1.06912	1.02917	0.642055
ENSG00000177106	TN_16h	GECCO_female	Wald ratio	1	0.00492967	0.919342	0.985103	0.951655	0.216935
ENSG00000076924	CD4_Naive_stim_16h	GECCO_female	Wald ratio	1	0.42082	0.940469	1.02597	0.98229	0.815976
ENSG00000101236	TCM_5d	GECCO_female	Wald ratio	1	0.295396	0.918061	1.02632	0.970683	0.791233
ENSG00000260302	TEM_5d	GECCO_female	Wald ratio	1	0.541909	0.974295	1.05082	1.01183	0.888113
ENSG00000138185	CD4_Memory_stim_40h	GECCO_female	Wald ratio	1	0.107334	0.960919	1.00391	0.98218	0.627319
ENSG00000161016	TM_ER-stress_40h	GECCO_female	Wald ratio	1	0.0395929	0.880323	0.996897	0.936798	0.469028
ENSG00000152778	TN_16h	GECCO_female	Wald ratio	1	0.161132	0.992434	1.04675	1.01923	0.6608
ENSG00000135778	TN_0h	GECCO_female	Wald ratio	1	0.593008	0.963825	1.02128	0.992136	0.897485
ENSG00000135124	CD4_Memory_stim_40h	GECCO_female	Wald ratio	1	0.294357	0.941602	1.01839	0.979246	0.791233
ENSG00000189306	TN_40h	GECCO_female	Wald ratio	1	0.570941	0.958955	1.02338	0.990644	0.895564
ENSG00000166275	CD4_Naive_uns_0h	GECCO_female	Wald ratio	1	0.707068	0.969613	1.04655	1.00735	0.939823
ENSG00000214026	T_ER-stress_5d	GECCO_female	Wald ratio	1	0.0117004	0.88891	0.985364	0.935895	0.325934
ENSG00000164308	TCM_16h	GECCO_female	Wald ratio	1	0.792725	0.981541	1.0247	1.00289	0.955364
ENSG00000159063	TN_16h	GECCO_female	Wald ratio	1	0.586361	0.970131	1.0551	1.01172	0.897485
ENSG00000029639	TN_cycling_40h	GECCO_female	Wald ratio	1	0.88877	0.970792	1.02603	0.998028	0.968316
ENSG00000174775	CD4_Memory_stim_16h	GECCO_female	Wald ratio	1	0.742332	0.946693	1.03981	0.992162	0.949515
ENSG00000126432	CD4_Naive_stim_16h	GECCO_female	Wald ratio	1	0.725251	0.958792	1.06234	1.00924	0.944588
ENSG00000175643	TEM_HLApositive_5d	GECCO_female	Wald ratio	1	0.208626	0.973142	1.13276	1.04992	0.703724
ENSG00000126005	CD4_Memory_stim_5d	GECCO_female	Wald ratio	1	0.928	0.948754	1.04914	0.997684	0.974277
ENSG00000169230	TN_40h	GECCO_female	Wald ratio	1	0.0576559	0.855933	1.00249	0.926318	0.524739
ENSG00000116771	CD4_Naive_stim_16h	GECCO_female	Wald ratio	1	0.471163	0.974323	1.05787	1.01524	0.843396
ENSG00000188042	TN_IFN_5d	GECCO_female	Wald ratio	1	0.953093	0.948376	1.05118	0.998457	0.983322
ENSG00000115866	CD4_Naive_stim_16h	GECCO_female	Wald ratio	1	0.247508	0.983002	1.06875	1.02498	0.746095
ENSG00000167965	CD4_Naive_stim_40h	GECCO_female	Wald ratio	1	0.331452	0.904033	1.03462	0.967125	0.795192
ENSG00000245954	nTreg_0h	GECCO_female	Wald ratio	1	0.891534	0.957813	1.03821	0.9972	0.968316
ENSG00000163040	TN_IFN_5d	GECCO_female	Wald ratio	1	0.546799	0.976873	1.04516	1.01044	0.889966
ENSG00000015532	CD4_Memory_uns_0h	GECCO_female	Wald ratio	1	0.915908	0.955879	1.04134	0.997696	0.973215
ENSG00000141556	TN_5d	GECCO_female	Wald ratio	1	0.781494	0.948263	1.04076	0.993436	0.955364
ENSG00000138381	TCM_0h	GECCO_female	Wald ratio	1	0.108436	0.993373	1.0691	1.03054	0.627319
ENSG00000197568	CD4_Naive_stim_40h	GECCO_female	Wald ratio	1	0.458586	0.977658	1.05135	1.01384	0.837796
ENSG00000160310	CD4_Memory_uns_0h	GECCO_female	Wald ratio	1	0.298089	0.982231	1.06025	1.0205	0.791233
ENSG00000138757	TN_5d	GECCO_female	Wald ratio	1	0.36812	0.922145	1.0305	0.974816	0.809645
ENSG00000042493	TN_40h	GECCO_female	Wald ratio	1	0.860549	0.940471	1.05262	0.994964	0.965009
ENSG00000204977	CD4_Naive_uns_0h	GECCO_female	Wald ratio	1	0.924524	0.952675	1.05486	1.00247	0.973215
ENSG00000151725	TN_5d	GECCO_female	Wald ratio	1	0.245707	0.987199	1.0516	1.01889	0.744696
ENSG00000137193	CD4_Memory_stim_5d	GECCO_female	Wald ratio	1	0.426253	0.962818	1.09382	1.02623	0.816796
ENSG00000254682	TEM_HLApositive_40h	GECCO_female	Wald ratio	1	0.24648	0.933463	1.01784	0.97474	0.744696
ENSG00000126267	CD4_Naive_stim_16h	GECCO_female	Wald ratio	1	0.525285	0.937982	1.13363	1.03118	0.877275
ENSG00000169220	TEM_5d	GECCO_female	Wald ratio	1	0.718016	0.94685	1.03834	0.991539	0.944588
ENSG00000167914	CD4_Memory_stim_5d	GECCO_female	Wald ratio	1	0.216721	0.988377	1.0529	1.02013	0.715225
ENSG00000101126	CD4_Naive_stim_40h	GECCO_female	Wald ratio	1	0.800011	0.944736	1.04481	0.993514	0.955364
ENSG00000108384	TN_cycling_40h	GECCO_female	Wald ratio	1	0.468362	0.954364	1.02171	0.987465	0.839699
ENSG00000100299	CD4_Memory_uns_0h	GECCO_female	Wald ratio	1	0.404657	0.954872	1.0188	0.986318	0.812898
ENSG00000167720	CD4_Naive_stim_5d	GECCO_female	Wald ratio	1	0.851269	0.967739	1.02744	0.997141	0.962885
ENSG00000251661	T_ER-stress_5d	GECCO_female	Wald ratio	1	0.558525	0.977319	1.04338	1.00981	0.891058
ENSG00000166839	TCM_5d	GECCO_female	Wald ratio	1	0.749175	0.98043	1.02785	1.00386	0.951192
ENSG00000091136	TN_5d	GECCO_female	Wald ratio	1	0.820462	0.972917	1.03525	1.0036	0.955364
ENSG00000077984	CD4_Memory_stim_40h	GECCO_female	Wald ratio	1	0.103322	0.907374	1.00901	0.956841	0.625525
ENSG00000005020	CD4_Memory_stim_5d	GECCO_female	Wald ratio	1	0.00639696	1.0122	1.07694	1.04407	0.259044
ENSG00000226659	CD4_Naive_stim_40h	GECCO_female	Wald ratio	1	0.438947	0.983377	1.0394	1.011	0.822546
ENSG00000134202	TEM_HLApositive_5d	GECCO_female	Wald ratio	1	0.727971	0.964926	1.02526	0.994633	0.945028
ENSG00000189241	TCM_16h	GECCO_female	Wald ratio	1	0.570102	0.968429	1.05998	1.01317	0.895564
ENSG00000137767	CD4_Memory_stim_40h	GECCO_female	Wald ratio	1	0.315273	0.930186	1.25163	1.079	0.791233
ENSG00000215845	TN_5d	GECCO_female	Wald ratio	1	0.965152	0.968466	1.03407	1.00073	0.988995
ENSG00000161055	TN_IFN_5d	GECCO_female	Wald ratio	1	0.425179	0.980717	1.04727	1.01345	0.816019
ENSG00000112667	TN_40h	GECCO_female	Wald ratio	1	0.795928	0.96314	1.05019	1.00573	0.955364
ENSG00000272831	CD4_Naive_stim_40h	GECCO_female	Wald ratio	1	0.597368	0.977838	1.03971	1.0083	0.897635
ENSG00000156030	TN_16h	GECCO_female	Wald ratio	1	0.476831	0.950373	1.02408	0.986536	0.846634
ENSG00000226899	TN_NFKB	GECCO_female	Wald ratio	1	0.155205	0.991317	1.05628	1.02328	0.658358
ENSG00000042493	TN_cycling_5d	GECCO_female	Wald ratio	1	0.696583	0.957962	1.02911	0.992899	0.935132
ENSG00000160124	CD4_Naive_stim_40h	GECCO_female	Wald ratio	1	0.546548	0.970648	1.0159	0.993016	0.889966
ENSG00000166823	TN_40h	GECCO_female	Wald ratio	1	0.34158	0.934859	1.02362	0.978234	0.800416
ENSG00000179057	CD4_Memory_uns_0h	GECCO_female	Wald ratio	1	0.200256	0.940921	1.01284	0.97622	0.690458
ENSG00000213619	CD4_Naive_stim_40h	GECCO_female	Wald ratio	1	0.844763	0.894677	1.09535	0.989943	0.96141
ENSG00000169738	CD4_Memory_stim_16h	GECCO_female	Wald ratio	1	0.0644496	0.997319	1.09657	1.04577	0.557475
ENSG00000136717	CD4_Naive_stim_40h	GECCO_female	Wald ratio	1	0.879405	0.961109	1.04741	1.00333	0.965132
ENSG00000136718	TCM_40h	GECCO_female	Wald ratio	1	0.578065	0.949195	1.09797	1.02087	0.897485
ENSG00000160588	CD4_Naive_uns_0h	GECCO_female	Wald ratio	1	0.254688	0.981932	1.07125	1.02562	0.757383
ENSG00000198586	TCM_0h	GECCO_female	Wald ratio	1	0.437617	0.950579	1.02217	0.985725	0.822546
ENSG00000166435	TN_16h	GECCO_female	Wald ratio	1	0.392936	0.987905	1.03146	1.00945	0.809645
ENSG00000183386	CD4_Naive_stim_16h	GECCO_female	Wald ratio	1	0.0100394	1.01573	1.1221	1.06759	0.325934
ENSG00000104946	TCM_5d	GECCO_female	Wald ratio	1	0.151349	0.948156	1.00827	0.977751	0.658358
ENSG00000143537	CD4_Memory_stim_40h	GECCO_female	Wald ratio	1	0.0494008	1.00011	1.0909	1.04452	0.505088
ENSG00000229999	CD4_Memory_stim_5d	GECCO_female	Wald ratio	1	0.32563	0.948365	1.01776	0.982449	0.795192
ENSG00000122188	TN_0h	GECCO_female	Wald ratio	1	0.919773	0.957654	1.03981	0.997887	0.973215
ENSG00000103148	CD4_Memory_stim_16h	GECCO_female	Wald ratio	1	0.0478472	0.920906	0.999608	0.95945	0.502332
ENSG00000101236	CD4_Memory_stim_16h	GECCO_female	Wald ratio	1	0.295396	0.935329	1.02053	0.976999	0.791233
ENSG00000143252	CD4_Naive_stim_5d	GECCO_female	Wald ratio	1	0.855205	0.955825	1.05597	1.00465	0.962939
ENSG00000168066	CD4_Naive_uns_0h	GECCO_female	Wald ratio	1	0.697358	0.945539	1.03817	0.990771	0.935132
ENSG00000277149	TN_IFN_40h	GECCO_female	Wald ratio	1	0.305858	0.95939	1.01309	0.985874	0.791233
ENSG00000063660	CD4_Memory_stim_40h	GECCO_female	Wald ratio	1	0.74248	0.96145	1.02842	0.994372	0.949515
ENSG00000131238	TN_40h	GECCO_female	Wald ratio	1	0.0131285	0.891386	0.986618	0.937794	0.332364
ENSG00000163807	TN_40h	GECCO_female	Wald ratio	1	0.842369	0.942184	1.04978	0.994529	0.961325
ENSG00000175611	CD4_Memory_stim_16h	GECCO_female	Wald ratio	1	0.824608	0.959532	1.03346	0.995812	0.955364
ENSG00000026297	TCM_40h	GECCO_female	Wald ratio	1	0.0589067	0.998808	1.06668	1.03218	0.524739
ENSG00000172687	CD4_Memory_stim_40h	GECCO_female	Wald ratio	1	0.985041	0.946518	1.0554	0.999479	0.994564
ENSG00000070770	TCM_5d	GECCO_female	Wald ratio	1	0.144203	0.991871	1.05746	1.02414	0.642277
ENSG00000151725	CD4_Memory_stim_5d	GECCO_female	Wald ratio	1	0.245707	0.984958	1.06098	1.02226	0.744696
ENSG00000177697	TN_cycling_40h	GECCO_female	Wald ratio	1	0.754963	0.965829	1.02554	0.995236	0.953599
ENSG00000235750	CD4_Naive_stim_5d	GECCO_female	Wald ratio	1	0.154313	0.991188	1.05753	1.02382	0.658358
ENSG00000165948	T_ER-stress_5d	GECCO_female	Wald ratio	1	0.161948	0.933066	1.01165	0.971563	0.6608
ENSG00000184752	nTreg_0h	GECCO_female	Wald ratio	1	0.000731154	0.93916	0.983467	0.961058	0.0967195
ENSG00000146243	TN_40h	GECCO_female	Wald ratio	1	0.297155	0.949014	1.01612	0.981994	0.791233
ENSG00000066379	TN_40h	GECCO_female	Wald ratio	1	0.0887579	0.918085	1.00604	0.961057	0.603143
ENSG00000258181	CD4_Memory_stim_40h	GECCO_female	Wald ratio	1	0.52696	0.961038	1.02055	0.990349	0.877275
ENSG00000154518	TN_16h	GECCO_female	Wald ratio	1	0.502526	0.961151	1.08419	1.02082	0.859776
ENSG00000109920	CD4_Memory_stim_5d	GECCO_female	Wald ratio	1	0.141403	0.978825	1.16186	1.06642	0.642055
ENSG00000085491	CD4_Naive_stim_5d	GECCO_female	Wald ratio	1	0.67513	0.970298	1.04766	1.00824	0.926636
ENSG00000125877	CD4_Naive_stim_16h	GECCO_female	Wald ratio	1	0.0652506	0.888289	1.00363	0.944202	0.557475
ENSG00000173272	TCM_LA	GECCO_female	Wald ratio	1	0.598276	0.954441	1.02724	0.99017	0.898012
ENSG00000160124	HSP_16h	GECCO_female	Wald ratio	1	0.546548	0.965541	1.01874	0.991784	0.889966
ENSG00000240344	TEM_40h	GECCO_female	Wald ratio	1	0.0448418	1.00095	1.08483	1.04204	0.486051
ENSG00000168958	TN_40h	GECCO_female	Wald ratio	1	0.303286	0.976491	1.07942	1.02667	0.791233
ENSG00000105499	CD4_Memory_stim_5d	GECCO_female	Wald ratio	1	0.146347	0.991081	1.0621	1.02598	0.647469
ENSG00000069188	TN_0h	GECCO_female	Wald ratio	1	0.0672354	0.940871	1.00209	0.970999	0.570136
ENSG00000124380	TN_16h	GECCO_female	Wald ratio	1	0.775097	0.960584	1.03044	0.994897	0.953886
ENSG00000136717	TN_0h	GECCO_female	Wald ratio	1	0.900524	0.956808	1.03962	0.997356	0.969409
ENSG00000164039	CD4_Naive_stim_40h	GECCO_female	Wald ratio	1	0.197101	0.936356	1.01365	0.974238	0.684635
ENSG00000160194	CD4_Naive_stim_16h	GECCO_female	Wald ratio	1	0.887599	0.973413	1.03162	1.0021	0.968316
ENSG00000156030	CD4_Memory_stim_5d	GECCO_female	Wald ratio	1	0.738883	0.95902	1.03012	0.993937	0.947417
ENSG00000156261	TEM_5d	GECCO_female	Wald ratio	1	0.745181	0.976225	1.0342	1.00479	0.951192
ENSG00000230148	CD4_Naive_stim_40h	GECCO_female	Wald ratio	1	0.394152	0.975221	1.06576	1.01949	0.809645
ENSG00000272211	CD4_Memory_stim_16h	GECCO_female	Wald ratio	1	0.192756	0.934728	1.0137	0.973412	0.675529
ENSG00000170802	CD4_Naive_stim_5d	GECCO_female	Wald ratio	1	0.949028	0.94101	1.05861	0.998081	0.981364
ENSG00000269893	CD4_Naive_uns_0h	GECCO_female	Wald ratio	1	0.816628	0.975129	1.02006	0.997339	0.955364
ENSG00000167766	CD4_Naive_stim_16h	GECCO_female	Wald ratio	1	0.876156	0.935988	1.08067	1.00573	0.965009
ENSG00000123106	TN_40h	GECCO_female	Wald ratio	1	0.126162	0.988072	1.10213	1.04354	0.637098
ENSG00000164118	TN_40h	GECCO_female	Wald ratio	1	0.905557	0.938018	1.05832	0.996354	0.971928
ENSG00000268001	TCM_0h	GECCO_female	Wald ratio	1	0.823067	0.970695	1.02393	0.996959	0.955364
ENSG00000132305	TCM_5d	GECCO_female	Wald ratio	1	0.912176	0.936188	1.06068	0.996493	0.973215
ENSG00000197119	CD4_Memory_stim_40h	GECCO_female	Wald ratio	1	0.265312	0.987811	1.04557	1.01628	0.767726
ENSG00000136732	CD4_Naive_uns_0h	GECCO_female	Wald ratio	1	0.798799	0.965943	1.02703	0.99602	0.955364
ENSG00000204644	CD4_Naive_stim_40h	GECCO_female	Wald ratio	1	0.03114	1.00219	1.04709	1.02439	0.423942
ENSG00000099308	CD4_Memory_stim_40h	GECCO_female	Wald ratio	1	0.525405	0.928322	1.03871	0.981964	0.877275
ENSG00000099940	T_ER-stress_5d	GECCO_female	Wald ratio	1	0.357179	0.938065	1.02333	0.979772	0.808593
ENSG00000065268	CD4_Memory_stim_40h	GECCO_female	Wald ratio	1	0.697654	0.939328	1.09805	1.01559	0.935132
ENSG00000173660	CD4_Memory_stim_16h	GECCO_female	Wald ratio	1	0.243345	0.955301	1.19749	1.06956	0.744696
ENSG00000183569	TN_40h	GECCO_female	Wald ratio	1	0.960343	0.966573	1.03642	1.00089	0.988712
ENSG00000117226	TN_cycling_5d	GECCO_female	Wald ratio	1	0.988995	0.955504	1.04724	1.00032	0.995391
ENSG00000106153	TN_0h	GECCO_female	Wald ratio	1	0.80143	0.966351	1.0268	0.996115	0.955364
ENSG00000170430	TN_40h	GECCO_female	Wald ratio	1	0.493387	0.976827	1.04984	1.01267	0.855648
ENSG00000204525	TEM_LA	GECCO_female	Wald ratio	1	0.562172	0.962316	1.0211	0.991271	0.894006
ENSG00000124588	CD4_Memory_stim_5d	GECCO_female	Wald ratio	1	0.0819214	0.940599	1.00365	0.971615	0.59989
ENSG00000038002	CD4_Memory_stim_16h	GECCO_female	Wald ratio	1	0.298089	0.934449	1.02099	0.976763	0.791233
ENSG00000198468	TN_cycling_5d	GECCO_female	Wald ratio	1	0.138406	0.942833	1.00821	0.974975	0.642055
ENSG00000105483	CD4_Memory_stim_5d	GECCO_female	Wald ratio	1	0.716562	0.961435	1.05888	1.00898	0.943582
ENSG00000146066	TN_HSP_5d	GECCO_female	Wald ratio	1	0.829619	0.958154	1.03488	0.99578	0.955364
ENSG00000161016	TN_NFKB	GECCO_female	Wald ratio	1	0.0794951	0.942603	1.00329	0.972474	0.59989
ENSG00000160191	CD4_Memory_stim_40h	GECCO_female	Wald ratio	1	0.86025	0.966701	1.04138	1.00335	0.965009
ENSG00000131634	CD4_Memory_uns_0h	GECCO_female	Wald ratio	1	0.322274	0.985545	1.04526	1.01497	0.795192
ENSG00000180992	TEM_5d	GECCO_female	Wald ratio	1	0.976536	0.96639	1.03586	1.00052	0.993062
ENSG00000105607	CD4_Memory_stim_16h	GECCO_female	Wald ratio	1	0.790444	0.95874	1.05691	1.00663	0.955364
ENSG00000036448	T_ER-stress_5d	GECCO_female	Wald ratio	1	0.852669	0.962408	1.03219	0.996689	0.962885
ENSG00000129347	CD4_Naive_stim_40h	GECCO_female	Wald ratio	1	0.747013	0.973221	1.03856	1.00536	0.951192
ENSG00000143799	CD4_Memory_stim_16h	GECCO_female	Wald ratio	1	0.205275	0.980292	1.09706	1.03703	0.698793
ENSG00000173917	CD4_Memory_stim_5d	GECCO_female	Wald ratio	1	0.394152	0.981705	1.04798	1.0143	0.809645
ENSG00000135778	TEM_5d	GECCO_female	Wald ratio	1	0.640425	0.95899	1.02609	0.991973	0.913232
ENSG00000117632	TCM_0h	GECCO_female	Wald ratio	1	0.359317	0.984926	1.04277	1.01343	0.809645
ENSG00000131370	TN_0h	GECCO_female	Wald ratio	1	0.18321	0.986238	1.07519	1.02975	0.675529
ENSG00000155542	TN_IFN_40h	GECCO_female	Wald ratio	1	0.698032	0.967766	1.05016	1.00812	0.935132
ENSG00000120675	TEM_LA	GECCO_female	Wald ratio	1	0.320326	0.983605	1.05184	1.01715	0.795192
ENSG00000136238	TEM_HLApositive_40h	GECCO_female	Wald ratio	1	0.770753	0.946051	1.04196	0.992848	0.953886
ENSG00000196562	TEM_5d	GECCO_female	Wald ratio	1	0.622187	0.978801	1.03647	1.00722	0.909447
ENSG00000177465	TN_5d	GECCO_female	Wald ratio	1	0.584542	0.955644	1.02591	0.990153	0.897485
ENSG00000124588	TN_16h	GECCO_female	Wald ratio	1	0.0819214	0.941379	1.0036	0.971994	0.59989
ENSG00000124588	TN_HSP_5d	GECCO_female	Wald ratio	1	0.0819214	0.927353	1.0045	0.965157	0.59989
ENSG00000135541	CD4_Memory_stim_5d	GECCO_female	Wald ratio	1	0.174267	0.897069	1.01988	0.956505	0.675529
ENSG00000154743	CD4_Memory_stim_16h	GECCO_female	Wald ratio	1	0.807373	0.965589	1.04599	1.00499	0.955364
ENSG00000115866	CD4_Naive_uns_0h	GECCO_female	Wald ratio	1	0.0638908	0.997838	1.08012	1.03817	0.553604
ENSG00000141698	TN_HSP_5d	GECCO_female	Wald ratio	1	0.477452	0.975493	1.05446	1.01421	0.847012
ENSG00000158985	CD4_Memory_stim_5d	GECCO_female	Wald ratio	1	0.395176	0.950409	1.13747	1.03974	0.809645
ENSG00000117054	CD4_Memory_stim_5d	GECCO_female	Wald ratio	1	0.963268	0.956832	1.043	0.998987	0.988995
ENSG00000189077	CD4_Memory_stim_40h	GECCO_female	Wald ratio	1	0.915935	0.927576	1.08734	1.00429	0.973215
ENSG00000221923	CD4_Memory_stim_40h	GECCO_female	Wald ratio	1	0.327945	0.960801	1.01345	0.986775	0.795192
ENSG00000175643	TN_IFN_5d	GECCO_female	Wald ratio	1	0.369486	0.983105	1.04689	1.0145	0.809645
ENSG00000156261	TCM_5d	GECCO_female	Wald ratio	1	0.442622	0.977632	1.05312	1.01467	0.822546
ENSG00000176209	CD4_Memory_stim_40h	GECCO_female	Wald ratio	1	0.0753101	0.992356	1.17131	1.07813	0.59989
ENSG00000254635	TCM_40h	GECCO_female	Wald ratio	1	0.12282	0.992789	1.06269	1.02714	0.635062
ENSG00000146707	CD4_Naive_stim_16h	GECCO_female	Wald ratio	1	0.410207	0.954624	1.01914	0.986355	0.813308
ENSG00000070770	TN_16h	GECCO_female	Wald ratio	1	0.144203	0.992251	1.05469	1.023	0.642277
ENSG00000164978	TCM_40h	GECCO_female	Wald ratio	1	0.71903	0.941309	1.04261	0.990664	0.944588
ENSG00000211753	CD4_Naive_stim_5d	GECCO_female	Wald ratio	1	0.464758	0.981339	1.04211	1.01127	0.839699
ENSG00000183891	CD4_Naive_stim_16h	GECCO_female	Wald ratio	1	0.0208528	0.926359	0.993739	0.959458	0.364557
ENSG00000228857	TEM_5d	GECCO_female	Wald ratio	1	0.637335	0.981467	1.03103	1.00594	0.912469
ENSG00000136003	CD4_Naive_uns_0h	GECCO_female	Wald ratio	1	0.317311	0.947629	1.0176	0.981991	0.791233
ENSG00000182919	TN_40h	GECCO_female	Wald ratio	1	0.478188	0.97505	1.0554	1.01443	0.847372
ENSG00000188735	CD4_Memory_uns_0h	GECCO_female	Wald ratio	1	0.0984991	0.99631	1.04434	1.02004	0.615309
ENSG00000235750	TN_cycling_40h	GECCO_female	Wald ratio	1	0.0755718	0.995034	1.107	1.04952	0.59989
ENSG00000118777	TN_cycling_5d	GECCO_female	Wald ratio	1	0.735186	0.968223	1.04683	1.00676	0.947417
ENSG00000135778	TCM_5d	GECCO_female	Wald ratio	1	0.418721	0.952867	1.02028	0.985998	0.813308
ENSG00000137288	TN_16h	GECCO_female	Wald ratio	1	0.398582	0.945938	1.02236	0.983408	0.809645
ENSG00000128791	CD4_Memory_stim_5d	GECCO_female	Wald ratio	1	0.432957	0.96686	1.08183	1.02273	0.822546
ENSG00000164253	CD4_Naive_stim_5d	GECCO_female	Wald ratio	1	0.814952	0.950232	1.04098	0.994569	0.955364
ENSG00000213512	TN_16h	GECCO_female	Wald ratio	1	0.509729	0.965894	1.01738	0.991304	0.861341
ENSG00000206503	TEM_40h	GECCO_female	Wald ratio	1	0.104163	0.941792	1.00562	0.973183	0.627319
ENSG00000135124	CD4_Memory_stim_5d	GECCO_female	Wald ratio	1	0.2113	0.941735	1.01337	0.976894	0.707631
ENSG00000171298	CD4_Naive_stim_40h	GECCO_female	Wald ratio	1	0.264447	0.923033	1.02222	0.971361	0.767726
ENSG00000184986	CD4_Memory_stim_5d	GECCO_female	Wald ratio	1	0.0163381	0.916876	0.991258	0.953342	0.332364
ENSG00000197345	CD4_Memory_uns_0h	GECCO_female	Wald ratio	1	0.71613	0.975727	1.03641	1.00561	0.943582
ENSG00000068784	CD4_Naive_stim_40h	GECCO_female	Wald ratio	1	0.601629	0.964303	1.06475	1.01328	0.899193
ENSG00000137054	TCM_40h	GECCO_female	Wald ratio	1	0.211854	0.949374	1.01159	0.979987	0.709033
ENSG00000154945	TN_0h	GECCO_female	Wald ratio	1	0.734334	0.929688	1.05273	0.989297	0.947417
ENSG00000081665	TEM_40h	GECCO_female	Wald ratio	1	0.0353744	1.00223	1.06473	1.033	0.442206
ENSG00000166260	CD4_Naive_stim_40h	GECCO_female	Wald ratio	1	0.729038	0.953494	1.03388	0.992873	0.946105
ENSG00000164308	TEM_0h	GECCO_female	Wald ratio	1	0.792725	0.974662	1.03418	1.00398	0.955364
ENSG00000104341	CD4_Naive_stim_40h	GECCO_female	Wald ratio	1	0.564352	0.971779	1.05388	1.012	0.894065
ENSG00000188846	CD4_Memory_uns_0h	GECCO_female	Wald ratio	1	0.0648699	0.99754	1.08583	1.04075	0.557475
ENSG00000115956	CD4_Memory_stim_16h	GECCO_female	Wald ratio	1	0.859012	0.938627	1.05423	0.994751	0.965009
ENSG00000124126	CD4_Naive_stim_5d	GECCO_female	Wald ratio	1	0.0419906	0.922547	0.998515	0.959779	0.486051
ENSG00000116717	TEMRA_LA	GECCO_female	Wald ratio	1	0.21438	0.988131	1.05465	1.02085	0.714931
ENSG00000184752	TEM_0h	GECCO_female	Wald ratio	1	0.000611248	0.943811	0.984379	0.963882	0.0932977
ENSG00000197971	CD4_Naive_stim_40h	GECCO_female	Wald ratio	1	0.141287	0.985343	1.10916	1.04542	0.642055
ENSG00000251022	CD4_Memory_uns_0h	GECCO_female	Wald ratio	1	0.546852	0.975442	1.04805	1.0111	0.889966
ENSG00000047662	TEM_0h	GECCO_female	Wald ratio	1	0.189501	0.9916	1.04352	1.01723	0.675529
ENSG00000168958	CD4_Naive_stim_40h	GECCO_female	Wald ratio	1	0.303286	0.975584	1.08264	1.02772	0.791233
ENSG00000159445	CD4_Naive_stim_5d	GECCO_female	Wald ratio	1	0.261357	0.985561	1.05505	1.01971	0.767726
ENSG00000149485	TEM_5d	GECCO_female	Wald ratio	1	7.3684259930066e-06	0.904429	0.96143	0.932494	0.0194944
ENSG00000054148	CD4_Naive_stim_40h	GECCO_female	Wald ratio	1	0.0788503	0.879896	1.007	0.941304	0.59989
ENSG00000198417	TN_0h	GECCO_female	Wald ratio	1	0.209307	0.947571	1.01187	0.979193	0.704937
ENSG00000186184	TN_0h	GECCO_female	Wald ratio	1	0.398961	0.977232	1.05953	1.01755	0.809645
ENSG00000175643	TN_0h	GECCO_female	Wald ratio	1	0.675275	0.965841	1.02277	0.993898	0.926636
ENSG00000006282	TCM_5d	GECCO_female	Wald ratio	1	0.854721	0.967218	1.02802	0.997156	0.962885
ENSG00000237541	TEMRA_40h	GECCO_female	Wald ratio	1	0.00120635	1.01339	1.05563	1.03429	0.139437
ENSG00000134824	TN_HSP_5d	GECCO_female	Wald ratio	1	0.0190825	0.888642	0.989524	0.937727	0.357212
ENSG00000006282	TN_5d	GECCO_female	Wald ratio	1	0.854721	0.94683	1.04634	0.995343	0.962885
ENSG00000279159	CD4_Memory_uns_0h	GECCO_female	Wald ratio	1	0.053017	0.999584	1.0664	1.03245	0.519861
ENSG00000125821	TN_16h	GECCO_female	Wald ratio	1	0.726934	0.973602	1.0391	1.00582	0.945028
ENSG00000079263	TN_40h	GECCO_female	Wald ratio	1	0.0509534	0.999839	1.08057	1.03942	0.511274
ENSG00000108107	TN_0h	GECCO_female	Wald ratio	1	0.000219323	0.794351	0.931783	0.860327	0.0828937
ENSG00000008018	TN_40h	GECCO_female	Wald ratio	1	0.840355	0.940995	1.05073	0.994348	0.961325
ENSG00000057608	TN_0h	GECCO_female	Wald ratio	1	0.478137	0.957336	1.02064	0.988481	0.847372
ENSG00000080546	TN_0h	GECCO_female	Wald ratio	1	0.902391	0.963335	1.0335	0.997803	0.969742
ENSG00000254427	TN_0h	GECCO_female	Wald ratio	1	0.385914	0.982787	1.04593	1.01387	0.809645
ENSG00000137806	TN_40h	GECCO_female	Wald ratio	1	0.626016	0.974422	1.044	1.00861	0.910405
ENSG00000006282	CD4_Memory_stim_40h	GECCO_female	Wald ratio	1	0.854721	0.968211	1.02715	0.997244	0.962885
ENSG00000147419	TN_cycling_40h	GECCO_female	Wald ratio	1	0.867632	0.962555	1.03271	0.997014	0.965009
ENSG00000188732	TCM_40h	GECCO_female	Wald ratio	1	0.385588	0.903752	1.03987	0.969425	0.809645
ENSG00000176531	TN_16h	GECCO_female	Wald ratio	1	0.717766	0.957391	1.03044	0.993243	0.944588
ENSG00000137106	TCM_5d	GECCO_female	Wald ratio	1	0.5139	0.946707	1.02778	0.986411	0.864523
ENSG00000026297	CD4_Naive_stim_16h	GECCO_female	Wald ratio	1	0.0589067	0.999087	1.05068	1.02456	0.524739
ENSG00000188735	TCM_0h	GECCO_female	Wald ratio	1	0.0984991	0.995579	1.05337	1.02406	0.615309
ENSG00000166896	CD4_Memory_uns_0h	GECCO_female	Wald ratio	1	0.506445	0.953964	1.02354	0.98814	0.86116
ENSG00000155158	CD4_Naive_stim_5d	GECCO_female	Wald ratio	1	0.307728	0.934707	1.02153	0.977153	0.791233
ENSG00000070770	CD4_Memory_stim_40h	GECCO_female	Wald ratio	1	0.188437	0.984847	1.08065	1.03164	0.675529
ENSG00000170430	TCM_16h	GECCO_female	Wald ratio	1	0.493387	0.97739	1.04858	1.01236	0.855648
ENSG00000156030	CD4_Memory_stim_40h	GECCO_female	Wald ratio	1	0.476831	0.933229	1.03283	0.981766	0.846634
ENSG00000133313	CD4_Naive_stim_16h	GECCO_female	Wald ratio	1	0.723214	0.971261	1.04292	1.00645	0.944588
ENSG00000156261	CD4_Memory_stim_40h	GECCO_female	Wald ratio	1	0.442622	0.904273	1.25888	1.06695	0.822546
ENSG00000029639	TCM_40h	GECCO_female	Wald ratio	1	0.627317	0.953193	1.02933	0.990528	0.910405
ENSG00000138185	TEM_HLApositive_40h	GECCO_female	Wald ratio	1	0.107334	0.955102	1.00451	0.979494	0.627319
ENSG00000178852	CD4_Naive_uns_0h	GECCO_female	Wald ratio	1	0.367464	0.975931	1.06806	1.02096	0.809645
ENSG00000180376	CD4_Naive_stim_5d	GECCO_female	Wald ratio	1	0.826042	0.967941	1.04166	1.00412	0.955364
ENSG00000124614	TN_40h	GECCO_female	Wald ratio	1	0.12827	0.992872	1.05835	1.02509	0.637098
ENSG00000184117	CD4_Naive_stim_16h	GECCO_female	Wald ratio	1	0.303184	0.97786	1.07459	1.02509	0.791233
ENSG00000206503	TN_16h	GECCO_female	Wald ratio	1	0.0219249	0.942937	0.995427	0.968826	0.372629
ENSG00000147419	CD4_Naive_stim_40h	GECCO_female	Wald ratio	1	0.867632	0.948222	1.04585	0.995842	0.965009
ENSG00000160194	CD4_Memory_stim_40h	GECCO_female	Wald ratio	1	0.887599	0.958624	1.05004	1.00329	0.968316
ENSG00000162620	TCM_40h	GECCO_female	Wald ratio	1	0.669765	0.963257	1.02435	0.993333	0.923866
ENSG00000159479	TCM_40h	GECCO_female	Wald ratio	1	0.289876	0.977911	1.07764	1.02657	0.791233
ENSG00000198734	TEM_40h	GECCO_female	Wald ratio	1	0.22504	0.925188	1.01847	0.970708	0.727849
ENSG00000124570	TCM_16h	GECCO_female	Wald ratio	1	0.895578	0.956635	1.052	1.00319	0.968316
ENSG00000105483	CD4_Naive_stim_40h	GECCO_female	Wald ratio	1	0.978438	0.952274	1.05156	1.00068	0.993062
ENSG00000166275	TN_40h	GECCO_female	Wald ratio	1	0.707068	0.95347	1.07278	1.01137	0.939823
ENSG00000130592	TCM_5d	GECCO_female	Wald ratio	1	0.460359	0.950807	1.0231	0.986293	0.839699
ENSG00000188042	TCM_16h	GECCO_female	Wald ratio	1	0.457568	0.968651	1.07329	1.01963	0.837796
ENSG00000109133	TN_40h	GECCO_female	Wald ratio	1	0.706513	0.93698	1.0451	0.989565	0.939823
ENSG00000123416	TCM_16h	GECCO_female	Wald ratio	1	0.0859077	0.989258	1.17786	1.07945	0.59989
ENSG00000168038	TEM_40h	GECCO_female	Wald ratio	1	0.876474	0.972652	1.03304	1.00239	0.965009
ENSG00000170430	CD4_Naive_stim_5d	GECCO_female	Wald ratio	1	0.493387	0.978082	1.04704	1.01198	0.855648
ENSG00000168803	CD4_Naive_stim_5d	GECCO_female	Wald ratio	1	0.337156	0.932546	1.02421	0.977305	0.796986
ENSG00000164414	CD4_Naive_stim_40h	GECCO_female	Wald ratio	1	0.953093	0.95221	1.05338	1.00152	0.983322
ENSG00000269893	TN_40h	GECCO_female	Wald ratio	1	0.816628	0.956741	1.03548	0.995333	0.955364
ENSG00000136238	TN_40h	GECCO_female	Wald ratio	1	0.747886	0.927085	1.11117	1.01496	0.951192
ENSG00000161055	TCM_5d	GECCO_female	Wald ratio	1	0.425179	0.984008	1.03898	1.01112	0.816019
ENSG00000166347	TN_40h	GECCO_female	Wald ratio	1	0.57021	0.966894	1.06303	1.01382	0.895564
ENSG00000229056	TN_NFKB	GECCO_female	Wald ratio	1	0.914854	0.96307	1.04287	1.00217	0.973215
ENSG00000130770	CD4_Naive_stim_5d	GECCO_female	Wald ratio	1	0.669622	0.962818	1.06075	1.0106	0.923866
ENSG00000115687	CD4_Memory_stim_16h	GECCO_female	Wald ratio	1	0.722966	0.977855	1.03281	1.00496	0.944588
ENSG00000171202	CD4_Memory_stim_16h	GECCO_female	Wald ratio	1	0.147309	0.889242	1.01775	0.951327	0.650484
ENSG00000272501	CD4_Memory_stim_40h	GECCO_female	Wald ratio	1	0.432565	0.938738	1.02744	0.982087	0.822546
ENSG00000173598	TN_40h	GECCO_female	Wald ratio	1	0.220094	0.879179	1.0301	0.95165	0.722153
ENSG00000184752	CD4_Naive_stim_40h	GECCO_female	Wald ratio	1	0.000611248	0.929331	0.980243	0.954448	0.0932977
ENSG00000047662	TN_0h	GECCO_female	Wald ratio	1	0.180107	0.992567	1.04054	1.01627	0.675529
ENSG00000168291	CD4_Memory_stim_16h	GECCO_female	Wald ratio	1	0.234741	0.930949	1.01769	0.973356	0.737584
ENSG00000134824	CD4_Memory_stim_40h	GECCO_female	Wald ratio	1	0.0284164	0.940029	0.996557	0.967881	0.418811
ENSG00000188846	CD4_Naive_uns_0h	GECCO_female	Wald ratio	1	0.19606	0.979593	1.10576	1.04076	0.682814
ENSG00000100804	CD4_Naive_stim_40h	GECCO_female	Wald ratio	1	0.0762739	0.991325	1.18966	1.08597	0.59989
ENSG00000258289	CD4_Naive_uns_0h	GECCO_female	Wald ratio	1	0.899931	0.966134	1.03076	0.997925	0.969409
ENSG00000229056	TEM_5d	GECCO_female	Wald ratio	1	0.875836	0.949682	1.06244	1.00448	0.965009
ENSG00000170430	CD4_Memory_stim_40h	GECCO_female	Wald ratio	1	0.493387	0.958388	1.09217	1.02309	0.855648
ENSG00000272211	CD4_Memory_stim_5d	GECCO_female	Wald ratio	1	0.192756	0.942028	1.01211	0.97644	0.675529
ENSG00000072756	CD4_Naive_stim_16h	GECCO_female	Wald ratio	1	0.24903	0.976291	1.09693	1.03485	0.74822
ENSG00000165898	TN_0h	GECCO_female	Wald ratio	1	0.779929	0.958069	1.03267	0.99467	0.955364
ENSG00000251661	CD4_Naive_stim_5d	GECCO_female	Wald ratio	1	0.634173	0.956384	1.02754	0.991326	0.912469
ENSG00000141556	TN_40h	GECCO_female	Wald ratio	1	0.807933	0.964265	1.0478	1.00517	0.955364
ENSG00000126878	CD4_Naive_stim_40h	GECCO_female	Wald ratio	1	0.255254	0.985179	1.05786	1.02087	0.758498
ENSG00000171530	TN_16h	GECCO_female	Wald ratio	1	0.483472	0.955889	1.02158	0.988189	0.850846
ENSG00000246174	TN_40h	GECCO_female	Wald ratio	1	0.965067	0.970475	1.02907	0.999345	0.988995
ENSG00000124532	TN_40h	GECCO_female	Wald ratio	1	0.32066	0.943256	1.01931	0.980546	0.795192
ENSG00000168765	TM_ER-stress_40h	GECCO_female	Wald ratio	1	0.46668	0.975494	1.05562	1.01477	0.839699
ENSG00000179218	TN_40h	GECCO_female	Wald ratio	1	0.558068	0.946954	1.10624	1.0235	0.890865
ENSG00000166275	TN_0h	GECCO_female	Wald ratio	1	0.707068	0.970583	1.04501	1.00711	0.939823
ENSG00000185917	TN_40h	GECCO_female	Wald ratio	1	0.154871	0.990891	1.05928	1.02452	0.658358
ENSG00000244752	TM_ER-stress_40h	GECCO_female	Wald ratio	1	0.615639	0.973732	1.01589	0.994587	0.904205
ENSG00000165948	CD4_Memory_stim_40h	GECCO_female	Wald ratio	1	0.107683	0.889108	1.01164	0.948396	0.627319
ENSG00000085871	CD4_Naive_stim_40h	GECCO_female	Wald ratio	1	0.591798	0.959057	1.07605	1.01587	0.897485
ENSG00000142252	CD4_Naive_stim_40h	GECCO_female	Wald ratio	1	0.0356015	0.907279	0.996617	0.950899	0.442206
ENSG00000229043	TN_0h	GECCO_female	Wald ratio	1	0.157278	0.938798	1.01027	0.973877	0.658358
ENSG00000241945	TEM_HLApositive_5d	GECCO_female	Wald ratio	1	0.379994	0.951071	1.01931	0.984601	0.809645
ENSG00000108592	TN_40h	GECCO_female	Wald ratio	1	0.334903	0.980558	1.05936	1.0192	0.795192
ENSG00000099940	CD4_Naive_stim_16h	GECCO_female	Wald ratio	1	0.357179	0.934053	1.02492	0.978431	0.808593
ENSG00000164530	CD4_Naive_uns_0h	GECCO_female	Wald ratio	1	0.107733	0.994538	1.05718	1.02538	0.627319
ENSG00000091640	CD4_Memory_stim_5d	GECCO_female	Wald ratio	1	0.41865	0.980133	1.04944	1.0142	0.813308
ENSG00000116830	TN_40h	GECCO_female	Wald ratio	1	0.160139	0.986267	1.08738	1.03559	0.659508
ENSG00000136717	TN_5d	GECCO_female	Wald ratio	1	0.900524	0.944621	1.05142	0.99659	0.969409
ENSG00000068097	TN_16h	GECCO_female	Wald ratio	1	0.598507	0.9446	1.0334	0.988004	0.898012
ENSG00000149089	TN_16h	GECCO_female	Wald ratio	1	0.653358	0.947635	1.03431	0.990023	0.915879
ENSG00000155542	TN_16h	GECCO_female	Wald ratio	1	0.49814	0.980745	1.04079	1.01032	0.859241
ENSG00000168803	CD4_Naive_stim_40h	GECCO_female	Wald ratio	1	0.473268	0.953078	1.02256	0.987209	0.844975
ENSG00000118777	CD4_Memory_stim_5d	GECCO_female	Wald ratio	1	0.735186	0.977449	1.03285	1.00477	0.947417
ENSG00000122034	TN_16h	GECCO_female	Wald ratio	1	0.743151	0.943745	1.08453	1.01169	0.949515
ENSG00000188735	TEM_0h	GECCO_female	Wald ratio	1	0.0984991	0.995061	1.05982	1.02693	0.615309
ENSG00000004534	CD4_Naive_uns_0h	GECCO_female	Wald ratio	1	0.293385	0.92102	1.02516	0.971695	0.791233
ENSG00000139610	CD4_Naive_uns_0h	GECCO_female	Wald ratio	1	0.412216	0.982772	1.04329	1.01258	0.813308
ENSG00000169682	CD4_Memory_stim_5d	GECCO_female	Wald ratio	1	0.792429	0.954089	1.03652	0.994452	0.955364
ENSG00000145428	TN_40h	GECCO_female	Wald ratio	1	0.310297	0.982856	1.05592	1.01873	0.791233
ENSG00000043514	TCM_40h	GECCO_female	Wald ratio	1	0.704343	0.962658	1.02604	0.993846	0.939558
ENSG00000233016	TN_5d	GECCO_female	Wald ratio	1	0.773598	0.973977	1.03607	1.00455	0.953886
ENSG00000091136	CD4_Naive_stim_5d	GECCO_female	Wald ratio	1	0.820462	0.974919	1.03257	1.00333	0.955364
ENSG00000129055	CD4_Memory_stim_40h	GECCO_female	Wald ratio	1	0.00906511	1.03548	1.27798	1.15036	0.314945
ENSG00000111371	CD4_Memory_stim_5d	GECCO_female	Wald ratio	1	0.365937	0.95209	1.14245	1.04293	0.809645
ENSG00000175575	CD4_Naive_stim_40h	GECCO_female	Wald ratio	1	0.971955	0.965439	1.03713	1.00064	0.990169
ENSG00000134202	CD4_Naive_uns_0h	GECCO_female	Wald ratio	1	0.924948	0.978506	1.02421	1.0011	0.973215
ENSG00000186468	CD4_Memory_stim_5d	GECCO_female	Wald ratio	1	0.57804	0.921582	1.04661	0.982109	0.897485
ENSG00000163956	CD4_Naive_stim_16h	GECCO_female	Wald ratio	1	0.623339	0.948871	1.09153	1.0177	0.909623
ENSG00000115944	CD4_Naive_uns_0h	GECCO_female	Wald ratio	1	0.676484	0.962431	1.06078	1.01041	0.928133
ENSG00000165688	TN_40h	GECCO_female	Wald ratio	1	0.219841	0.980282	1.09044	1.0339	0.72192
ENSG00000160014	CD4_Memory_stim_5d	GECCO_female	Wald ratio	1	0.148165	0.885408	1.01853	0.949641	0.652239
ENSG00000133313	TN_16h	GECCO_female	Wald ratio	1	0.723214	0.97216	1.04153	1.00625	0.944588
ENSG00000241945	TEM_0h	GECCO_female	Wald ratio	1	0.649045	0.960276	1.02558	0.992391	0.914191
ENSG00000168038	TN_IFN_40h	GECCO_female	Wald ratio	1	0.852784	0.967442	1.04083	1.00347	0.962885
ENSG00000144120	TN_cycling_40h	GECCO_female	Wald ratio	1	0.563724	0.949629	1.09949	1.02181	0.894065
ENSG00000081665	TN_IFN_40h	GECCO_female	Wald ratio	1	0.0353744	1.00273	1.07987	1.04058	0.442206
ENSG00000066379	CD4_Memory_stim_40h	GECCO_female	Wald ratio	1	0.43124	0.951155	1.12444	1.03417	0.822546
ENSG00000138757	TCM_5d	GECCO_female	Wald ratio	1	0.265848	0.919069	1.02355	0.969901	0.767726
ENSG00000128928	CD4_Naive_stim_40h	GECCO_female	Wald ratio	1	0.355027	0.978491	1.06247	1.01962	0.807175
ENSG00000162620	TN_IFN_40h	GECCO_female	Wald ratio	1	0.820986	0.960278	1.05244	1.0053	0.955364
ENSG00000101181	TCM_5d	GECCO_female	Wald ratio	1	0.141287	0.99248	1.05439	1.02297	0.642055
ENSG00000173917	TEM_40h	GECCO_female	Wald ratio	1	0.394152	0.98319	1.04397	1.01312	0.809645
ENSG00000033178	TN_0h	GECCO_female	Wald ratio	1	0.24925	0.987268	1.0506	1.01844	0.74822
ENSG00000137106	TCM_16h	GECCO_female	Wald ratio	1	0.417257	0.958546	1.01771	0.987683	0.813308
ENSG00000124299	TN_40h	GECCO_female	Wald ratio	1	0.652522	0.967906	1.05346	1.00978	0.915617
ENSG00000182774	CD4_Naive_stim_5d	GECCO_female	Wald ratio	1	0.75271	0.973897	1.03726	1.00508	0.95344
ENSG00000153814	TN_0h	GECCO_female	Wald ratio	1	0.664316	0.972559	1.0179	0.994969	0.921614
ENSG00000141560	TN_16h	GECCO_female	Wald ratio	1	0.497409	0.952496	1.02392	0.987562	0.859241
ENSG00000164308	TN_IFN_40h	GECCO_female	Wald ratio	1	0.792725	0.982526	1.02336	1.00273	0.955364
ENSG00000112763	CD4_Naive_stim_5d	GECCO_female	Wald ratio	1	0.00173511	1.02329	1.10518	1.06344	0.139437
ENSG00000171033	T_ER-stress_5d	GECCO_female	Wald ratio	1	0.531971	0.974043	1.05224	1.01239	0.882763
ENSG00000160193	TCM_16h	GECCO_female	Wald ratio	1	0.94353	0.975315	1.02723	1.00094	0.980723
ENSG00000251580	CD4_Naive_stim_5d	GECCO_female	Wald ratio	1	0.01121	1.0152	1.12492	1.06865	0.325934
ENSG00000196776	CD4_Naive_uns_0h	GECCO_female	Wald ratio	1	0.336388	0.941939	1.02066	0.980509	0.796039
ENSG00000134809	TEM_HLApositive_5d	GECCO_female	Wald ratio	1	0.125543	0.983862	1.14192	1.05995	0.637098
ENSG00000145390	CD4_Naive_stim_40h	GECCO_female	Wald ratio	1	0.878311	0.939527	1.05479	0.99549	0.965009
ENSG00000172543	TEM_16h	GECCO_female	Wald ratio	1	0.085861	0.932819	1.00459	0.968041	0.59989
ENSG00000166140	CD4_Memory_stim_40h	GECCO_female	Wald ratio	1	0.114434	0.985898	1.14083	1.06054	0.630258
ENSG00000124249	CD4_Memory_stim_16h	GECCO_female	Wald ratio	1	0.238944	0.972597	1.11788	1.04271	0.744696
ENSG00000133835	CD4_Memory_stim_16h	GECCO_female	Wald ratio	1	0.601629	0.96772	1.05827	1.01198	0.899193
ENSG00000148290	TCM_16h	GECCO_female	Wald ratio	1	0.959836	0.961932	1.03755	0.999028	0.988712
ENSG00000139044	TN_cycling_5d	GECCO_female	Wald ratio	1	0.0688573	0.957163	1.00163	0.979144	0.570481
ENSG00000136425	CD4_Naive_stim_40h	GECCO_female	Wald ratio	1	0.22217	0.985836	1.06331	1.02384	0.726497
ENSG00000106153	TCM_0h	GECCO_female	Wald ratio	1	0.741898	0.965251	1.02551	0.994925	0.949515
ENSG00000211753	CD4_Naive_stim_16h	GECCO_female	Wald ratio	1	0.924402	0.976403	1.02666	1.00122	0.973215
ENSG00000006282	TN_0h	GECCO_female	Wald ratio	1	0.854721	0.968177	1.02718	0.997241	0.962885
ENSG00000130312	CD4_Naive_stim_16h	GECCO_female	Wald ratio	1	0.38352	0.966108	1.09383	1.02799	0.809645
ENSG00000137955	CD4_Naive_stim_40h	GECCO_female	Wald ratio	1	0.0605439	0.997502	1.12227	1.05805	0.533996
ENSG00000254682	TN_0h	GECCO_female	Wald ratio	1	0.24648	0.959072	1.01079	0.984592	0.744696
ENSG00000142089	nTreg_40h	GECCO_female	Wald ratio	1	0.595688	0.949878	1.02995	0.989105	0.897485
ENSG00000100075	TEM_40h	GECCO_female	Wald ratio	1	0.25727	0.980639	1.07584	1.02714	0.759938
ENSG00000169738	CD4_Naive_stim_16h	GECCO_female	Wald ratio	1	0.118238	0.99224	1.07142	1.03107	0.635062
ENSG00000138381	TCM_40h	GECCO_female	Wald ratio	1	0.327288	0.938779	1.02129	0.979167	0.795192
ENSG00000257815	CD4_Naive_stim_40h	GECCO_female	Wald ratio	1	0.995823	0.970016	1.03074	0.999919	0.997582
ENSG00000171530	CD4_Memory_stim_5d	GECCO_female	Wald ratio	1	0.0177102	0.905108	0.99057	0.946875	0.345693
ENSG00000134996	CD4_Memory_uns_0h	GECCO_female	Wald ratio	1	0.967662	0.963532	1.03629	0.999247	0.98997
ENSG00000184613	TN_0h	GECCO_female	Wald ratio	1	0.392152	0.974255	1.06877	1.02042	0.809645
ENSG00000132507	TN_NFKB	GECCO_female	Wald ratio	1	0.468674	0.960946	1.0185	0.989305	0.839699
ENSG00000120055	TN_16h	GECCO_female	Wald ratio	1	0.816628	0.954622	1.03729	0.995099	0.955364
ENSG00000215845	CD4_Memory_stim_16h	GECCO_female	Wald ratio	1	0.190153	0.984701	1.08067	1.03157	0.675529
ENSG00000144827	CD4_Naive_stim_5d	GECCO_female	Wald ratio	1	0.332017	0.929772	1.02491	0.976181	0.795192
ENSG00000102898	TEM_40h	GECCO_female	Wald ratio	1	0.115323	0.990589	1.09062	1.0394	0.630258
ENSG00000114648	TN_40h	GECCO_female	Wald ratio	1	0.64735	0.980454	1.03227	1.00603	0.913232
ENSG00000166839	CD4_Memory_stim_5d	GECCO_female	Wald ratio	1	0.703239	0.983603	1.02481	1.004	0.93938
ENSG00000116288	TN_5d	GECCO_female	Wald ratio	1	0.222853	0.909852	1.02227	0.964423	0.726573
ENSG00000166347	CD4_Memory_stim_16h	GECCO_female	Wald ratio	1	0.132271	0.989659	1.08243	1.035	0.642055
ENSG00000203760	TCM_16h	GECCO_female	Wald ratio	1	0.480788	0.962387	1.08482	1.02177	0.848191
ENSG00000157992	CD4_Naive_stim_40h	GECCO_female	Wald ratio	1	0.187872	0.992463	1.0393	1.01561	0.675529
ENSG00000156261	CD4_Naive_stim_40h	GECCO_female	Wald ratio	1	0.442622	0.964996	1.08494	1.02321	0.822546
ENSG00000167515	CD4_Naive_stim_40h	GECCO_female	Wald ratio	1	0.0578871	0.894387	1.00184	0.946589	0.524739
ENSG00000263004	CD4_Naive_stim_5d	GECCO_female	Wald ratio	1	0.432939	0.936981	1.02828	0.981571	0.822546
ENSG00000166503	CD4_Memory_stim_40h	GECCO_female	Wald ratio	1	0.305611	0.982344	1.05847	1.0197	0.791233
ENSG00000101158	TCM_16h	GECCO_female	Wald ratio	1	0.0875073	0.911351	1.00638	0.957687	0.59989
ENSG00000163599	TCM_40h	GECCO_female	Wald ratio	1	0.335295	0.978597	1.06553	1.02114	0.795192
ENSG00000180992	TCM_16h	GECCO_female	Wald ratio	1	0.953093	0.958326	1.0409	0.99876	0.983322
ENSG00000211753	TN_16h	GECCO_female	Wald ratio	1	0.924402	0.973127	1.03047	1.00139	0.973215
ENSG00000173113	TN_IFN_5d	GECCO_female	Wald ratio	1	0.96455	0.961519	1.04192	1.00091	0.988995
ENSG00000213203	CD4_Memory_stim_40h	GECCO_female	Wald ratio	1	0.236483	0.837436	1.04477	0.935378	0.74159
ENSG00000180104	TN_16h	GECCO_female	Wald ratio	1	0.0710698	0.998153	1.04593	1.02176	0.583934
ENSG00000171202	TN_16h	GECCO_female	Wald ratio	1	0.139893	0.95617	1.00633	0.98093	0.642055
ENSG00000203965	TCM_40h	GECCO_female	Wald ratio	1	0.268129	0.931388	1.01995	0.974665	0.767726
ENSG00000075914	CD4_Naive_stim_40h	GECCO_female	Wald ratio	1	0.997258	0.927023	1.07844	0.999867	0.99839
ENSG00000139192	TN_0h	GECCO_female	Wald ratio	1	0.422136	0.950381	1.02155	0.985322	0.816019
ENSG00000104518	TN_cycling_40h	GECCO_female	Wald ratio	1	0.0976712	0.993226	1.08429	1.03776	0.615309
ENSG00000198171	TN_40h	GECCO_female	Wald ratio	1	0.0652506	0.997068	1.10065	1.04758	0.557475
ENSG00000116830	TCM_16h	GECCO_female	Wald ratio	1	0.189351	0.982233	1.09484	1.03701	0.675529
ENSG00000127399	CD4_Memory_stim_40h	GECCO_female	Wald ratio	1	0.00281796	0.832548	0.962671	0.895249	0.184844
ENSG00000258289	CD4_Naive_stim_40h	GECCO_female	Wald ratio	1	0.980422	0.90299	1.10464	0.998739	0.993439
ENSG00000166750	CD4_Naive_stim_40h	GECCO_female	Wald ratio	1	0.108948	0.990159	1.10372	1.0454	0.627319
ENSG00000188735	TN_0h	GECCO_female	Wald ratio	1	0.0984991	0.995899	1.0494	1.0223	0.615309
ENSG00000164346	TCM_16h	GECCO_female	Wald ratio	1	0.527338	0.928524	1.03872	0.982079	0.877275
ENSG00000163875	CD4_Memory_stim_16h	GECCO_female	Wald ratio	1	0.724133	0.938188	1.04533	0.990311	0.944588
ENSG00000240344	TN_cycling_5d	GECCO_female	Wald ratio	1	0.0448418	1.00058	1.05119	1.02557	0.486051
ENSG00000243317	CD4_Memory_stim_5d	GECCO_female	Wald ratio	1	0.438502	0.960768	1.09674	1.0265	0.822546
ENSG00000091136	TN_16h	GECCO_female	Wald ratio	1	0.820462	0.973984	1.03382	1.00346	0.955364
ENSG00000122034	CD4_Naive_stim_40h	GECCO_female	Wald ratio	1	0.743151	0.958282	1.06154	1.00859	0.949515
ENSG00000133106	TCM_16h	GECCO_female	Wald ratio	1	0.588231	0.959447	1.07573	1.01592	0.897485
ENSG00000104219	TN_0h	GECCO_female	Wald ratio	1	0.412877	0.95619	1.01857	0.986886	0.813308
ENSG00000105607	CD4_Naive_stim_5d	GECCO_female	Wald ratio	1	0.936468	0.939625	1.05909	0.997569	0.979927
ENSG00000160221	CD4_Naive_uns_0h	GECCO_female	Wald ratio	1	0.826571	0.975458	1.02005	0.997505	0.955364
ENSG00000137154	TN_IFN_5d	GECCO_female	Wald ratio	1	0.379585	0.946421	1.0212	0.983099	0.809645
ENSG00000135047	CD4_Memory_stim_40h	GECCO_female	Wald ratio	1	0.12338	0.927949	1.009	0.967624	0.635062
ENSG00000203546	TN_40h	GECCO_female	Wald ratio	1	0.782091	0.972902	1.03717	1.00452	0.955364
ENSG00000144559	TCM_5d	GECCO_female	Wald ratio	1	0.350395	0.981038	1.05547	1.01757	0.804066
ENSG00000204237	CD4_Naive_stim_40h	GECCO_female	Wald ratio	1	0.453255	0.971212	1.06761	1.01827	0.832558
ENSG00000160124	TN_NFKB	GECCO_female	Wald ratio	1	0.546548	0.953745	1.02539	0.988921	0.889966
ENSG00000141295	CD4_Memory_stim_5d	GECCO_female	Wald ratio	1	0.325137	0.94521	1.01886	0.981343	0.795192
ENSG00000158985	TN_0h	GECCO_female	Wald ratio	1	0.395176	0.97879	1.05579	1.01656	0.809645
ENSG00000162620	TN_40h	GECCO_female	Wald ratio	1	0.669765	0.963628	1.02409	0.993401	0.923866
ENSG00000214078	CD4_Naive_stim_5d	GECCO_female	Wald ratio	1	0.396091	0.97182	1.01138	0.9914	0.809645
ENSG00000256053	CD4_Memory_stim_40h	GECCO_female	Wald ratio	1	0.0455003	1.00352	1.41582	1.19197	0.486051
ENSG00000128059	CD4_Naive_stim_40h	GECCO_female	Wald ratio	1	0.341755	0.977472	1.06792	1.02169	0.800416
ENSG00000242086	CD4_Memory_stim_16h	GECCO_female	Wald ratio	1	0.252727	0.97707	1.09221	1.03304	0.755771
ENSG00000228857	CD4_Memory_stim_40h	GECCO_female	Wald ratio	1	0.637335	0.981759	1.03053	1.00585	0.912469
ENSG00000154642	TCM_16h	GECCO_female	Wald ratio	1	0.759171	0.944518	1.04252	0.992309	0.953886
ENSG00000260708	TCM_0h	GECCO_female	Wald ratio	1	0.587644	0.972004	1.05139	1.01092	0.897485
ENSG00000026297	TEM_40h	GECCO_female	Wald ratio	1	0.612125	0.970028	1.05303	1.01068	0.903855
ENSG00000172687	TN_5d	GECCO_female	Wald ratio	1	0.681852	0.954371	1.03102	0.991954	0.9304
ENSG00000149084	TEM_5d	GECCO_female	Wald ratio	1	0.00167307	0.894528	0.974494	0.933655	0.139437
ENSG00000234745	TEMRA_0h	GECCO_female	Wald ratio	1	0.119995	0.994512	1.04889	1.02134	0.635062
ENSG00000228716	TEM_5d	GECCO_female	Wald ratio	1	0.411273	0.920181	1.03463	0.975728	0.813308
ENSG00000164346	CD4_Naive_stim_5d	GECCO_female	Wald ratio	1	0.527338	0.966155	1.0178	0.991639	0.877275
ENSG00000134825	TN_0h	GECCO_female	Wald ratio	1	1.32634680574443e-07	0.847387	0.92693	0.886267	0.000526361
ENSG00000066379	TN_16h	GECCO_female	Wald ratio	1	0.0887579	0.944253	1.00405	0.973692	0.603143
ENSG00000124614	TEM_0h	GECCO_female	Wald ratio	1	0.12827	0.993764	1.05085	1.02191	0.637098
ENSG00000124802	TCM_40h	GECCO_female	Wald ratio	1	0.522283	0.93528	1.03456	0.983668	0.874772
ENSG00000164008	TCM_16h	GECCO_female	Wald ratio	1	0.350648	0.977089	1.0675	1.02129	0.804066
ENSG00000105750	CD4_Memory_stim_5d	GECCO_female	Wald ratio	1	0.86127	0.979787	1.02472	1.002	0.965009
ENSG00000197345	CD4_Memory_stim_40h	GECCO_female	Wald ratio	1	0.71613	0.8879	1.18894	1.02745	0.943582
ENSG00000169230	CD4_Naive_stim_40h	GECCO_female	Wald ratio	1	0.0576559	0.793344	1.00371	0.892349	0.524739
ENSG00000233016	TN_IFN_40h	GECCO_female	Wald ratio	1	0.773598	0.963754	1.05087	1.00637	0.953886
ENSG00000141127	TN_cycling_5d	GECCO_female	Wald ratio	1	0.0626999	0.998134	1.07499	1.03585	0.546386
ENSG00000103253	TN_16h	GECCO_female	Wald ratio	1	0.819202	0.967002	1.04333	1.00444	0.955364
ENSG00000174837	TN_0h	GECCO_female	Wald ratio	1	0.283195	0.954491	1.01371	0.983656	0.787559
ENSG00000160256	TEM_5d	GECCO_female	Wald ratio	1	0.436011	0.974737	1.06113	1.01702	0.822546
ENSG00000074201	CD4_Naive_uns_0h	GECCO_female	Wald ratio	1	0.35143	0.979197	1.06091	1.01923	0.804066
ENSG00000149218	TEM_40h	GECCO_female	Wald ratio	1	0.216721	0.918931	1.01936	0.967844	0.715225
ENSG00000213512	TCM_40h	GECCO_female	Wald ratio	1	0.509729	0.95334	1.02401	0.988045	0.861341
ENSG00000250317	TN_cycling_40h	GECCO_female	Wald ratio	1	0.444933	0.940281	1.02741	0.98288	0.824717
ENSG00000168038	CD4_Memory_stim_5d	GECCO_female	Wald ratio	1	0.852784	0.973828	1.03259	1.00278	0.962885
ENSG00000244459	CD4_Naive_uns_0h	GECCO_female	Wald ratio	1	0.102449	0.939843	1.00566	0.972195	0.624143
ENSG00000083937	TN_16h	GECCO_female	Wald ratio	1	0.262714	0.924064	1.02177	0.97169	0.767726
ENSG00000204644	TEM_HLApositive_5d	GECCO_female	Wald ratio	1	0.03114	1.00234	1.05049	1.02613	0.423942
ENSG00000078304	CD4_Naive_stim_16h	GECCO_female	Wald ratio	1	0.028928	1.01231	1.2534	1.12642	0.420432
ENSG00000139044	TN_40h	GECCO_female	Wald ratio	1	0.0688573	0.966912	1.00125	0.983933	0.570481
ENSG00000164253	TCM_5d	GECCO_female	Wald ratio	1	0.814952	0.945111	1.04541	0.993996	0.955364
ENSG00000036448	TN_IFN_40h	GECCO_female	Wald ratio	1	0.417025	0.957562	1.01813	0.987382	0.813308
ENSG00000151665	TN_16h	GECCO_female	Wald ratio	1	0.28968	0.984095	1.05518	1.01902	0.791233
ENSG00000196139	TN_0h	GECCO_female	Wald ratio	1	0.719879	0.975904	1.03595	1.00548	0.944588
ENSG00000167220	CD4_Naive_stim_5d	GECCO_female	Wald ratio	1	0.932653	0.956912	1.04918	1.00199	0.978128
ENSG00000137814	CD4_Naive_stim_40h	GECCO_female	Wald ratio	1	0.128704	0.984353	1.13257	1.05586	0.637252
ENSG00000151725	TN_16h	GECCO_female	Wald ratio	1	0.532817	0.969249	1.06225	1.01469	0.883797
ENSG00000171067	CD4_Memory_stim_5d	GECCO_female	Wald ratio	1	0.209979	0.909957	1.02096	0.963861	0.704937
ENSG00000171067	TN_5d	GECCO_female	Wald ratio	1	0.636768	0.946501	1.0342	0.989382	0.912469
ENSG00000158985	CD4_Naive_stim_16h	GECCO_female	Wald ratio	1	0.395176	0.949195	1.14115	1.04076	0.809645
ENSG00000172345	CD4_Naive_stim_16h	GECCO_female	Wald ratio	1	0.939383	0.967698	1.03612	1.00133	0.980723
ENSG00000035115	TN_cycling_5d	GECCO_female	Wald ratio	1	0.287199	0.981512	1.06503	1.02242	0.789322
ENSG00000254635	CD4_Memory_stim_16h	GECCO_female	Wald ratio	1	0.868576	0.960125	1.04938	1.00376	0.965009
ENSG00000259865	CD4_Memory_uns_0h	GECCO_female	Wald ratio	1	0.488399	0.941765	1.02907	0.984452	0.85544
ENSG00000196683	CD4_Memory_stim_40h	GECCO_female	Wald ratio	1	0.330658	0.92042	1.27935	1.08515	0.795192
ENSG00000026297	CD4_Memory_stim_16h	GECCO_female	Wald ratio	1	0.0589067	0.998542	1.08217	1.03951	0.524739
ENSG00000144791	TN_0h	GECCO_female	Wald ratio	1	0.824688	0.957202	1.03547	0.995568	0.955364
ENSG00000138767	TEM_5d	GECCO_female	Wald ratio	1	0.723509	0.966554	1.05022	1.00752	0.944588
ENSG00000174780	CD4_Naive_stim_40h	GECCO_female	Wald ratio	1	0.0585672	0.868229	1.00252	0.932961	0.524739
ENSG00000213512	CD4_Naive_stim_40h	GECCO_female	Wald ratio	1	0.509729	0.963688	1.01854	0.990734	0.861341
ENSG00000092203	CD4_Memory_stim_40h	GECCO_female	Wald ratio	1	0.131748	0.801301	1.02935	0.908195	0.642055
ENSG00000122687	TN_40h	GECCO_female	Wald ratio	1	0.575861	0.907218	1.05562	0.97861	0.897485
ENSG00000118181	TN_16h	GECCO_female	Wald ratio	1	0.308399	0.895098	1.03565	0.962811	0.791233
ENSG00000171103	TN_40h	GECCO_female	Wald ratio	1	0.0212031	0.903515	0.99184	0.946648	0.368248
ENSG00000107771	CD4_Naive_uns_0h	GECCO_female	Wald ratio	1	0.0560756	0.922623	1.00103	0.961028	0.524739
ENSG00000224043	TCM_40h	GECCO_female	Wald ratio	1	0.937374	0.941084	1.05764	0.997662	0.980487
ENSG00000255733	CD4_Memory_uns_0h	GECCO_female	Wald ratio	1	0.7261	0.956366	1.03157	0.993258	0.945028
ENSG00000031691	TN_IFN_5d	GECCO_female	Wald ratio	1	0.554359	0.961842	1.07521	1.01695	0.890865
ENSG00000168411	CD4_Naive_stim_40h	GECCO_female	Wald ratio	1	0.0740787	0.995214	1.10889	1.05052	0.59989
ENSG00000240344	TN_40h	GECCO_female	Wald ratio	1	0.060686	0.998957	1.04869	1.02352	0.533996
ENSG00000164308	TN_40h	GECCO_female	Wald ratio	1	0.792725	0.982109	1.02392	1.0028	0.955364
ENSG00000198625	TCM_0h	GECCO_female	Wald ratio	1	0.0161462	0.925558	0.992135	0.958269	0.332364
ENSG00000149218	TN_HSP_5d	GECCO_female	Wald ratio	1	0.637935	0.950342	1.0317	0.990187	0.912469
ENSG00000254682	TN_IFN_40h	GECCO_female	Wald ratio	1	0.24648	0.957599	1.01119	0.98403	0.744696
ENSG00000214087	TCM_5d	GECCO_female	Wald ratio	1	0.875836	0.971412	1.03462	1.00252	0.965009
ENSG00000140105	TM_ER-stress_40h	GECCO_female	Wald ratio	1	0.59729	0.944586	1.03335	0.987969	0.897635
ENSG00000160194	T_ER-stress_5d	GECCO_female	Wald ratio	1	0.887599	0.972909	1.03224	1.00214	0.968316
ENSG00000122986	CD4_Naive_uns_0h	GECCO_female	Wald ratio	1	0.0514631	0.921735	1.00026	0.960195	0.5125
ENSG00000214026	TN_cycling_5d	GECCO_female	Wald ratio	1	0.0138978	0.90489	0.98876	0.945896	0.332364
ENSG00000110719	TCM_40h	GECCO_female	Wald ratio	1	0.201698	0.977984	1.11122	1.04248	0.694947
ENSG00000083937	TN_40h	GECCO_female	Wald ratio	1	0.314073	0.906833	1.03192	0.967359	0.791233
ENSG00000106153	CD4_Naive_stim_40h	GECCO_female	Wald ratio	1	0.082223	0.983623	1.3165	1.13795	0.59989
ENSG00000260708	CD4_Memory_stim_5d	GECCO_female	Wald ratio	1	0.801197	0.964925	1.04732	1.00528	0.955364
ENSG00000172543	TEM_5d	GECCO_female	Wald ratio	1	0.085861	0.94865	1.00348	0.97568	0.59989
ENSG00000165410	CD4_Naive_stim_5d	GECCO_female	Wald ratio	1	0.180107	0.989645	1.05702	1.02278	0.675529
ENSG00000250317	TN_16h	GECCO_female	Wald ratio	1	0.444933	0.959131	1.01849	0.988366	0.824717
ENSG00000168385	TN_16h	GECCO_female	Wald ratio	1	0.579633	0.970165	1.05565	1.012	0.897485
ENSG00000112339	CD4_Memory_stim_5d	GECCO_female	Wald ratio	1	0.275313	0.935467	1.01918	0.976429	0.777315
ENSG00000138030	TN_0h	GECCO_female	Wald ratio	1	0.387967	0.940971	1.02392	0.981567	0.809645
ENSG00000080546	CD4_Naive_uns_0h	GECCO_female	Wald ratio	1	0.902391	0.962238	1.03454	0.997736	0.969742
ENSG00000184903	CD4_Naive_stim_16h	GECCO_female	Wald ratio	1	0.938685	0.960189	1.03827	0.998467	0.980723
ENSG00000175575	CD4_Memory_stim_40h	GECCO_female	Wald ratio	1	0.971955	0.933583	1.07383	1.00126	0.990169
ENSG00000154743	CD4_Memory_stim_40h	GECCO_female	Wald ratio	1	0.807373	0.941522	1.08045	1.0086	0.955364
ENSG00000214026	CD4_Naive_stim_40h	GECCO_female	Wald ratio	1	0.0117004	0.924126	0.990169	0.956578	0.325934
ENSG00000163599	CD4_Memory_uns_0h	GECCO_female	Wald ratio	1	0.384538	0.981366	1.05002	1.01511	0.809645
ENSG00000141295	CD4_Memory_stim_40h	GECCO_female	Wald ratio	1	0.30696	0.923489	1.02537	0.973096	0.791233
ENSG00000124588	CD4_Naive_stim_16h	GECCO_female	Wald ratio	1	0.0819214	0.94494	1.00338	0.973721	0.59989
ENSG00000115866	TEM_5d	GECCO_female	Wald ratio	1	0.0982476	0.993219	1.0835	1.03738	0.615309
ENSG00000186184	TN_IFN_5d	GECCO_female	Wald ratio	1	0.398961	0.973135	1.07077	1.02079	0.809645
ENSG00000128059	CD4_Memory_stim_5d	GECCO_female	Wald ratio	1	0.983262	0.943984	1.06066	1.00062	0.994001
ENSG00000164346	TN_IFN_5d	GECCO_female	Wald ratio	1	0.490311	0.940374	1.02991	0.984123	0.855648
ENSG00000131153	TN_cycling_40h	GECCO_female	Wald ratio	1	0.287282	0.923154	1.02397	0.972257	0.789322
ENSG00000083845	CD4_Naive_stim_5d	GECCO_female	Wald ratio	1	0.0542722	0.998447	1.18629	1.08832	0.522765
ENSG00000151715	CD4_Memory_uns_0h	GECCO_female	Wald ratio	1	0.048478	1.00018	1.05447	1.02696	0.505088
ENSG00000133731	TN_16h	GECCO_female	Wald ratio	1	0.307535	0.980238	1.06536	1.02191	0.791233
ENSG00000163875	TN_40h	GECCO_female	Wald ratio	1	0.444447	0.929918	1.03239	0.979814	0.824717
ENSG00000160221	CD4_Memory_stim_16h	GECCO_female	Wald ratio	1	0.826571	0.977068	1.01871	0.99767	0.955364
ENSG00000134202	CD4_Naive_stim_40h	GECCO_female	Wald ratio	1	0.87905	0.980271	1.02355	1.00168	0.965009
ENSG00000168827	TCM_16h	GECCO_female	Wald ratio	1	0.602219	0.957222	1.07831	1.01596	0.899193
ENSG00000229043	CD4_Memory_stim_5d	GECCO_female	Wald ratio	1	0.202434	0.952704	1.01032	0.981088	0.694947
ENSG00000134056	TN_5d	GECCO_female	Wald ratio	1	0.282789	0.924113	1.02331	0.972448	0.787559
ENSG00000085871	CD4_Naive_stim_5d	GECCO_female	Wald ratio	1	0.115379	0.946306	1.00604	0.975715	0.630258
ENSG00000105669	TCM_16h	GECCO_female	Wald ratio	1	0.594785	0.978558	1.03855	1.00811	0.897485
ENSG00000164111	CD4_Naive_uns_0h	GECCO_female	Wald ratio	1	0.314137	0.980799	1.06218	1.02068	0.791233
ENSG00000085871	TN_cycling_40h	GECCO_female	Wald ratio	1	0.601852	0.964107	1.0651	1.01335	0.899193
ENSG00000125877	CD4_Memory_stim_40h	GECCO_female	Wald ratio	1	0.0430014	0.828578	0.996998	0.908895	0.486051
ENSG00000135047	TN_0h	GECCO_female	Wald ratio	1	0.110238	0.955612	1.00464	0.979821	0.627319
ENSG00000172543	TN_IFN_5d	GECCO_female	Wald ratio	1	0.085861	0.933744	1.00453	0.96849	0.59989
ENSG00000106733	TEM_16h	GECCO_female	Wald ratio	1	0.832678	0.946544	1.07059	1.00666	0.956568
ENSG00000269893	TEM_40h	GECCO_female	Wald ratio	1	0.816628	0.962011	1.03101	0.995911	0.955364
ENSG00000169032	TN_0h	GECCO_female	Wald ratio	1	0.422968	0.976218	1.05904	1.01678	0.816019
ENSG00000188735	CD4_Naive_stim_5d	GECCO_female	Wald ratio	1	0.0984991	0.994535	1.06642	1.02985	0.615309
ENSG00000242086	TEM_HLApositive_40h	GECCO_female	Wald ratio	1	0.828819	0.953846	1.03859	0.995316	0.955364
ENSG00000160124	CD4_Memory_uns_0h	GECCO_female	Wald ratio	1	0.546548	0.965197	1.01893	0.991701	0.889966
ENSG00000177030	TN_5d	GECCO_female	Wald ratio	1	0.0951334	0.948063	1.00429	0.97577	0.615309
ENSG00000118640	TEM_40h	GECCO_female	Wald ratio	1	0.619647	0.945633	1.03387	0.988768	0.906866
ENSG00000211778	CD4_Memory_stim_5d	GECCO_female	Wald ratio	1	0.0810149	0.912689	1.00532	0.957885	0.59989
ENSG00000182511	CD4_Naive_stim_5d	GECCO_female	Wald ratio	1	0.850559	0.958373	1.05291	1.00453	0.962885
ENSG00000151725	TEM_40h	GECCO_female	Wald ratio	1	0.245707	0.971268	1.12058	1.04326	0.744696
ENSG00000138381	TN_NFKB	GECCO_female	Wald ratio	1	0.108436	0.95016	1.0051	0.977244	0.627319
ENSG00000182871	CD4_Memory_uns_0h	GECCO_female	Wald ratio	1	0.503517	0.976872	1.0488	1.0122	0.859776
ENSG00000076554	nTreg_16h	GECCO_female	Wald ratio	1	0.198134	0.985783	1.07151	1.02775	0.686304
ENSG00000132305	CD4_Memory_stim_5d	GECCO_female	Wald ratio	1	0.812339	0.9277	1.0606	0.991925	0.955364
ENSG00000168765	TN_40h	GECCO_female	Wald ratio	1	0.919773	0.977363	1.02087	0.998882	0.973215
ENSG00000174837	CD4_Naive_stim_16h	GECCO_female	Wald ratio	1	0.234674	0.958773	1.01037	0.984234	0.737584
ENSG00000197766	CD4_Memory_stim_16h	GECCO_female	Wald ratio	1	0.172322	0.988137	1.06894	1.02774	0.675529
ENSG00000145287	TN_HSP_5d	GECCO_female	Wald ratio	1	0.843609	0.93239	1.05887	0.993619	0.961325
ENSG00000124614	TEMRA_16h	GECCO_female	Wald ratio	1	0.12827	0.989965	1.08325	1.03556	0.637098
ENSG00000085491	TCM_40h	GECCO_female	Wald ratio	1	0.617075	0.958142	1.0257	0.991347	0.904641
ENSG00000180104	TN_40h	GECCO_female	Wald ratio	1	0.245707	0.985192	1.05999	1.02191	0.744696
ENSG00000272501	TEM_0h	GECCO_female	Wald ratio	1	0.837046	0.970356	1.03785	1.00353	0.960062
ENSG00000157954	TN_0h	GECCO_female	Wald ratio	1	0.0108635	0.899972	0.986366	0.942179	0.325934
ENSG00000173113	TN_40h	GECCO_female	Wald ratio	1	0.725251	0.969155	1.04605	1.00687	0.944588
ENSG00000141504	CD4_Memory_uns_0h	GECCO_female	Wald ratio	1	0.567008	0.951704	1.02749	0.988873	0.895564
ENSG00000114648	TN_IFN_40h	GECCO_female	Wald ratio	1	0.64735	0.964875	1.05922	1.01095	0.913232
ENSG00000214026	nTreg_40h	GECCO_female	Wald ratio	1	0.0110819	0.926093	0.990151	0.957586	0.325934
ENSG00000158161	TCM_0h	GECCO_female	Wald ratio	1	0.33719	0.984611	1.04631	1.01499	0.796986
ENSG00000166140	TEM_40h	GECCO_female	Wald ratio	1	0.114434	0.990593	1.09164	1.03989	0.630258
ENSG00000170291	TEM_16h	GECCO_female	Wald ratio	1	0.519993	0.971319	1.05923	1.01432	0.87237
ENSG00000240005	CD4_Naive_uns_0h	GECCO_female	Wald ratio	1	0.637935	0.975862	1.04068	1.00775	0.912469
ENSG00000129422	CD4_Memory_stim_40h	GECCO_female	Wald ratio	1	0.879569	0.964729	1.04282	1.00301	0.965179
ENSG00000165476	TCM_16h	GECCO_female	Wald ratio	1	0.694759	0.957551	1.06726	1.01092	0.935132
ENSG00000100201	TN_16h	GECCO_female	Wald ratio	1	0.326135	0.882444	1.04245	0.959118	0.795192
ENSG00000172543	CD4_Naive_stim_16h	GECCO_female	Wald ratio	1	0.085861	0.912035	1.00609	0.957907	0.59989
ENSG00000276045	CD4_Naive_uns_0h	GECCO_female	Wald ratio	1	0.0905873	0.994026	1.08519	1.03861	0.610349
ENSG00000115350	TN_40h	GECCO_female	Wald ratio	1	0.348954	0.958144	1.01522	0.98627	0.804066
ENSG00000124588	CD4_Naive_uns_0h	GECCO_female	Wald ratio	1	0.0819214	0.932379	1.00418	0.967613	0.59989
ENSG00000234745	TEM_5d	GECCO_female	Wald ratio	1	0.0200139	1.00606	1.07331	1.03914	0.364557
ENSG00000245937	TN_40h	GECCO_female	Wald ratio	1	0.0157311	0.875457	0.98626	0.929208	0.332364
ENSG00000084207	TN_NFKB	GECCO_female	Wald ratio	1	0.874241	0.967779	1.02825	0.997556	0.965009
ENSG00000122188	TN_40h	GECCO_female	Wald ratio	1	0.919773	0.967391	1.03036	0.998381	0.973215
ENSG00000165948	CD4_Naive_stim_40h	GECCO_female	Wald ratio	1	0.668235	0.939385	1.04091	0.988843	0.923866
ENSG00000105750	TEM_HLApositive_5d	GECCO_female	Wald ratio	1	0.86127	0.964173	1.04459	1.00358	0.965009
ENSG00000184986	CD4_Memory_uns_0h	GECCO_female	Wald ratio	1	0.015618	0.934684	0.992962	0.963383	0.332364
ENSG00000242086	TEM_40h	GECCO_female	Wald ratio	1	0.64722	0.966692	1.05603	1.01037	0.913232
ENSG00000176422	TEM_40h	GECCO_female	Wald ratio	1	0.399398	0.92741	1.0305	0.977596	0.809645
ENSG00000122873	TN_16h	GECCO_female	Wald ratio	1	0.0448418	1.00137	1.12521	1.06149	0.486051
ENSG00000214087	TN_cycling_40h	GECCO_female	Wald ratio	1	0.596112	0.977053	1.04125	1.00864	0.897485
ENSG00000183891	TN_IFN_5d	GECCO_female	Wald ratio	1	0.0208528	0.923439	0.993482	0.95782	0.364557
ENSG00000173660	TN_cycling_40h	GECCO_female	Wald ratio	1	0.243345	0.977755	1.09271	1.03364	0.744696
ENSG00000146066	TCM_16h	GECCO_female	Wald ratio	1	0.81321	0.937007	1.05239	0.993024	0.955364
ENSG00000065600	CD4_Naive_stim_40h	GECCO_female	Wald ratio	1	0.447091	0.942694	1.02637	0.983642	0.826877
ENSG00000090621	CD4_Naive_stim_40h	GECCO_female	Wald ratio	1	0.854086	0.914318	1.11419	1.00932	0.962885
ENSG00000144741	TN_16h	GECCO_female	Wald ratio	1	0.00882642	0.932018	0.989923	0.960534	0.312747
ENSG00000228696	TN_0h	GECCO_female	Wald ratio	1	0.00857443	0.931331	0.989688	0.960066	0.307942
ENSG00000206503	CD4_Naive_uns_0h	GECCO_female	Wald ratio	1	0.00599232	0.914364	0.985124	0.949085	0.251646
ENSG00000141994	TCM_40h	GECCO_female	Wald ratio	1	0.674566	0.960686	1.0263	0.992949	0.926636
ENSG00000109775	TCM_16h	GECCO_female	Wald ratio	1	0.575315	0.94644	1.03105	0.987838	0.897485
ENSG00000100365	CD4_Naive_stim_5d	GECCO_female	Wald ratio	1	0.192701	0.978279	1.11515	1.04448	0.675529
ENSG00000144120	CD4_Naive_stim_40h	GECCO_female	Wald ratio	1	0.480646	0.974502	1.0564	1.01462	0.848191
ENSG00000143799	CD4_Naive_stim_40h	GECCO_female	Wald ratio	1	0.124038	0.985699	1.12684	1.05391	0.637098
ENSG00000117054	TN_IFN_40h	GECCO_female	Wald ratio	1	0.802587	0.954723	1.0365	0.994772	0.955364
ENSG00000108107	CD4_Naive_uns_0h	GECCO_female	Wald ratio	1	0.000219323	0.776155	0.925181	0.847398	0.0828937
ENSG00000146574	TN_cycling_40h	GECCO_female	Wald ratio	1	0.373651	0.960376	1.0153	0.987457	0.809645
ENSG00000136689	TCM_5d	GECCO_female	Wald ratio	1	0.176808	0.982116	1.10301	1.04081	0.675529
ENSG00000037757	TN_16h	GECCO_female	Wald ratio	1	0.899832	0.966468	1.03955	1.00234	0.969409
ENSG00000084072	TN_IFN_5d	GECCO_female	Wald ratio	1	0.0573401	0.936072	1.00102	0.967999	0.524739
ENSG00000182871	CD4_Naive_stim_5d	GECCO_female	Wald ratio	1	0.503517	0.982848	1.03586	1.00901	0.859776
ENSG00000132507	TEM_40h	GECCO_female	Wald ratio	1	0.468674	0.953671	1.02207	0.987278	0.839699
ENSG00000091640	TCM_40h	GECCO_female	Wald ratio	1	0.876301	0.958207	1.05133	1.00369	0.965009
ENSG00000148484	TCM_5d	GECCO_female	Wald ratio	1	0.61183	0.953518	1.02842	0.990259	0.903855
ENSG00000123395	CD4_Memory_stim_5d	GECCO_female	Wald ratio	1	0.0685072	0.994938	1.1488	1.06911	0.570481
ENSG00000155542	TEM_HLApositive_40h	GECCO_female	Wald ratio	1	0.698032	0.968915	1.0483	1.00782	0.935132
ENSG00000245648	TN_16h	GECCO_female	Wald ratio	1	0.782091	0.971331	1.0394	1.00479	0.955364
ENSG00000146409	CD4_Naive_stim_16h	GECCO_female	Wald ratio	1	0.312022	0.969875	1.10049	1.03312	0.791233
ENSG00000239521	CD4_Memory_stim_5d	GECCO_female	Wald ratio	1	0.0328974	0.91869	0.996415	0.956764	0.440315
ENSG00000255320	TCM_5d	GECCO_female	Wald ratio	1	0.0234798	1.00521	1.07449	1.03927	0.38744
ENSG00000066379	CD4_Naive_stim_40h	GECCO_female	Wald ratio	1	0.0638346	0.914503	1.0025	0.957492	0.553604
ENSG00000141127	TN_IFN_5d	GECCO_female	Wald ratio	1	0.13172	0.989087	1.08769	1.03722	0.642055
ENSG00000151893	CD4_Memory_stim_16h	GECCO_female	Wald ratio	1	0.803495	0.964076	1.02875	0.995887	0.955364
ENSG00000126522	TCM_40h	GECCO_female	Wald ratio	1	0.27866	0.974202	1.09498	1.03283	0.781529
ENSG00000015532	CD4_Naive_stim_16h	GECCO_female	Wald ratio	1	0.796357	0.957884	1.03357	0.995006	0.955364
ENSG00000166260	CD4_Memory_stim_16h	GECCO_female	Wald ratio	1	0.582547	0.949412	1.0296	0.988695	0.897485
ENSG00000137154	TN_cycling_5d	GECCO_female	Wald ratio	1	1	0.961381	1.04017	1	1
ENSG00000232445	CD4_Naive_stim_40h	GECCO_female	Wald ratio	1	0.611378	0.981091	1.03298	1.0067	0.903855
ENSG00000177697	CD4_Naive_stim_5d	GECCO_female	Wald ratio	1	0.754963	0.960274	1.02984	0.994447	0.953599
ENSG00000213512	nTreg_40h	GECCO_female	Wald ratio	1	0.509729	0.956973	1.02208	0.988991	0.861341
ENSG00000211778	CD4_Memory_uns_0h	GECCO_female	Wald ratio	1	0.0810149	0.940054	1.0036	0.971306	0.59989
ENSG00000246898	CD4_Naive_stim_40h	GECCO_female	Wald ratio	1	0.614615	0.945533	1.03367	0.988619	0.904205
ENSG00000162076	TEM_5d	GECCO_female	Wald ratio	1	0.365937	0.975636	1.06919	1.02134	0.809645
ENSG00000196284	TN_5d	GECCO_female	Wald ratio	1	0.606759	0.933225	1.04119	0.985729	0.902406
ENSG00000248489	TCM_0h	GECCO_female	Wald ratio	1	0.295253	0.94623	1.01693	0.980944	0.791233
ENSG00000204592	CD4_Memory_stim_5d	GECCO_female	Wald ratio	1	0.231832	0.961825	1.17433	1.06278	0.734846
ENSG00000162620	CD4_Naive_stim_16h	GECCO_female	Wald ratio	1	0.669765	0.959599	1.02685	0.992657	0.923866
ENSG00000135968	TCM_0h	GECCO_female	Wald ratio	1	0.820462	0.962601	1.03067	0.996052	0.955364
ENSG00000124588	T_ER-stress_5d	GECCO_female	Wald ratio	1	0.0819214	0.931037	1.00427	0.966958	0.59989
ENSG00000221923	CD4_Memory_stim_5d	GECCO_female	Wald ratio	1	0.327945	0.964845	1.01203	0.988155	0.795192
ENSG00000183386	TN_HSP_5d	GECCO_female	Wald ratio	1	0.0149899	1.00847	1.08156	1.04437	0.332364
ENSG00000163468	CD4_Memory_uns_0h	GECCO_female	Wald ratio	1	0.474466	0.977528	1.05006	1.01314	0.845116
ENSG00000135932	CD4_Naive_stim_40h	GECCO_female	Wald ratio	1	0.310397	0.902726	1.03307	0.965701	0.791233
ENSG00000099940	TN_40h	GECCO_female	Wald ratio	1	0.2926	0.935637	1.02025	0.977026	0.791233
ENSG00000186432	CD4_Naive_stim_16h	GECCO_female	Wald ratio	1	0.171423	0.882177	1.02257	0.949781	0.675007
ENSG00000026297	CD4_Naive_stim_5d	GECCO_female	Wald ratio	1	0.0589067	0.999073	1.05148	1.02494	0.524739
ENSG00000211753	TCM_0h	GECCO_female	Wald ratio	1	0.650869	0.978805	1.03488	1.00645	0.915617
ENSG00000230148	TN_5d	GECCO_female	Wald ratio	1	0.767004	0.973429	1.0372	1.00481	0.953886
ENSG00000131944	CD4_Naive_stim_16h	GECCO_female	Wald ratio	1	0.96532	0.963026	1.04017	1.00086	0.988995
ENSG00000244752	CD4_Naive_stim_5d	GECCO_female	Wald ratio	1	0.615639	0.975077	1.01506	0.994867	0.904205
ENSG00000082212	CD4_Memory_stim_40h	GECCO_female	Wald ratio	1	0.241427	0.7577	1.07237	0.901408	0.744696
ENSG00000090621	CD4_Memory_stim_16h	GECCO_female	Wald ratio	1	0.854086	0.942728	1.07379	1.00613	0.962885
ENSG00000162174	CD4_Memory_stim_40h	GECCO_female	Wald ratio	1	0.296188	0.92413	1.02433	0.97294	0.791233
ENSG00000130303	CD4_Memory_stim_16h	GECCO_female	Wald ratio	1	0.00360821	1.0233	1.12528	1.07308	0.198826
ENSG00000134779	TN_cycling_40h	GECCO_female	Wald ratio	1	0.439684	0.973508	1.06375	1.01763	0.822546
ENSG00000254635	TN_40h	GECCO_female	Wald ratio	1	0.868576	0.972844	1.03315	1.00254	0.965009
ENSG00000151725	TN_cycling_40h	GECCO_female	Wald ratio	1	0.245707	0.990095	1.03964	1.01456	0.744696
ENSG00000173113	TCM_40h	GECCO_female	Wald ratio	1	0.725251	0.971692	1.04213	1.00629	0.944588
ENSG00000251661	CD4_Memory_stim_5d	GECCO_female	Wald ratio	1	0.634173	0.964134	1.0225	0.99289	0.912469
ENSG00000105669	TN_16h	GECCO_female	Wald ratio	1	0.594785	0.977479	1.04055	1.00852	0.897485
ENSG00000136250	CD4_Naive_stim_40h	GECCO_female	Wald ratio	1	0.640119	0.975845	1.04057	1.00769	0.913232
ENSG00000142089	TCM_LA	GECCO_female	Wald ratio	1	0.595688	0.951408	1.029	0.989444	0.897485
ENSG00000146707	TN_5d	GECCO_female	Wald ratio	1	0.410207	0.946824	1.02256	0.983964	0.813308
ENSG00000047662	TN_IFN_40h	GECCO_female	Wald ratio	1	0.0864763	0.996304	1.05693	1.02617	0.59989
ENSG00000237945	TCM_16h	GECCO_female	Wald ratio	1	0.108309	0.924698	1.00781	0.965358	0.627319
ENSG00000100804	TN_cycling_40h	GECCO_female	Wald ratio	1	0.0762739	0.994979	1.10553	1.0488	0.59989
ENSG00000085063	TN_40h	GECCO_female	Wald ratio	1	0.691046	0.926686	1.05176	0.987246	0.935132
ENSG00000183891	TN_40h	GECCO_female	Wald ratio	1	0.0208528	0.944172	0.995294	0.969396	0.364557
ENSG00000087008	CD4_Naive_stim_40h	GECCO_female	Wald ratio	1	0.530816	0.955068	1.02398	0.988923	0.881768
ENSG00000166796	CD4_Memory_stim_40h	GECCO_female	Wald ratio	1	0.914516	0.971376	1.02637	0.998493	0.973215
ENSG00000178381	TEM_40h	GECCO_female	Wald ratio	1	0.331646	0.952608	1.01652	0.984046	0.795192
ENSG00000165410	CD4_Naive_stim_40h	GECCO_female	Wald ratio	1	0.180107	0.985401	1.08149	1.03233	0.675529
ENSG00000186792	CD4_Memory_stim_5d	GECCO_female	Wald ratio	1	0.217992	0.92357	1.0183	0.96978	0.717332
ENSG00000172543	CD4_Memory_uns_0h	GECCO_female	Wald ratio	1	0.085861	0.950244	1.00337	0.976445	0.59989
ENSG00000184983	TN_cycling_40h	GECCO_female	Wald ratio	1	0.968018	0.957676	1.04239	0.999133	0.98997
ENSG00000177465	CD4_Memory_stim_5d	GECCO_female	Wald ratio	1	0.629615	0.953487	1.02924	0.990639	0.911872
ENSG00000176974	CD4_Memory_uns_0h	GECCO_female	Wald ratio	1	0.949106	0.965509	1.03343	0.998894	0.981364
ENSG00000081320	CD4_Naive_stim_5d	GECCO_female	Wald ratio	1	0.232925	0.975445	1.10758	1.03941	0.736839
ENSG00000170949	CD4_Naive_stim_5d	GECCO_female	Wald ratio	1	0.761188	0.955561	1.03381	0.993916	0.953886
ENSG00000026297	TN_HSP_5d	GECCO_female	Wald ratio	1	0.0589067	0.998939	1.05916	1.02861	0.524739
ENSG00000126432	TCM_40h	GECCO_female	Wald ratio	1	0.725251	0.908377	1.14807	1.02122	0.944588
ENSG00000144741	TN_40h	GECCO_female	Wald ratio	1	0.0110989	0.916689	0.988858	0.95209	0.325934
ENSG00000151893	TN_40h	GECCO_female	Wald ratio	1	0.886059	0.951869	1.05877	1.0039	0.968316
ENSG00000182871	TN_5d	GECCO_female	Wald ratio	1	0.503517	0.982178	1.0373	1.00936	0.859776
ENSG00000204516	TN_40h	GECCO_female	Wald ratio	1	0.830675	0.959212	1.03402	0.995912	0.955364
ENSG00000156030	CD4_Memory_uns_0h	GECCO_female	Wald ratio	1	0.476831	0.956358	1.02108	0.988187	0.846634
ENSG00000160194	nTreg_40h	GECCO_female	Wald ratio	1	0.887599	0.970755	1.03489	1.00231	0.968316
ENSG00000100299	TN_IFN_5d	GECCO_female	Wald ratio	1	0.5266	0.943603	1.03015	0.985925	0.877275
ENSG00000124570	TEM_0h	GECCO_female	Wald ratio	1	0.895578	0.970285	1.0351	1.00217	0.968316
ENSG00000130775	TEM_5d	GECCO_female	Wald ratio	1	0.798477	0.980803	1.02551	1.00291	0.955364
ENSG00000129422	TN_0h	GECCO_female	Wald ratio	1	0.389627	0.980411	1.05204	1.0156	0.809645
ENSG00000188846	CD4_Naive_stim_5d	GECCO_female	Wald ratio	1	0.116544	0.983595	1.16123	1.06873	0.635062
ENSG00000154122	CD4_Naive_uns_0h	GECCO_female	Wald ratio	1	0.279359	0.976373	1.08634	1.02989	0.782934
ENSG00000079257	TN_cycling_40h	GECCO_female	Wald ratio	1	0.602219	0.907959	1.05759	0.979921	0.899193
ENSG00000151893	CD4_Memory_stim_5d	GECCO_female	Wald ratio	1	0.803495	0.957906	1.03388	0.995167	0.955364
ENSG00000106153	TN_40h	GECCO_female	Wald ratio	1	0.082223	0.989894	1.1843	1.08274	0.59989
ENSG00000166275	CD4_Memory_stim_5d	GECCO_female	Wald ratio	1	0.910361	0.967488	1.03778	1.00202	0.973215
ENSG00000165752	TCM_5d	GECCO_female	Wald ratio	1	0.0654131	0.934147	1.00211	0.967531	0.558262
ENSG00000164978	CD4_Naive_stim_5d	GECCO_female	Wald ratio	1	0.641238	0.979386	1.0344	1.00652	0.913232
ENSG00000174837	TCM_5d	GECCO_female	Wald ratio	1	0.280527	0.941517	1.01762	0.978829	0.785376
ENSG00000272211	CD4_Naive_stim_16h	GECCO_female	Wald ratio	1	0.192756	0.942282	1.01205	0.976545	0.675529
ENSG00000100075	TN_16h	GECCO_female	Wald ratio	1	0.290994	0.98535	1.05046	1.01739	0.791233
ENSG00000225234	CD4_Memory_uns_0h	GECCO_female	Wald ratio	1	0.218616	0.941141	1.01397	0.976879	0.719087
ENSG00000090487	CD4_Naive_uns_0h	GECCO_female	Wald ratio	1	0.77208	0.950593	1.07063	1.00883	0.953886
ENSG00000154642	CD4_Naive_stim_16h	GECCO_female	Wald ratio	1	0.349974	0.941524	1.02157	0.980732	0.804066
ENSG00000100376	TN_40h	GECCO_female	Wald ratio	1	0.138184	0.955781	1.00629	0.980711	0.642055
ENSG00000132305	TCM_16h	GECCO_female	Wald ratio	1	0.912176	0.96567	1.0317	0.998141	0.973215
ENSG00000143155	TN_cycling_40h	GECCO_female	Wald ratio	1	0.874277	0.95305	1.05816	1.00423	0.965009
ENSG00000167414	CD4_Naive_stim_16h	GECCO_female	Wald ratio	1	0.191905	0.940695	1.01234	0.975861	0.675529
ENSG00000237541	TCM_LA	GECCO_female	Wald ratio	1	0.0221853	1.00694	1.09388	1.04951	0.375448
ENSG00000188735	CD4_Memory_stim_40h	GECCO_female	Wald ratio	1	0.0984991	0.99205	1.09819	1.04377	0.615309
ENSG00000163599	TCM_16h	GECCO_female	Wald ratio	1	0.384538	0.982432	1.04707	1.01423	0.809645
ENSG00000167768	TCM_5d	GECCO_female	Wald ratio	1	0.206127	0.945403	1.01219	0.978226	0.698793
ENSG00000177465	CD4_Naive_stim_5d	GECCO_female	Wald ratio	1	0.397467	0.953835	1.01894	0.985849	0.809645
ENSG00000142684	CD4_Naive_stim_16h	GECCO_female	Wald ratio	1	0.643723	0.94337	1.0989	1.01817	0.913232
ENSG00000142632	TN_16h	GECCO_female	Wald ratio	1	0.0131099	0.935197	0.992174	0.963264	0.332364
ENSG00000068097	CD4_Naive_stim_16h	GECCO_female	Wald ratio	1	0.598507	0.946088	1.03246	0.988333	0.898012
ENSG00000206503	CD4_Memory_uns_0h	GECCO_female	Wald ratio	1	0.0388118	0.933199	0.998178	0.965142	0.465331
ENSG00000168385	TN_0h	GECCO_female	Wald ratio	1	0.587665	0.974023	1.04755	1.01012	0.897485
ENSG00000130347	CD4_Memory_stim_5d	GECCO_female	Wald ratio	1	0.907283	0.962094	1.0349	0.997835	0.972466
ENSG00000259865	CD4_Memory_stim_40h	GECCO_female	Wald ratio	1	0.124351	0.890231	1.01417	0.950183	0.637098
ENSG00000105258	CD4_Memory_stim_5d	GECCO_female	Wald ratio	1	0.738883	0.926237	1.05585	0.988924	0.947417
ENSG00000224877	TN_16h	GECCO_female	Wald ratio	1	0.70897	0.961727	1.02689	0.993777	0.940514
ENSG00000136238	TN_IFN_5d	GECCO_female	Wald ratio	1	0.474406	0.945091	1.02662	0.985013	0.845116
ENSG00000135778	TN_NFKB	GECCO_female	Wald ratio	1	0.593008	0.944561	1.03313	0.987854	0.897485
ENSG00000205659	TN_40h	GECCO_female	Wald ratio	1	0.327498	0.941084	1.02047	0.979974	0.795192
ENSG00000196655	CD4_Memory_stim_40h	GECCO_female	Wald ratio	1	0.328763	0.963716	1.11669	1.03739	0.795192
ENSG00000164930	TCM_16h	GECCO_female	Wald ratio	1	0.320289	0.939839	1.0205	0.97934	0.795192
ENSG00000101181	CD4_Memory_stim_5d	GECCO_female	Wald ratio	1	0.141287	0.99258	1.05365	1.02266	0.642055
ENSG00000187630	CD4_Memory_stim_5d	GECCO_female	Wald ratio	1	0.844046	0.949523	1.04326	0.995287	0.961325
ENSG00000012963	CD4_Naive_stim_5d	GECCO_female	Wald ratio	1	0.159458	0.991128	1.05574	1.02293	0.658772
ENSG00000245937	CD4_Naive_stim_5d	GECCO_female	Wald ratio	1	0.286562	0.950647	1.01507	0.982331	0.789322
ENSG00000180398	CD4_Memory_stim_16h	GECCO_female	Wald ratio	1	0.540247	0.97091	1.05797	1.01351	0.885937
ENSG00000102189	CD4_Memory_uns_0h	GECCO_female	Wald ratio	1	0.612125	0.944277	1.03434	0.988285	0.903855
ENSG00000197928	CD4_Memory_stim_40h	GECCO_female	Wald ratio	1	0.584665	0.942707	1.03383	0.987217	0.897485
ENSG00000143537	CD4_Memory_stim_16h	GECCO_female	Wald ratio	1	0.0494008	1.00012	1.09634	1.04713	0.505088
ENSG00000172543	TN_IFN_40h	GECCO_female	Wald ratio	1	0.085861	0.930889	1.00473	0.967105	0.59989
ENSG00000138757	CD4_Naive_uns_0h	GECCO_female	Wald ratio	1	0.265848	0.928482	1.02067	0.973487	0.767726
ENSG00000162620	CD4_Naive_uns_0h	GECCO_female	Wald ratio	1	0.669765	0.958086	1.0279	0.992377	0.923866
ENSG00000184986	TN_5d	GECCO_female	Wald ratio	1	0.0163381	0.917872	0.991367	0.953912	0.332364
ENSG00000157873	CD4_Naive_stim_40h	GECCO_female	Wald ratio	1	0.149061	0.977062	1.16497	1.06689	0.654005
ENSG00000116830	TN_16h	GECCO_female	Wald ratio	1	0.189351	0.98474	1.08082	1.03166	0.675529
ENSG00000166750	TEM_40h	GECCO_female	Wald ratio	1	0.09656	0.990108	1.12832	1.05696	0.615309
ENSG00000168653	TN_cycling_5d	GECCO_female	Wald ratio	1	0.122536	0.991937	1.07061	1.03052	0.635062
ENSG00000145335	TN_5d	GECCO_female	Wald ratio	1	0.09656	0.994398	1.0706	1.0318	0.615309
ENSG00000277791	TCM_16h	GECCO_female	Wald ratio	1	0.713136	0.932649	1.04886	0.989047	0.943203
ENSG00000125821	CD4_Naive_stim_40h	GECCO_female	Wald ratio	1	0.726934	0.943241	1.08738	1.01275	0.945028
ENSG00000188372	TN_0h	GECCO_female	Wald ratio	1	0.750575	0.971149	1.04145	1.00568	0.951192
ENSG00000175643	CD4_Naive_stim_16h	GECCO_female	Wald ratio	1	0.675275	0.941687	1.03969	0.989476	0.926636
ENSG00000135596	TN_40h	GECCO_female	Wald ratio	1	0.49254	0.968146	1.06957	1.01759	0.855648
ENSG00000236935	TN_40h	GECCO_female	Wald ratio	1	0.228502	0.989175	1.04662	1.01749	0.729961
ENSG00000163599	TN_cycling_40h	GECCO_female	Wald ratio	1	0.384538	0.984824	1.04048	1.01227	0.809645
ENSG00000177106	TN_0h	GECCO_female	Wald ratio	1	0.00412276	0.911631	0.982741	0.946518	0.198826
ENSG00000189306	TN_16h	GECCO_female	Wald ratio	1	0.570941	0.961205	1.02206	0.991165	0.895564
ENSG00000136250	TN_40h	GECCO_female	Wald ratio	1	0.640119	0.972882	1.04573	1.00865	0.913232
ENSG00000204711	TCM_5d	GECCO_female	Wald ratio	1	0.110415	0.995653	1.04352	1.0193	0.627319
ENSG00000197043	TN_HSP_5d	GECCO_female	Wald ratio	1	0.458256	0.933081	1.03173	0.981164	0.837796
ENSG00000178381	TN_5d	GECCO_female	Wald ratio	1	0.202434	0.936925	1.0139	0.974653	0.694947
ENSG00000173917	CD4_Naive_stim_40h	GECCO_female	Wald ratio	1	0.394152	0.983945	1.04194	1.01253	0.809645
ENSG00000160221	TCM_5d	GECCO_female	Wald ratio	1	0.826571	0.975333	1.02015	0.997492	0.955364
ENSG00000163599	CD4_Naive_stim_5d	GECCO_female	Wald ratio	1	0.384538	0.974213	1.07014	1.02105	0.809645
ENSG00000077984	TCM_40h	GECCO_female	Wald ratio	1	0.0538911	0.907997	1.0008	0.953271	0.521838
ENSG00000165171	TCM_0h	GECCO_female	Wald ratio	1	0.0124193	0.941721	0.992756	0.966902	0.332364
ENSG00000134202	TEM_40h	GECCO_female	Wald ratio	1	0.87905	0.977991	1.02634	1.00188	0.965009
ENSG00000175334	TCM_0h	GECCO_female	Wald ratio	1	0.408584	0.97546	1.06297	1.01828	0.813308
ENSG00000164483	TN_0h	GECCO_female	Wald ratio	1	0.074551	0.996612	1.07449	1.03482	0.59989
ENSG00000149485	CD4_Memory_uns_0h	GECCO_female	Wald ratio	1	0.0163951	0.928827	0.992577	0.960173	0.332364
ENSG00000197119	TCM_40h	GECCO_female	Wald ratio	1	0.265312	0.985273	1.05538	1.01973	0.767726
ENSG00000124614	TEM_40h	GECCO_female	Wald ratio	1	0.12827	0.992591	1.06073	1.0261	0.637098
ENSG00000164548	CD4_Naive_stim_16h	GECCO_female	Wald ratio	1	0.538051	0.931779	1.03756	0.98325	0.8854
ENSG00000141295	TCM_5d	GECCO_female	Wald ratio	1	0.600982	0.940802	1.03595	0.987229	0.899193
ENSG00000162620	TEM_5d	GECCO_female	Wald ratio	1	0.273565	0.942124	1.01703	0.978859	0.775735
ENSG00000134202	CD4_Naive_stim_5d	GECCO_female	Wald ratio	1	0.727971	0.974603	1.01813	0.99613	0.945028
ENSG00000185324	CD4_Naive_uns_0h	GECCO_female	Wald ratio	1	0.192171	0.990085	1.05084	1.02001	0.675529
ENSG00000276045	TCM_5d	GECCO_female	Wald ratio	1	0.0912407	0.992497	1.10667	1.04803	0.613651
ENSG00000196655	TN_40h	GECCO_female	Wald ratio	1	0.328763	0.988219	1.03602	1.01184	0.795192
ENSG00000133106	CD4_Naive_uns_0h	GECCO_female	Wald ratio	1	0.592315	0.977425	1.04081	1.00862	0.897485
ENSG00000258315	TN_IFN_5d	GECCO_female	Wald ratio	1	0.217451	0.894067	1.02581	0.957675	0.716741
ENSG00000115484	CD4_Memory_stim_16h	GECCO_female	Wald ratio	1	0.741561	0.813051	1.15876	0.970632	0.949515
ENSG00000105939	CD4_Naive_uns_0h	GECCO_female	Wald ratio	1	0.563414	0.969141	1.01722	0.992889	0.894006
ENSG00000213533	CD4_Naive_stim_40h	GECCO_female	Wald ratio	1	0.00308665	0.904058	0.979725	0.941131	0.197708
ENSG00000172687	TEM_5d	GECCO_female	Wald ratio	1	0.681852	0.945433	1.03738	0.990341	0.9304
ENSG00000160124	CD4_Memory_stim_16h	GECCO_female	Wald ratio	1	0.546548	0.967949	1.0174	0.992366	0.889966
ENSG00000167965	TN_16h	GECCO_female	Wald ratio	1	0.331452	0.935189	1.02286	0.978043	0.795192
ENSG00000106633	CD4_Memory_stim_16h	GECCO_female	Wald ratio	1	0.247492	0.947769	1.01393	0.98029	0.746095
ENSG00000163956	TCM_16h	GECCO_female	Wald ratio	1	0.860484	0.959383	1.05089	1.00409	0.965009
ENSG00000138757	CD4_Memory_stim_16h	GECCO_female	Wald ratio	1	0.265848	0.89592	1.03077	0.960983	0.767726
ENSG00000146066	TCM_40h	GECCO_female	Wald ratio	1	0.829619	0.959974	1.03331	0.995967	0.955364
ENSG00000249859	TCM_0h	GECCO_female	Wald ratio	1	0.727326	0.973925	1.03858	1.00573	0.945028
ENSG00000101158	TCM_5d	GECCO_female	Wald ratio	1	0.0875073	0.91619	1.00601	0.960052	0.59989
ENSG00000257103	CD4_Naive_stim_40h	GECCO_female	Wald ratio	1	0.0774769	0.992021	1.16587	1.07544	0.59989
ENSG00000100075	CD4_Memory_stim_5d	GECCO_female	Wald ratio	1	0.25727	0.989207	1.04141	1.01497	0.759938
ENSG00000111371	CD4_Naive_stim_5d	GECCO_female	Wald ratio	1	0.697899	0.958306	1.06569	1.01057	0.935132
ENSG00000152219	CD4_Memory_uns_0h	GECCO_female	Wald ratio	1	0.307728	0.987029	1.04226	1.01427	0.791233
ENSG00000124570	TCM_0h	GECCO_female	Wald ratio	1	0.895578	0.968995	1.03667	1.00226	0.968316
ENSG00000240065	TN_cycling_40h	GECCO_female	Wald ratio	1	0.925639	0.965605	1.03233	0.99841	0.973215
ENSG00000276045	CD4_Memory_uns_0h	GECCO_female	Wald ratio	1	0.132892	0.989885	1.08004	1.03398	0.642055
ENSG00000188186	TCM_16h	GECCO_female	Wald ratio	1	0.942233	0.952908	1.05331	1.00185	0.980723
ENSG00000163875	CD4_Naive_stim_40h	GECCO_female	Wald ratio	1	0.763056	0.940226	1.04624	0.991817	0.953886
ENSG00000257704	CD4_Naive_stim_5d	GECCO_female	Wald ratio	1	0.617075	0.970955	1.05092	1.01015	0.904641
ENSG00000146530	CD4_Memory_uns_0h	GECCO_female	Wald ratio	1	0.937201	0.968118	1.03574	1.00136	0.980487
ENSG00000084072	CD4_Memory_stim_5d	GECCO_female	Wald ratio	1	0.0573401	0.943265	1.0009	0.971654	0.524739
ENSG00000123219	TCM_0h	GECCO_female	Wald ratio	1	0.99426	0.976348	1.02441	1.00009	0.997149
ENSG00000228439	TN_5d	GECCO_female	Wald ratio	1	0.242956	0.950006	1.01308	0.981035	0.744696
ENSG00000136250	TN_cycling_40h	GECCO_female	Wald ratio	1	0.542344	0.978759	1.04168	1.00973	0.88846
ENSG00000197345	CD4_Memory_stim_5d	GECCO_female	Wald ratio	1	0.658361	0.95729	1.02796	0.991998	0.91932
ENSG00000136238	TN_cycling_5d	GECCO_female	Wald ratio	1	0.770753	0.959096	1.03144	0.994609	0.953886
ENSG00000070831	TCM_5d	GECCO_female	Wald ratio	1	0.639724	0.960391	1.06799	1.01276	0.913232
ENSG00000168268	TCM_5d	GECCO_female	Wald ratio	1	0.761354	0.962118	1.0542	1.00711	0.953886
ENSG00000135778	CD4_Naive_stim_40h	GECCO_female	Wald ratio	1	0.593008	0.959991	1.02361	0.991289	0.897485
ENSG00000005020	TN_40h	GECCO_female	Wald ratio	1	0.00444504	1.02222	1.12679	1.07324	0.206317
ENSG00000253250	TEM_40h	GECCO_female	Wald ratio	1	0.251454	0.933061	1.0183	0.974749	0.754178
ENSG00000180992	TN_40h	GECCO_female	Wald ratio	1	0.878174	0.964326	1.03154	0.997369	0.965009
ENSG00000139192	CD4_Memory_uns_0h	GECCO_female	Wald ratio	1	0.682249	0.965278	1.0234	0.993912	0.9304
ENSG00000220205	CD4_Memory_uns_0h	GECCO_female	Wald ratio	1	0.908875	0.956816	1.05087	1.00274	0.972595
ENSG00000186891	CD4_Naive_stim_5d	GECCO_female	Wald ratio	1	0.08803	0.874319	1.00935	0.939413	0.602322
ENSG00000231663	CD4_Naive_uns_0h	GECCO_female	Wald ratio	1	0.623158	0.977761	1.03825	1.00755	0.909623
ENSG00000136098	CD4_Naive_stim_5d	GECCO_female	Wald ratio	1	0.142845	0.903112	1.01483	0.957342	0.642244
ENSG00000168765	TCM_40h	GECCO_female	Wald ratio	1	0.46668	0.980568	1.04374	1.01166	0.839699
ENSG00000116679	CD4_Memory_stim_5d	GECCO_female	Wald ratio	1	0.156744	0.986972	1.0848	1.03473	0.658358
ENSG00000156261	TCM_LA	GECCO_female	Wald ratio	1	0.442622	0.971755	1.06775	1.01862	0.822546
ENSG00000026297	TN_0h	GECCO_female	Wald ratio	1	0.0589067	0.999218	1.04326	1.021	0.524739
ENSG00000163131	CD4_Memory_stim_5d	GECCO_female	Wald ratio	1	0.310034	0.869785	1.0453	0.953513	0.791233
ENSG00000203778	CD4_Memory_stim_40h	GECCO_female	Wald ratio	1	0.304577	0.928626	1.02341	0.974867	0.791233
ENSG00000097033	CD4_Naive_stim_40h	GECCO_female	Wald ratio	1	0.284129	0.908958	1.02839	0.966831	0.787559
ENSG00000176978	TN_16h	GECCO_female	Wald ratio	1	0.0165649	0.899361	0.989434	0.943323	0.332364
ENSG00000134954	CD4_Memory_stim_5d	GECCO_female	Wald ratio	1	0.294683	0.88281	1.03852	0.957505	0.791233
ENSG00000081665	CD4_Memory_stim_40h	GECCO_female	Wald ratio	1	0.0353744	1.00257	1.07509	1.0382	0.442206
ENSG00000185112	TN_0h	GECCO_female	Wald ratio	1	0.565651	0.95248	1.02697	0.989025	0.895026
ENSG00000161016	T_ER-stress_5d	GECCO_female	Wald ratio	1	0.0539787	0.911985	1.00078	0.955353	0.521838
ENSG00000117533	CD4_Naive_uns_0h	GECCO_female	Wald ratio	1	0.373293	0.985279	1.04031	1.01242	0.809645
ENSG00000158985	TEM_5d	GECCO_female	Wald ratio	1	0.395176	0.965148	1.09399	1.02755	0.809645
ENSG00000183780	TN_IFN_5d	GECCO_female	Wald ratio	1	0.373245	0.965668	1.09757	1.02951	0.809645
ENSG00000144827	CD4_Naive_stim_16h	GECCO_female	Wald ratio	1	0.332017	0.947872	1.01825	0.982432	0.795192
ENSG00000108107	CD4_Memory_uns_0h	GECCO_female	Wald ratio	1	0.000219323	0.830416	0.944567	0.885654	0.0828937
ENSG00000175643	CD4_Naive_stim_40h	GECCO_female	Wald ratio	1	0.730094	0.966187	1.05032	1.00738	0.946856
ENSG00000130312	CD4_Memory_uns_0h	GECCO_female	Wald ratio	1	0.403981	0.981461	1.04756	1.01397	0.812898
ENSG00000186468	TN_5d	GECCO_female	Wald ratio	1	0.641331	0.922322	1.05107	0.984592	0.913232
ENSG00000104219	CD4_Memory_stim_16h	GECCO_female	Wald ratio	1	0.412877	0.916897	1.03627	0.974758	0.813308
ENSG00000125877	TEM_16h	GECCO_female	Wald ratio	1	0.288776	0.918516	1.02562	0.970593	0.791233
ENSG00000136238	CD4_Naive_stim_40h	GECCO_female	Wald ratio	1	0.747886	0.917075	1.12809	1.01713	0.951192
ENSG00000237651	CD4_Naive_stim_40h	GECCO_female	Wald ratio	1	0.346394	0.964821	1.01265	0.988446	0.804066
ENSG00000254635	CD4_Naive_stim_16h	GECCO_female	Wald ratio	1	0.868576	0.954529	1.05667	1.0043	0.965009
ENSG00000022556	CD4_Naive_stim_40h	GECCO_female	Wald ratio	1	0.981868	0.966966	1.03498	1.00039	0.994001
ENSG00000240344	CD4_Naive_stim_40h	GECCO_female	Wald ratio	1	0.060686	0.998879	1.05241	1.02529	0.533996
ENSG00000105483	TEM_5d	GECCO_female	Wald ratio	1	0.716562	0.965847	1.05185	1.00793	0.943582
ENSG00000026297	CD4_Memory_stim_5d	GECCO_female	Wald ratio	1	0.0589067	0.998793	1.06754	1.0326	0.524739
ENSG00000182552	TN_0h	GECCO_female	Wald ratio	1	0.946551	0.963211	1.04095	1.00133	0.98117
ENSG00000149084	TCM_40h	GECCO_female	Wald ratio	1	0.00167307	0.930284	0.983388	0.956467	0.139437
ENSG00000186470	CD4_Memory_stim_40h	GECCO_female	Wald ratio	1	0.00187978	0.872315	0.969518	0.919633	0.139437
ENSG00000136240	TCM_5d	GECCO_female	Wald ratio	1	0.19176	0.989308	1.05508	1.02167	0.675529
ENSG00000111906	TN_40h	GECCO_female	Wald ratio	1	0.0597881	0.998187	1.09394	1.04497	0.530803
ENSG00000105939	TN_0h	GECCO_female	Wald ratio	1	0.538677	0.970098	1.01599	0.992777	0.8854
ENSG00000163328	CD4_Naive_uns_0h	GECCO_female	Wald ratio	1	0.0285401	0.906477	0.994578	0.949506	0.418811
ENSG00000229043	CD4_Naive_stim_5d	GECCO_female	Wald ratio	1	0.202434	0.949087	1.01113	0.979619	0.694947
ENSG00000142252	TN_0h	GECCO_female	Wald ratio	1	0.0356015	0.936621	0.997722	0.966689	0.442206
ENSG00000079691	TEM_5d	GECCO_female	Wald ratio	1	0.292188	0.95231	1.01481	0.983064	0.791233
ENSG00000182742	TN_0h	GECCO_female	Wald ratio	1	0.824141	0.963952	1.04718	1.00471	0.955364
ENSG00000156261	CD4_Memory_uns_0h	GECCO_female	Wald ratio	1	0.442622	0.985523	1.03393	1.00944	0.822546
ENSG00000197043	TN_40h	GECCO_female	Wald ratio	1	0.171281	0.947094	1.00971	0.977903	0.675007
ENSG00000163319	TN_40h	GECCO_female	Wald ratio	1	0.815949	0.951488	1.03995	0.994735	0.955364
ENSG00000185787	CD4_Naive_stim_40h	GECCO_female	Wald ratio	1	0.0374515	1.00265	1.09243	1.04658	0.458016
ENSG00000161055	TN_HSP_5d	GECCO_female	Wald ratio	1	0.425179	0.984598	1.0375	1.0107	0.816019
ENSG00000173917	nTreg_40h	GECCO_female	Wald ratio	1	0.412877	0.9761	1.06068	1.01751	0.813308
ENSG00000231887	CD4_Naive_stim_40h	GECCO_female	Wald ratio	1	0.167188	0.98345	1.10115	1.04064	0.670866
ENSG00000137154	TN_LA	GECCO_female	Wald ratio	1	1	0.967812	1.03326	1	1
ENSG00000100298	CD4_Memory_stim_5d	GECCO_female	Wald ratio	1	0.97261	0.9414	1.06454	1.00108	0.990582
ENSG00000015532	CD4_Memory_stim_16h	GECCO_female	Wald ratio	1	0.842452	0.950172	1.04258	0.995305	0.961325
ENSG00000160213	TN_16h	GECCO_female	Wald ratio	1	0.187758	0.946364	1.01087	0.978086	0.675529
ENSG00000175643	TEM_5d	GECCO_female	Wald ratio	1	0.10051	0.993287	1.07939	1.03545	0.622271
ENSG00000132329	TN_HSP_5d	GECCO_female	Wald ratio	1	0.326355	0.978548	1.06736	1.02199	0.795192
ENSG00000108384	TCM_40h	GECCO_female	Wald ratio	1	0.539813	0.935849	1.03531	0.984327	0.885593
ENSG00000198865	CD4_Naive_stim_16h	GECCO_female	Wald ratio	1	0.757531	0.960277	1.05727	1.00761	0.953886
ENSG00000105939	TEM_0h	GECCO_female	Wald ratio	1	0.538677	0.964977	1.0188	0.991523	0.8854
ENSG00000160213	TN_IFN_40h	GECCO_female	Wald ratio	1	0.187758	0.951656	1.00977	0.98028	0.675529
ENSG00000137154	T_ER-stress_5d	GECCO_female	Wald ratio	1	0.379585	0.940081	1.02382	0.981056	0.809645
ENSG00000124614	TEM_HLApositive_40h	GECCO_female	Wald ratio	1	0.412568	0.981359	1.04692	1.01361	0.813308
ENSG00000131100	TN_40h	GECCO_female	Wald ratio	1	0.919901	0.94442	1.05296	0.997213	0.973215
ENSG00000185651	TCM_16h	GECCO_female	Wald ratio	1	0.0041171	1.02193	1.12214	1.07086	0.198826
ENSG00000232388	CD4_Memory_uns_0h	GECCO_female	Wald ratio	1	0.981005	0.962289	1.03823	0.999539	0.993636
ENSG00000126246	TCM_5d	GECCO_female	Wald ratio	1	0.344176	0.930291	1.02554	0.976753	0.804066
ENSG00000104518	TN_40h	GECCO_female	Wald ratio	1	0.0976712	0.993081	1.08617	1.03858	0.615309
ENSG00000144746	CD4_Naive_uns_0h	GECCO_female	Wald ratio	1	0.454252	0.956042	1.1057	1.02815	0.833529
ENSG00000177465	TN_IFN_5d	GECCO_female	Wald ratio	1	0.377807	0.93107	1.02746	0.97808	0.809645
ENSG00000130312	CD4_Naive_stim_40h	GECCO_female	Wald ratio	1	0.38352	0.972866	1.07417	1.02227	0.809645
ENSG00000122188	TCM_16h	GECCO_female	Wald ratio	1	0.945641	0.960351	1.04433	1.00146	0.98117
ENSG00000211753	CD4_Memory_stim_5d	GECCO_female	Wald ratio	1	0.56132	0.974037	1.04966	1.01114	0.894006
ENSG00000164308	TN_IFN_5d	GECCO_female	Wald ratio	1	0.792725	0.979027	1.02815	1.00329	0.955364
ENSG00000172578	TN_0h	GECCO_female	Wald ratio	1	0.764177	0.960987	1.05567	1.00722	0.953886
ENSG00000158985	TEM_40h	GECCO_female	Wald ratio	1	0.395176	0.974767	1.06686	1.01977	0.809645
ENSG00000130731	TN_40h	GECCO_female	Wald ratio	1	0.363302	0.930785	1.02662	0.977529	0.809645
ENSG00000178028	TN_16h	GECCO_female	Wald ratio	1	0.000632645	1.02464	1.09398	1.05874	0.0947415
ENSG00000111639	TN_40h	GECCO_female	Wald ratio	1	0.468078	0.896713	1.05139	0.970974	0.839699
ENSG00000158525	TCM_LA	GECCO_female	Wald ratio	1	0.317311	0.953025	1.01573	0.983877	0.791233
ENSG00000160221	CD4_Memory_uns_0h	GECCO_female	Wald ratio	1	0.826571	0.97487	1.02054	0.997444	0.955364
ENSG00000141698	CD4_Naive_stim_5d	GECCO_female	Wald ratio	1	0.152876	0.947626	1.00846	0.977568	0.658358
ENSG00000168765	TCM_16h	GECCO_female	Wald ratio	1	0.46668	0.979922	1.04524	1.01205	0.839699
ENSG00000079332	CD4_Memory_stim_16h	GECCO_female	Wald ratio	1	0.490106	0.967455	1.07149	1.01814	0.855648
ENSG00000057608	TCM_5d	GECCO_female	Wald ratio	1	0.527218	0.940676	1.03182	0.985194	0.877275
ENSG00000173917	TEM_16h	GECCO_female	Wald ratio	1	0.394152	0.980357	1.05165	1.01538	0.809645
ENSG00000105053	TCM_16h	GECCO_female	Wald ratio	1	0.0917206	0.992699	1.10259	1.0462	0.613651
ENSG00000161016	TN_16h	GECCO_female	Wald ratio	1	0.0356015	0.948308	0.998153	0.972912	0.442206
ENSG00000160221	CD4_Naive_stim_5d	GECCO_female	Wald ratio	1	0.826571	0.976849	1.01889	0.997648	0.955364
ENSG00000105750	TN_40h	GECCO_female	Wald ratio	1	0.868716	0.964255	1.03121	0.997173	0.965009
ENSG00000213859	CD4_Naive_uns_0h	GECCO_female	Wald ratio	1	0.765516	0.9547	1.0347	0.993896	0.953886
ENSG00000156502	CD4_Naive_stim_5d	GECCO_female	Wald ratio	1	0.191704	0.912574	1.0185	0.964085	0.675529
ENSG00000125991	TN_40h	GECCO_female	Wald ratio	1	0.157176	0.935344	1.01086	0.97237	0.658358
ENSG00000262814	TCM_40h	GECCO_female	Wald ratio	1	0.460191	0.938283	1.15112	1.03927	0.839664
ENSG00000125821	TCM_16h	GECCO_female	Wald ratio	1	0.662226	0.971642	1.04631	1.00828	0.921474
ENSG00000167965	TN_cycling_40h	GECCO_female	Wald ratio	1	0.331452	0.936061	1.02254	0.978346	0.795192
ENSG00000221923	TN_5d	GECCO_female	Wald ratio	1	0.327868	0.960135	1.01368	0.986546	0.795192
ENSG00000168653	CD4_Naive_stim_16h	GECCO_female	Wald ratio	1	0.122536	0.989915	1.08918	1.03836	0.635062
ENSG00000139044	TCM_40h	GECCO_female	Wald ratio	1	0.0688573	0.967446	1.00123	0.984194	0.570481
ENSG00000171806	CD4_Naive_stim_16h	GECCO_female	Wald ratio	1	0.070783	0.996286	1.09584	1.04488	0.582181
ENSG00000041357	CD4_Naive_stim_16h	GECCO_female	Wald ratio	1	0.239865	0.850879	1.04124	0.941261	0.744696
ENSG00000134809	TN_0h	GECCO_female	Wald ratio	1	0.136764	0.993003	1.05262	1.02238	0.642055
ENSG00000171530	CD4_Naive_stim_5d	GECCO_female	Wald ratio	1	0.177016	0.918915	1.01571	0.966099	0.675529
ENSG00000254682	TCM_5d	GECCO_female	Wald ratio	1	0.460818	0.961694	1.01786	0.989378	0.839699
ENSG00000260708	TN_0h	GECCO_female	Wald ratio	1	0.587644	0.982342	1.03194	1.00684	0.897485
ENSG00000168291	CD4_Naive_stim_16h	GECCO_female	Wald ratio	1	0.283122	0.932494	1.02064	0.975572	0.787559
ENSG00000124588	CD4_Naive_stim_5d	GECCO_female	Wald ratio	1	0.0819214	0.942773	1.00352	0.972671	0.59989
ENSG00000121716	TN_40h	GECCO_female	Wald ratio	1	0.00420885	1.01555	1.086	1.05019	0.198826
ENSG00000168824	TCM_0h	GECCO_female	Wald ratio	1	0.0688437	0.929945	1.0027	0.96564	0.570481
ENSG00000231887	CD4_Naive_uns_0h	GECCO_female	Wald ratio	1	0.167188	0.988493	1.06911	1.02801	0.670866
ENSG00000138777	CD4_Naive_stim_40h	GECCO_female	Wald ratio	1	0.263387	0.921715	1.02254	0.970818	0.767726
ENSG00000111906	CD4_Memory_uns_0h	GECCO_female	Wald ratio	1	0.0233221	1.00543	1.07716	1.04068	0.38744
ENSG00000177595	TN_40h	GECCO_female	Wald ratio	1	0.0119596	0.807595	0.973913	0.886864	0.331248
ENSG00000170873	CD4_Memory_uns_0h	GECCO_female	Wald ratio	1	0.152285	0.947378	1.00846	0.977442	0.658358
ENSG00000113749	CD4_Naive_stim_40h	GECCO_female	Wald ratio	1	0.196555	0.987721	1.06193	1.02415	0.683636
ENSG00000260708	CD4_Memory_stim_16h	GECCO_female	Wald ratio	1	0.587644	0.983726	1.02938	1.0063	0.897485
ENSG00000065268	TN_0h	GECCO_female	Wald ratio	1	0.00368817	1.02453	1.13302	1.07741	0.198826
ENSG00000138185	CD4_Naive_stim_5d	GECCO_female	Wald ratio	1	0.118061	0.957947	1.00485	0.98112	0.635062
ENSG00000163599	nTreg_16h	GECCO_female	Wald ratio	1	0.335295	0.965072	1.10994	1.03497	0.795192
ENSG00000160193	CD4_Memory_stim_40h	GECCO_female	Wald ratio	1	0.619964	0.958795	1.07313	1.01435	0.906866
ENSG00000047662	TEM_5d	GECCO_female	Wald ratio	1	0.171877	0.992187	1.04492	1.01821	0.675007
ENSG00000172270	CD4_Naive_stim_5d	GECCO_female	Wald ratio	1	0.563255	0.931914	1.03914	0.984069	0.894006
ENSG00000133106	CD4_Naive_stim_40h	GECCO_female	Wald ratio	1	0.588231	0.936773	1.12206	1.02524	0.897485
ENSG00000047662	TN_cycling_40h	GECCO_female	Wald ratio	1	0.10136	0.99617	1.04386	1.01974	0.623461
ENSG00000187231	CD4_Naive_stim_5d	GECCO_female	Wald ratio	1	0.149796	0.930182	1.01112	0.969809	0.656144
ENSG00000226688	CD4_Naive_stim_5d	GECCO_female	Wald ratio	1	0.228443	0.984936	1.06563	1.02449	0.729961
ENSG00000171067	TCM_16h	GECCO_female	Wald ratio	1	0.161948	0.930141	1.01218	0.970294	0.6608
ENSG00000166435	CD4_Naive_stim_40h	GECCO_female	Wald ratio	1	0.392936	0.987268	1.03315	1.00995	0.809645
ENSG00000169738	TCM_40h	GECCO_female	Wald ratio	1	0.101851	0.90651	1.00888	0.956328	0.62376
ENSG00000131507	TN_0h	GECCO_female	Wald ratio	1	0.0289752	1.00504	1.09746	1.05023	0.420432
ENSG00000188732	CD4_Memory_stim_16h	GECCO_female	Wald ratio	1	0.98818	0.972972	1.02736	0.999794	0.995391
ENSG00000183527	TN_40h	GECCO_female	Wald ratio	1	0.229759	0.8684	1.03446	0.947801	0.7309
ENSG00000022556	TEM_40h	GECCO_female	Wald ratio	1	0.896458	0.958949	1.03738	0.997394	0.968316
ENSG00000166750	CD4_Memory_stim_16h	GECCO_female	Wald ratio	1	0.228502	0.958945	1.19186	1.06908	0.729961
ENSG00000175334	TN_40h	GECCO_female	Wald ratio	1	0.57256	0.960432	1.07575	1.01646	0.896156
ENSG00000134824	TEM_LA	GECCO_female	Wald ratio	1	0.0284164	0.924191	0.995614	0.959238	0.418811
ENSG00000113810	CD4_Naive_stim_5d	GECCO_female	Wald ratio	1	0.243345	0.957085	1.18872	1.06663	0.744696
ENSG00000166503	TCM_5d	GECCO_female	Wald ratio	1	0.305611	0.981515	1.06133	1.02064	0.791233
ENSG00000196683	TN_0h	GECCO_female	Wald ratio	1	0.435797	0.984445	1.03704	1.0104	0.822546
ENSG00000125124	CD4_Naive_stim_5d	GECCO_female	Wald ratio	1	0.827903	0.966038	1.04412	1.00432	0.955364
ENSG00000221923	TN_cycling_5d	GECCO_female	Wald ratio	1	0.327945	0.959265	1.01399	0.986249	0.795192
ENSG00000102898	CD4_Memory_stim_16h	GECCO_female	Wald ratio	1	0.158118	0.97961	1.13497	1.05443	0.658772
ENSG00000198231	TCM_16h	GECCO_female	Wald ratio	1	0.463873	0.965992	1.07885	1.02086	0.839699
ENSG00000140416	CD4_Memory_stim_40h	GECCO_female	Wald ratio	1	0.158875	0.981526	1.12073	1.04882	0.658772
ENSG00000120860	CD4_Naive_stim_40h	GECCO_female	Wald ratio	1	0.641031	0.934414	1.04265	0.987049	0.913232
ENSG00000131981	TN_40h	GECCO_female	Wald ratio	1	0.165834	0.938745	1.01091	0.974159	0.668474
ENSG00000171033	TEM_40h	GECCO_female	Wald ratio	1	0.715737	0.959924	1.06138	1.00938	0.943582
ENSG00000145287	TN_cycling_5d	GECCO_female	Wald ratio	1	0.843609	0.942027	1.05001	0.994553	0.961325
ENSG00000072756	TN_40h	GECCO_female	Wald ratio	1	0.378624	0.966948	1.09246	1.02779	0.809645
ENSG00000038002	CD4_Memory_stim_40h	GECCO_female	Wald ratio	1	0.310858	0.892092	1.03702	0.96183	0.791233
ENSG00000166164	TEM_5d	GECCO_female	Wald ratio	1	0.833035	0.962822	1.031	0.996328	0.956568
ENSG00000186184	TN_5d	GECCO_female	Wald ratio	1	0.398961	0.978598	1.05582	1.01648	0.809645
ENSG00000186470	TN_cycling_5d	GECCO_female	Wald ratio	1	0.00187978	0.926	0.982729	0.953943	0.139437
ENSG00000204644	TN_cycling_5d	GECCO_female	Wald ratio	1	0.03114	1.00247	1.05347	1.02766	0.423942
ENSG00000168385	TCM_0h	GECCO_female	Wald ratio	1	0.490027	0.970059	1.06551	1.01666	0.855648
ENSG00000171067	TCM_40h	GECCO_female	Wald ratio	1	0.209979	0.942658	1.01306	0.977227	0.704937
ENSG00000184752	TN_5d	GECCO_female	Wald ratio	1	0.000611248	0.927195	0.979629	0.953051	0.0932977
ENSG00000130312	CD4_Memory_stim_5d	GECCO_female	Wald ratio	1	0.38352	0.968876	1.08572	1.02563	0.809645
ENSG00000081665	TN_cycling_40h	GECCO_female	Wald ratio	1	0.028628	1.00501	1.095	1.04904	0.418811
ENSG00000279159	CD4_Naive_uns_0h	GECCO_female	Wald ratio	1	0.053017	0.999441	1.09025	1.04386	0.519861
ENSG00000117226	TEM_0h	GECCO_female	Wald ratio	1	0.988995	0.965593	1.03615	1.00025	0.995391
ENSG00000124575	CD4_Memory_stim_5d	GECCO_female	Wald ratio	1	0.33366	0.957279	1.1373	1.04341	0.795192
ENSG00000235750	CD4_Memory_stim_40h	GECCO_female	Wald ratio	1	0.24925	0.978668	1.08662	1.03123	0.74822
ENSG00000182871	TN_IFN_40h	GECCO_female	Wald ratio	1	0.602483	0.979284	1.03674	1.0076	0.899193
ENSG00000117054	CD4_Memory_stim_16h	GECCO_female	Wald ratio	1	0.963268	0.95061	1.04951	0.998838	0.988995
ENSG00000175611	TN_0h	GECCO_female	Wald ratio	1	0.824608	0.970525	1.02413	0.996965	0.955364
ENSG00000121716	CD4_Memory_uns_0h	GECCO_female	Wald ratio	1	0.00420885	1.01331	1.07324	1.04285	0.198826
ENSG00000178028	TN_cycling_40h	GECCO_female	Wald ratio	1	0.0149847	1.01459	1.1441	1.0774	0.332364
ENSG00000159063	CD4_Memory_stim_40h	GECCO_female	Wald ratio	1	0.556374	0.913816	1.18225	1.0394	0.890865
ENSG00000272688	CD4_Naive_stim_5d	GECCO_female	Wald ratio	1	0.750813	0.973469	1.03799	1.00521	0.951341
ENSG00000174837	TN_cycling_40h	GECCO_female	Wald ratio	1	0.240765	0.949904	1.01299	0.980941	0.744696
ENSG00000135124	CD4_Memory_stim_16h	GECCO_female	Wald ratio	1	0.2113	0.946021	1.01235	0.978623	0.707631
ENSG00000101158	TEM_40h	GECCO_female	Wald ratio	1	0.0875073	0.906543	1.00674	0.955331	0.59989
ENSG00000198586	CD4_Memory_stim_40h	GECCO_female	Wald ratio	1	0.461663	0.900642	1.04865	0.971833	0.839699
ENSG00000047662	TCM_0h	GECCO_female	Wald ratio	1	0.171877	0.992975	1.04028	1.01635	0.675007
ENSG00000091640	TN_40h	GECCO_female	Wald ratio	1	0.41865	0.982866	1.04244	1.01222	0.813308
ENSG00000079691	TCM_5d	GECCO_female	Wald ratio	1	0.292188	0.955763	1.01371	0.984309	0.791233
ENSG00000084207	TN_16h	GECCO_female	Wald ratio	1	0.874241	0.971573	1.02483	0.997848	0.965009
ENSG00000070770	TN_0h	GECCO_female	Wald ratio	1	0.169735	0.990862	1.05351	1.02171	0.675007
ENSG00000134202	nTreg_40h	GECCO_female	Wald ratio	1	0.879913	0.976602	1.02802	1.00198	0.96529
ENSG00000139428	CD4_Memory_stim_5d	GECCO_female	Wald ratio	1	0.763311	0.957791	1.06054	1.00786	0.953886
ENSG00000124588	TEM_5d	GECCO_female	Wald ratio	1	0.0819214	0.944003	1.00344	0.973267	0.59989
ENSG00000108599	TN_0h	GECCO_female	Wald ratio	1	0.917252	0.947593	1.06168	1.00302	0.973215
ENSG00000142089	TCM_40h	GECCO_female	Wald ratio	1	0.595688	0.968091	1.01879	0.993115	0.897485
ENSG00000072210	CD4_Naive_stim_5d	GECCO_female	Wald ratio	1	0.610364	0.952748	1.02884	0.990062	0.903855
ENSG00000131981	TEM_16h	GECCO_female	Wald ratio	1	0.181626	0.893005	1.02166	0.955171	0.675529
ENSG00000154719	CD4_Naive_stim_16h	GECCO_female	Wald ratio	1	0.979674	0.947117	1.05735	1.00072	0.993062
ENSG00000147813	nTreg_40h	GECCO_female	Wald ratio	1	0.711538	0.97965	1.03058	1.00479	0.942031
ENSG00000125877	TN_IFN_5d	GECCO_female	Wald ratio	1	0.536391	0.950417	1.02682	0.987879	0.8854
ENSG00000196405	TN_40h	GECCO_female	Wald ratio	1	0.994852	0.959423	1.04258	1.00014	0.997149
ENSG00000184752	TEM_16h	GECCO_female	Wald ratio	1	0.000611248	0.779987	0.934586	0.853795	0.0932977
ENSG00000003402	TEM_HLApositive_40h	GECCO_female	Wald ratio	1	0.185024	0.988155	1.06364	1.0252	0.675529
ENSG00000068097	TN_40h	GECCO_female	Wald ratio	1	0.598507	0.941425	1.03541	0.987299	0.898012
ENSG00000134202	TCM_LA	GECCO_female	Wald ratio	1	0.727971	0.958533	1.03003	0.993637	0.945028
ENSG00000189144	CD4_Memory_stim_16h	GECCO_female	Wald ratio	1	0.0276019	1.00649	1.11729	1.06044	0.418811
ENSG00000108384	TN_16h	GECCO_female	Wald ratio	1	0.539813	0.945129	1.02998	0.986644	0.885593
ENSG00000143198	TN_IFN_5d	GECCO_female	Wald ratio	1	0.113905	0.948677	1.00566	0.976752	0.630009
ENSG00000196810	TN_16h	GECCO_female	Wald ratio	1	0.380187	0.936616	1.02529	0.979953	0.809645
ENSG00000183780	TCM_0h	GECCO_female	Wald ratio	1	0.301021	0.986913	1.04353	1.01483	0.791233
ENSG00000166260	TN_40h	GECCO_female	Wald ratio	1	0.729038	0.962289	1.02726	0.994243	0.946105
ENSG00000151657	TN_40h	GECCO_female	Wald ratio	1	0.766389	0.954965	1.06454	1.00827	0.953886
ENSG00000167468	TCM_40h	GECCO_female	Wald ratio	1	0.6883	0.970191	1.0469	1.00782	0.934812
ENSG00000128944	CD4_Memory_stim_16h	GECCO_female	Wald ratio	1	0.355027	0.899145	1.03888	0.966491	0.807175
ENSG00000182362	TCM_16h	GECCO_female	Wald ratio	1	0.314073	0.971486	1.09421	1.03102	0.791233
ENSG00000133731	CD4_Naive_stim_16h	GECCO_female	Wald ratio	1	0.307535	0.972808	1.09139	1.03039	0.791233
ENSG00000169062	CD4_Naive_uns_0h	GECCO_female	Wald ratio	1	0.731272	0.941001	1.0436	0.990974	0.947299
ENSG00000166750	CD4_Memory_stim_40h	GECCO_female	Wald ratio	1	0.0181913	1.01742	1.20416	1.10686	0.348754
ENSG00000146066	CD4_Naive_stim_40h	GECCO_female	Wald ratio	1	0.81321	0.964352	1.0289	0.996102	0.955364
ENSG00000139625	TCM_LA	GECCO_female	Wald ratio	1	0.510943	0.974162	1.05401	1.0133	0.861588
ENSG00000115750	TN_5d	GECCO_female	Wald ratio	1	0.738883	0.957803	1.06267	1.00887	0.947417
ENSG00000176476	TEM_5d	GECCO_female	Wald ratio	1	0.453255	0.946151	1.02502	0.984798	0.832558
ENSG00000231925	CD4_Naive_stim_16h	GECCO_female	Wald ratio	1	0.781759	0.954006	1.06459	1.00778	0.955364
ENSG00000144120	CD4_Memory_stim_16h	GECCO_female	Wald ratio	1	0.687464	0.968323	1.05003	1.00835	0.934476
ENSG00000223482	TEM_5d	GECCO_female	Wald ratio	1	0.374646	0.974051	1.07233	1.02201	0.809645
ENSG00000147421	TN_16h	GECCO_female	Wald ratio	1	0.979412	0.965161	1.03514	0.999539	0.993062
ENSG00000211778	CD4_Naive_stim_16h	GECCO_female	Wald ratio	1	0.0810149	0.932187	1.00409	0.967469	0.59989
ENSG00000160221	TEM_HLApositive_5d	GECCO_female	Wald ratio	1	0.826571	0.972617	1.02243	0.997212	0.955364
ENSG00000141127	TN_40h	GECCO_female	Wald ratio	1	0.158906	0.986289	1.08803	1.03591	0.658772
ENSG00000167608	CD4_Memory_stim_5d	GECCO_female	Wald ratio	1	0.0820118	0.996173	1.06632	1.03065	0.59989
ENSG00000251022	TEM_5d	GECCO_female	Wald ratio	1	0.546852	0.969129	1.06098	1.01401	0.889966
ENSG00000240344	TN_5d	GECCO_female	Wald ratio	1	0.0448418	1.00057	1.05027	1.02512	0.486051
ENSG00000272968	CD4_Naive_stim_5d	GECCO_female	Wald ratio	1	0.377928	0.952064	1.01881	0.984874	0.809645
ENSG00000085871	TN_IFN_40h	GECCO_female	Wald ratio	1	0.422968	0.971266	1.07195	1.02037	0.816019
ENSG00000135541	CD4_Memory_stim_40h	GECCO_female	Wald ratio	1	0.294042	0.876438	1.04072	0.955054	0.791233
ENSG00000163468	TN_5d	GECCO_female	Wald ratio	1	0.565748	0.949406	1.09961	1.02175	0.895026
ENSG00000031691	CD4_Naive_stim_40h	GECCO_female	Wald ratio	1	0.554359	0.972318	1.05372	1.0122	0.890865
ENSG00000241945	CD4_Naive_stim_16h	GECCO_female	Wald ratio	1	0.649045	0.967664	1.02069	0.993825	0.914191
ENSG00000197345	TCM_0h	GECCO_female	Wald ratio	1	0.607463	0.963266	1.02212	0.992258	0.902406
ENSG00000132507	T_ER-stress_5d	GECCO_female	Wald ratio	1	0.468674	0.952905	1.02245	0.987064	0.839699
ENSG00000260708	TEM_16h	GECCO_female	Wald ratio	1	0.106815	0.990703	1.10085	1.04433	0.627319
ENSG00000161016	TCM_LA	GECCO_female	Wald ratio	1	0.0794951	0.947214	1.00302	0.974717	0.59989
ENSG00000105939	TN_cycling_5d	GECCO_female	Wald ratio	1	0.563414	0.95315	1.02648	0.989135	0.894006
ENSG00000184117	CD4_Naive_stim_40h	GECCO_female	Wald ratio	1	0.449916	0.974797	1.05924	1.01614	0.828342
ENSG00000110665	TN_0h	GECCO_female	Wald ratio	1	0.0208001	1.00578	1.07252	1.03861	0.364557
ENSG00000158525	CD4_Memory_stim_5d	GECCO_female	Wald ratio	1	0.317311	0.965295	1.01152	0.988138	0.791233
ENSG00000144815	TN_40h	GECCO_female	Wald ratio	1	0.821541	0.948467	1.06894	1.0069	0.955364
ENSG00000036448	TCM_40h	GECCO_female	Wald ratio	1	0.913444	0.954058	1.04299	0.997532	0.973215
ENSG00000101158	TN_40h	GECCO_female	Wald ratio	1	0.0875073	0.942971	1.00403	0.973022	0.59989
ENSG00000161203	TN_40h	GECCO_female	Wald ratio	1	0.939019	0.949073	1.04953	0.998038	0.980723
ENSG00000105329	CD4_Memory_uns_0h	GECCO_female	Wald ratio	1	0.0560541	0.907523	1.00124	0.95323	0.524739
ENSG00000174652	TN_0h	GECCO_female	Wald ratio	1	0.417025	0.93432	1.02855	0.980303	0.813308
ENSG00000148290	TN_HSP_5d	GECCO_female	Wald ratio	1	0.584073	0.964925	1.06543	1.01393	0.897485
ENSG00000137106	TN_40h	GECCO_female	Wald ratio	1	0.417257	0.954553	1.01947	0.986477	0.813308
ENSG00000083642	TN_0h	GECCO_female	Wald ratio	1	0.184024	0.939508	1.01206	0.975107	0.675529
ENSG00000101161	CD4_Naive_stim_40h	GECCO_female	Wald ratio	1	0.212607	0.974418	1.1235	1.04631	0.710574
ENSG00000168268	TM_ER-stress_40h	GECCO_female	Wald ratio	1	0.767004	0.967369	1.04602	1.00593	0.953886
ENSG00000074319	TN_HSP_5d	GECCO_female	Wald ratio	1	0.780313	0.96541	1.048	1.00586	0.955364
ENSG00000120675	TCM_40h	GECCO_female	Wald ratio	1	0.285375	0.987742	1.04278	1.01489	0.787559
ENSG00000236935	TEM_40h	GECCO_female	Wald ratio	1	0.0893889	0.994046	1.08719	1.03957	0.603812
ENSG00000205937	TM_ER-stress_40h	GECCO_female	Wald ratio	1	0.73716	0.948773	1.07715	1.01092	0.947417
ENSG00000166839	CD4_Naive_stim_5d	GECCO_female	Wald ratio	1	0.775857	0.977665	1.017	0.997139	0.953886
ENSG00000003402	TN_IFN_5d	GECCO_female	Wald ratio	1	0.344478	0.966322	1.10307	1.03243	0.804066
ENSG00000185627	TN_40h	GECCO_female	Wald ratio	1	0.0381937	0.705267	0.990283	0.835712	0.464232
ENSG00000213512	TEM_LA	GECCO_female	Wald ratio	1	0.474406	0.94834	1.02498	0.985918	0.845116
ENSG00000148484	CD4_Memory_stim_5d	GECCO_female	Wald ratio	1	0.61183	0.954331	1.0279	0.990432	0.903855
ENSG00000172270	CD4_Memory_stim_5d	GECCO_female	Wald ratio	1	0.432535	0.929832	1.03164	0.979412	0.822546
ENSG00000155542	TN_cycling_40h	GECCO_female	Wald ratio	1	0.549956	0.974951	1.04879	1.0112	0.890865
ENSG00000135778	CD4_Memory_stim_5d	GECCO_female	Wald ratio	1	0.593008	0.958179	1.02471	0.990888	0.897485
ENSG00000241945	TCM_5d	GECCO_female	Wald ratio	1	0.649045	0.960625	1.02535	0.992459	0.914191
ENSG00000112667	TEM_16h	GECCO_female	Wald ratio	1	0.795928	0.953392	1.06422	1.00728	0.955364
ENSG00000172469	CD4_Memory_stim_16h	GECCO_female	Wald ratio	1	0.0548948	0.999199	1.0802	1.03891	0.524739
ENSG00000116138	CD4_Memory_stim_16h	GECCO_female	Wald ratio	1	0.160286	0.989048	1.06891	1.02821	0.659508
ENSG00000105323	CD4_Memory_uns_0h	GECCO_female	Wald ratio	1	0.0399705	0.930113	0.998304	0.963606	0.47139
ENSG00000134824	TCM_40h	GECCO_female	Wald ratio	1	0.0284164	0.940892	0.996608	0.968349	0.418811
ENSG00000105750	T_ER-stress_5d	GECCO_female	Wald ratio	1	0.86127	0.971144	1.03563	1.00287	0.965009
ENSG00000022556	CD4_Memory_stim_16h	GECCO_female	Wald ratio	1	0.673254	0.971463	1.04585	1.00797	0.926264
ENSG00000036257	CD4_Memory_stim_40h	GECCO_female	Wald ratio	1	0.718627	0.928278	1.05265	0.98851	0.944588
ENSG00000124614	CD4_Memory_stim_16h	GECCO_female	Wald ratio	1	0.382812	0.980521	1.05259	1.01591	0.809645
ENSG00000129925	TN_LA	GECCO_female	Wald ratio	1	0.0100978	1.01277	1.09847	1.05475	0.325934
ENSG00000196683	TN_LA	GECCO_female	Wald ratio	1	0.435797	0.979802	1.04848	1.01356	0.822546
ENSG00000134824	TEM_16h	GECCO_female	Wald ratio	1	0.0284164	0.930654	0.996001	0.962773	0.418811
ENSG00000242485	TCM_40h	GECCO_female	Wald ratio	1	0.0344509	1.00506	1.14216	1.07142	0.442206
ENSG00000170889	CD4_Memory_stim_40h	GECCO_female	Wald ratio	1	0.827673	0.951392	1.06426	1.00625	0.955364
ENSG00000243150	CD4_Memory_uns_0h	GECCO_female	Wald ratio	1	0.683606	0.97441	1.04033	1.00683	0.930806
ENSG00000100075	TEM_5d	GECCO_female	Wald ratio	1	0.173097	0.990182	1.05637	1.02274	0.675529
ENSG00000099330	CD4_Naive_stim_5d	GECCO_female	Wald ratio	1	0.759171	0.949316	1.03867	0.99299	0.953886
ENSG00000173917	TN_5d	GECCO_female	Wald ratio	1	0.394152	0.977618	1.05914	1.01756	0.809645
ENSG00000104524	TN_16h	GECCO_female	Wald ratio	1	0.0206365	1.01262	1.16318	1.08529	0.364557
ENSG00000110455	TEM_5d	GECCO_female	Wald ratio	1	0.467862	0.981358	1.04181	1.01113	0.839699
ENSG00000103550	CD4_Memory_stim_5d	GECCO_female	Wald ratio	1	0.351035	0.981605	1.05366	1.017	0.804066
ENSG00000237945	TN_0h	GECCO_female	Wald ratio	1	0.025772	0.939674	0.996004	0.967429	0.410621
ENSG00000204516	TEM_5d	GECCO_female	Wald ratio	1	0.629857	0.960448	1.06894	1.01324	0.911872
ENSG00000168275	TCM_40h	GECCO_female	Wald ratio	1	0.281027	0.971362	1.10526	1.03615	0.786223
ENSG00000156171	CD4_Naive_stim_16h	GECCO_female	Wald ratio	1	0.535885	0.933391	1.03649	0.983591	0.8854
ENSG00000075239	TN_5d	GECCO_female	Wald ratio	1	0.123199	0.884613	1.01476	0.947455	0.635062
ENSG00000157873	TCM_40h	GECCO_female	Wald ratio	1	0.108023	0.989654	1.11086	1.04851	0.627319
ENSG00000211751	TCM_16h	GECCO_female	Wald ratio	1	0.36122	0.980323	1.05605	1.01748	0.809645
ENSG00000185043	CD4_Naive_uns_0h	GECCO_female	Wald ratio	1	0.0518887	0.999572	1.11043	1.05354	0.514158
ENSG00000081665	TCM_16h	GECCO_female	Wald ratio	1	0.0293941	1.00369	1.07241	1.03748	0.423942
ENSG00000231389	CD4_Naive_stim_40h	GECCO_female	Wald ratio	1	0.273412	0.982473	1.06447	1.02265	0.775735
ENSG00000143155	TCM_40h	GECCO_female	Wald ratio	1	0.895028	0.957462	1.03872	0.997262	0.968316
ENSG00000164346	CD4_Memory_stim_40h	GECCO_female	Wald ratio	1	0.135661	0.780454	1.03416	0.898397	0.642055
ENSG00000089693	TN_40h	GECCO_female	Wald ratio	1	0.516566	0.956266	1.09304	1.02237	0.867721
ENSG00000204472	CD4_Memory_stim_16h	GECCO_female	Wald ratio	1	0.0455003	0.933011	0.9993	0.965587	0.486051
ENSG00000224877	CD4_Memory_uns_0h	GECCO_female	Wald ratio	1	0.112692	0.937822	1.00679	0.971694	0.630009
ENSG00000132507	TM_ER-stress_40h	GECCO_female	Wald ratio	1	0.468674	0.956448	1.0207	0.988053	0.839699
ENSG00000154642	TN_16h	GECCO_female	Wald ratio	1	0.397732	0.940034	1.02486	0.981533	0.809645
ENSG00000232629	TEM_HLApositive_5d	GECCO_female	Wald ratio	1	0.00807758	0.919367	0.987514	0.952832	0.301138
ENSG00000068796	CD4_Memory_stim_5d	GECCO_female	Wald ratio	1	0.191359	0.973631	1.14292	1.05489	0.675529
ENSG00000123104	TN_0h	GECCO_female	Wald ratio	1	0.0135378	1.01328	1.1216	1.06607	0.332364
ENSG00000143924	TCM_0h	GECCO_female	Wald ratio	1	0.0917705	0.993334	1.09313	1.04204	0.613651
ENSG00000241058	TCM_40h	GECCO_female	Wald ratio	1	0.504985	0.974102	1.05474	1.01362	0.861024
ENSG00000135390	CD4_Memory_stim_5d	GECCO_female	Wald ratio	1	0.155923	0.875155	1.02158	0.945539	0.658358
ENSG00000181350	TEM_HLApositive_5d	GECCO_female	Wald ratio	1	0.878613	0.95419	1.04093	0.996616	0.965009
ENSG00000184613	CD4_Naive_stim_16h	GECCO_female	Wald ratio	1	0.392152	0.950366	1.13861	1.04024	0.809645
ENSG00000161618	TN_40h	GECCO_female	Wald ratio	1	0.0310505	0.890928	0.994504	0.941292	0.423942
ENSG00000137876	CD4_Naive_stim_5d	GECCO_female	Wald ratio	1	0.645681	0.9033	1.06508	0.980862	0.913232
ENSG00000167414	CD4_Naive_stim_5d	GECCO_female	Wald ratio	1	0.191905	0.906125	1.01997	0.961366	0.675529
ENSG00000213512	CD4_Memory_stim_5d	GECCO_female	Wald ratio	1	0.509729	0.958439	1.0213	0.989373	0.861341
ENSG00000160124	TN_IFN_5d	GECCO_female	Wald ratio	1	0.546548	0.967861	1.01745	0.992344	0.889966
ENSG00000155158	TN_0h	GECCO_female	Wald ratio	1	0.251519	0.923932	1.02093	0.97122	0.754178
ENSG00000171522	TN_16h	GECCO_female	Wald ratio	1	0.00602575	0.868323	0.976685	0.920912	0.251718
ENSG00000198937	TCM_0h	GECCO_female	Wald ratio	1	0.980301	0.966496	1.03557	1.00043	0.993439
ENSG00000178607	CD4_Memory_uns_0h	GECCO_female	Wald ratio	1	0.390508	0.93395	1.02706	0.979398	0.809645
ENSG00000104047	CD4_Naive_stim_40h	GECCO_female	Wald ratio	1	0.977206	0.955881	1.0448	0.999352	0.993062
ENSG00000128604	TCM_40h	GECCO_female	Wald ratio	1	0.539027	0.960789	1.02113	0.9905	0.8854
ENSG00000165171	TCM_5d	GECCO_female	Wald ratio	1	0.0124193	0.940754	0.992633	0.966345	0.332364
ENSG00000099956	CD4_Naive_stim_40h	GECCO_female	Wald ratio	1	0.0501461	0.910676	1.00003	0.954308	0.505088
ENSG00000174574	TN_40h	GECCO_female	Wald ratio	1	0.811004	0.95083	1.06655	1.00703	0.955364
ENSG00000111863	CD4_Memory_stim_40h	GECCO_female	Wald ratio	1	0.147469	0.895501	1.0167	0.954178	0.650484
ENSG00000123975	TN_16h	GECCO_female	Wald ratio	1	0.0572713	0.942853	1.0009	0.971441	0.524739
ENSG00000186470	TN_IFN_5d	GECCO_female	Wald ratio	1	0.00187978	0.928684	0.983374	0.955638	0.139437
ENSG00000003402	CD4_Naive_stim_5d	GECCO_female	Wald ratio	1	0.185024	0.98076	1.10582	1.04141	0.675529
ENSG00000134905	TCM_40h	GECCO_female	Wald ratio	1	0.285014	0.969252	1.11203	1.03819	0.787559
ENSG00000229999	TN_IFN_5d	GECCO_female	Wald ratio	1	0.32563	0.943525	1.01949	0.980771	0.795192
ENSG00000121578	CD4_Memory_stim_16h	GECCO_female	Wald ratio	1	0.360659	0.954322	1.01716	0.98524	0.809645
ENSG00000184983	CD4_Naive_stim_16h	GECCO_female	Wald ratio	1	0.968018	0.896602	1.11045	0.997814	0.98997
ENSG00000173917	TN_cycling_5d	GECCO_female	Wald ratio	1	0.446918	0.979567	1.04794	1.01318	0.826877
ENSG00000126267	CD4_Memory_stim_16h	GECCO_female	Wald ratio	1	0.656721	0.891994	1.0747	0.979095	0.918322
ENSG00000099956	CD4_Memory_stim_16h	GECCO_female	Wald ratio	1	0.042596	0.878159	0.997798	0.936069	0.486051
ENSG00000159231	CD4_Naive_stim_16h	GECCO_female	Wald ratio	1	0.293215	0.983749	1.05578	1.01913	0.791233
ENSG00000135047	TCM_5d	GECCO_female	Wald ratio	1	0.12338	0.946041	1.00667	0.975882	0.635062
ENSG00000167768	TEM_0h	GECCO_female	Wald ratio	1	0.206127	0.943631	1.0126	0.977506	0.698793
ENSG00000138439	TN_0h	GECCO_female	Wald ratio	1	0.360468	0.952664	1.01779	0.984691	0.809645
ENSG00000139625	CD4_Naive_uns_0h	GECCO_female	Wald ratio	1	0.510943	0.976072	1.04987	1.0123	0.861588
ENSG00000173226	TCM_40h	GECCO_female	Wald ratio	1	0.178735	0.936521	1.01229	0.973667	0.675529
ENSG00000141564	TCM_40h	GECCO_female	Wald ratio	1	0.172682	0.933946	1.01234	0.972352	0.675529
ENSG00000143198	CD4_Memory_stim_16h	GECCO_female	Wald ratio	1	0.113905	0.890191	1.01253	0.949393	0.630009
ENSG00000154518	CD4_Naive_stim_16h	GECCO_female	Wald ratio	1	0.502526	0.891901	1.26285	1.06129	0.859776
ENSG00000164674	TEM_40h	GECCO_female	Wald ratio	1	0.845682	0.915243	1.11415	1.00981	0.961938
ENSG00000248019	CD4_Naive_uns_0h	GECCO_female	Wald ratio	1	0.617075	0.972437	1.04822	1.00962	0.904641
ENSG00000261248	CD4_Naive_uns_0h	GECCO_female	Wald ratio	1	0.159526	0.949775	1.00851	0.9787	0.658772
ENSG00000197930	TN_5d	GECCO_female	Wald ratio	1	0.755377	0.890292	1.08799	0.984188	0.953774
ENSG00000182362	CD4_Memory_stim_16h	GECCO_female	Wald ratio	1	0.0751889	0.996115	1.0839	1.03908	0.59989
ENSG00000116717	TEMRA_0h	GECCO_female	Wald ratio	1	0.194476	0.928941	1.01511	0.971068	0.678785
ENSG00000124588	TCM_5d	GECCO_female	Wald ratio	1	0.0819214	0.939972	1.00369	0.971311	0.59989
ENSG00000241764	TN_0h	GECCO_female	Wald ratio	1	0.677714	0.961426	1.0259	0.993142	0.928738
ENSG00000115350	CD4_Naive_stim_40h	GECCO_female	Wald ratio	1	0.348954	0.955033	1.01639	0.985233	0.804066
ENSG00000021355	TN_IFN_5d	GECCO_female	Wald ratio	1	0.903937	0.948968	1.06104	1.00344	0.970687
ENSG00000168765	CD4_Naive_stim_5d	GECCO_female	Wald ratio	1	0.919773	0.976548	1.02164	0.998841	0.973215
ENSG00000136732	TN_0h	GECCO_female	Wald ratio	1	0.798799	0.965771	1.02717	0.996	0.955364
ENSG00000228672	CD4_Naive_stim_40h	GECCO_female	Wald ratio	1	0.707037	0.970229	1.04557	1.0072	0.939823
ENSG00000186470	CD4_Memory_uns_0h	GECCO_female	Wald ratio	1	0.00187978	0.940562	0.98621	0.963115	0.139437
ENSG00000246174	CD4_Naive_stim_5d	GECCO_female	Wald ratio	1	0.586361	0.979332	1.03763	1.00806	0.897485
ENSG00000102524	CD4_Memory_uns_0h	GECCO_female	Wald ratio	1	0.989771	0.957355	1.04514	1.00029	0.995667
ENSG00000159445	TCM_0h	GECCO_female	Wald ratio	1	0.215935	0.98559	1.06633	1.02517	0.715225
ENSG00000164530	CD4_Memory_stim_5d	GECCO_female	Wald ratio	1	0.243694	0.982191	1.07329	1.02673	0.744696
ENSG00000163875	TN_5d	GECCO_female	Wald ratio	1	0.664417	0.96355	1.05997	1.01061	0.921614
ENSG00000105939	TEM_5d	GECCO_female	Wald ratio	1	0.538677	0.957584	1.0229	0.989704	0.8854
ENSG00000176974	TN_40h	GECCO_female	Wald ratio	1	0.960684	0.924609	1.07739	0.998079	0.988712
ENSG00000104979	TCM_40h	GECCO_female	Wald ratio	1	0.874277	0.964474	1.04344	1.00318	0.965009
ENSG00000128408	CD4_Naive_stim_40h	GECCO_female	Wald ratio	1	0.878174	0.966751	1.04034	1.00287	0.965009
ENSG00000181649	CD4_Memory_stim_16h	GECCO_female	Wald ratio	1	0.180397	0.92204	1.01538	0.967585	0.675529
ENSG00000215305	TN_40h	GECCO_female	Wald ratio	1	0.97151	0.963432	1.03657	0.999334	0.990169
ENSG00000105499	TN_40h	GECCO_female	Wald ratio	1	0.775708	0.960919	1.03019	0.994953	0.953886
ENSG00000213859	TN_0h	GECCO_female	Wald ratio	1	0.765516	0.959413	1.03096	0.994543	0.953886
ENSG00000184752	CD4_Memory_stim_5d	GECCO_female	Wald ratio	1	0.000611248	0.922897	0.978391	0.950239	0.0932977
ENSG00000171806	CD4_Memory_stim_16h	GECCO_female	Wald ratio	1	0.0427789	1.00187	1.11938	1.05899	0.486051
ENSG00000177465	CD4_Naive_uns_0h	GECCO_female	Wald ratio	1	0.445918	0.959221	1.01849	0.98841	0.826331
ENSG00000167523	TN_5d	GECCO_female	Wald ratio	1	0.0120513	0.892268	0.986058	0.937991	0.331248
ENSG00000137288	TN_40h	GECCO_female	Wald ratio	1	0.398582	0.934154	1.02747	0.979704	0.809645
ENSG00000134809	TN_IFN_40h	GECCO_female	Wald ratio	1	0.175845	0.98912	1.06161	1.02472	0.675529
ENSG00000168268	TN_40h	GECCO_female	Wald ratio	1	0.767004	0.978136	1.03043	1.00394	0.953886
ENSG00000148290	CD4_Memory_stim_16h	GECCO_female	Wald ratio	1	0.959836	0.96146	1.03804	0.999016	0.988712
ENSG00000031691	CD4_Memory_stim_5d	GECCO_female	Wald ratio	1	0.554359	0.975723	1.04687	1.01067	0.890865
ENSG00000244459	CD4_Memory_uns_0h	GECCO_female	Wald ratio	1	0.102449	0.944085	1.00525	0.974187	0.624143
ENSG00000260349	TCM_5d	GECCO_female	Wald ratio	1	0.228704	0.987345	1.05472	1.02048	0.729961
ENSG00000152749	TN_0h	GECCO_female	Wald ratio	1	0.304743	0.94112	1.01915	0.97936	0.791233
ENSG00000149485	nTreg_40h	GECCO_female	Wald ratio	1	0.0163951	0.928888	0.992583	0.960208	0.332364
ENSG00000170889	TN_40h	GECCO_female	Wald ratio	1	0.554786	0.950868	1.09838	1.02197	0.890865
ENSG00000197043	CD4_Naive_uns_0h	GECCO_female	Wald ratio	1	0.171281	0.93636	1.01176	0.973332	0.675007
ENSG00000105404	TCM_5d	GECCO_female	Wald ratio	1	0.771219	0.951459	1.0694	1.00871	0.953886
ENSG00000117592	CD4_Naive_stim_40h	GECCO_female	Wald ratio	1	0.342764	0.911554	1.03272	0.970248	0.801095
ENSG00000055950	TN_40h	GECCO_female	Wald ratio	1	0.119657	0.993306	1.06023	1.02622	0.635062
ENSG00000198468	TCM_40h	GECCO_female	Wald ratio	1	0.303286	0.963876	1.01152	0.98741	0.791233
ENSG00000164008	CD4_Naive_uns_0h	GECCO_female	Wald ratio	1	0.282789	0.982281	1.06314	1.02191	0.787559
ENSG00000170889	TCM_5d	GECCO_female	Wald ratio	1	0.554786	0.967677	1.06311	1.01427	0.890865
ENSG00000246366	CD4_Memory_stim_5d	GECCO_female	Wald ratio	1	0.0836433	0.995449	1.0759	1.03489	0.59989
ENSG00000123219	nTreg_0h	GECCO_female	Wald ratio	1	0.639531	0.966892	1.05634	1.01063	0.913232
ENSG00000100298	TCM_5d	GECCO_female	Wald ratio	1	0.97261	0.945854	1.05935	1.00099	0.990582
ENSG00000122034	TCM_40h	GECCO_female	Wald ratio	1	0.743151	0.958758	1.0608	1.00849	0.949515
ENSG00000272968	TN_40h	GECCO_female	Wald ratio	1	0.377928	0.954823	1.0177	0.985758	0.809645
ENSG00000166140	CD4_Naive_stim_40h	GECCO_female	Wald ratio	1	0.114434	0.993364	1.06372	1.02794	0.630258
ENSG00000070770	TN_5d	GECCO_female	Wald ratio	1	0.188437	0.988253	1.06186	1.0244	0.675529
ENSG00000257218	CD4_Naive_stim_16h	GECCO_female	Wald ratio	1	0.781458	0.94781	1.04113	0.993376	0.955364
ENSG00000272990	CD4_Naive_uns_0h	GECCO_female	Wald ratio	1	0.171877	0.989109	1.06326	1.02551	0.675007
ENSG00000086061	TN_IFN_5d	GECCO_female	Wald ratio	1	0.740655	0.961679	1.05649	1.00797	0.949024
ENSG00000166435	TCM_5d	GECCO_female	Wald ratio	1	0.392936	0.98571	1.03731	1.01118	0.809645
ENSG00000233016	CD4_Naive_uns_0h	GECCO_female	Wald ratio	1	0.773598	0.980398	1.02696	1.00341	0.953886
ENSG00000260708	CD4_Naive_stim_5d	GECCO_female	Wald ratio	1	0.627027	0.968406	1.05471	1.01064	0.910405
ENSG00000197930	CD4_Memory_stim_40h	GECCO_female	Wald ratio	1	0.755377	0.838709	1.13615	0.976164	0.953774
ENSG00000160213	CD4_Naive_uns_0h	GECCO_female	Wald ratio	1	0.187758	0.947081	1.01072	0.978384	0.675529
ENSG00000198502	TCM_5d	GECCO_female	Wald ratio	1	0.0217405	0.946621	0.995692	0.970847	0.372629
ENSG00000140009	CD4_Memory_uns_0h	GECCO_female	Wald ratio	1	0.097115	0.949641	1.00431	0.976591	0.615309
ENSG00000275074	CD4_Naive_stim_16h	GECCO_female	Wald ratio	1	0.407347	0.97821	1.0558	1.01626	0.813308
ENSG00000251661	CD4_Naive_uns_0h	GECCO_female	Wald ratio	1	0.658938	0.963597	1.02373	0.993207	0.919522
ENSG00000027847	CD4_Memory_stim_16h	GECCO_female	Wald ratio	1	0.000135138	0.875317	0.958098	0.915773	0.0766137
ENSG00000143537	CD4_Naive_stim_16h	GECCO_female	Wald ratio	1	0.0529078	0.999311	1.1166	1.05633	0.519861
ENSG00000115350	TEM_40h	GECCO_female	Wald ratio	1	0.296727	0.950237	1.0157	0.982422	0.791233
ENSG00000245954	TEM_LA	GECCO_female	Wald ratio	1	0.891534	0.956211	1.03972	0.997092	0.968316
ENSG00000124570	CD4_Memory_stim_16h	GECCO_female	Wald ratio	1	0.895578	0.964777	1.04186	1.00258	0.968316
ENSG00000115816	CD4_Naive_stim_40h	GECCO_female	Wald ratio	1	0.0233221	1.00901	1.13099	1.06826	0.38744
ENSG00000174021	TN_0h	GECCO_female	Wald ratio	1	0.846742	0.958124	1.03572	0.996168	0.962284
ENSG00000176209	CD4_Naive_stim_40h	GECCO_female	Wald ratio	1	0.0753101	0.996272	1.08001	1.0373	0.59989
ENSG00000124193	CD4_Naive_stim_40h	GECCO_female	Wald ratio	1	0.413253	0.964902	1.09082	1.02593	0.813308
ENSG00000132507	TEM_5d	GECCO_female	Wald ratio	1	0.468674	0.958122	1.01988	0.988519	0.839699
ENSG00000084207	HSP_16h	GECCO_female	Wald ratio	1	0.67123	0.958554	1.02763	0.992493	0.924922
ENSG00000183569	CD4_Memory_stim_40h	GECCO_female	Wald ratio	1	0.705596	0.969387	1.04701	1.00745	0.939823
ENSG00000268001	CD4_Memory_uns_0h	GECCO_female	Wald ratio	1	0.823067	0.972463	1.02245	0.997145	0.955364
ENSG00000133106	CD4_Memory_stim_5d	GECCO_female	Wald ratio	1	0.592315	0.956801	1.08043	1.01674	0.897485
ENSG00000074201	TN_IFN_40h	GECCO_female	Wald ratio	1	0.348045	0.980056	1.05882	1.01868	0.804066
ENSG00000168056	TN_16h	GECCO_female	Wald ratio	1	0.976689	0.960194	1.04274	1.00061	0.993062
ENSG00000188820	TEM_40h	GECCO_female	Wald ratio	1	0.342272	0.95011	1.01793	0.983435	0.800416
ENSG00000128791	CD4_Naive_stim_5d	GECCO_female	Wald ratio	1	0.941492	0.960573	1.03803	0.998549	0.980723
ENSG00000272211	TEM_16h	GECCO_female	Wald ratio	1	0.314537	0.934103	1.02218	0.977148	0.791233
ENSG00000198468	T_ER-stress_5d	GECCO_female	Wald ratio	1	0.299846	0.942965	1.01826	0.979888	0.791233
ENSG00000188042	CD4_Naive_stim_16h	GECCO_female	Wald ratio	1	0.713689	0.929748	1.11226	1.01692	0.943305
ENSG00000251661	TN_IFN_5d	GECCO_female	Wald ratio	1	0.658938	0.953792	1.03037	0.991342	0.919522
ENSG00000140682	TCM_5d	GECCO_female	Wald ratio	1	0.264686	0.98775	1.0459	1.01641	0.767726
ENSG00000047662	TCM_40h	GECCO_female	Wald ratio	1	0.171877	0.993656	1.03629	1.01475	0.675007
ENSG00000166451	TN_HSP_5d	GECCO_female	Wald ratio	1	0.2069	0.987325	1.06067	1.02334	0.698793
ENSG00000164308	TEM_LA	GECCO_female	Wald ratio	1	0.792725	0.971068	1.0392	1.00456	0.955364
ENSG00000177697	TEM_0h	GECCO_female	Wald ratio	1	0.754963	0.960755	1.02946	0.994516	0.953599
ENSG00000129347	CD4_Naive_stim_5d	GECCO_female	Wald ratio	1	0.747013	0.974069	1.0373	1.00519	0.951192
ENSG00000035115	TN_LA	GECCO_female	Wald ratio	1	0.697358	0.9597	1.06343	1.01023	0.935132
ENSG00000244752	T_ER-stress_5d	GECCO_female	Wald ratio	1	0.565023	0.968481	1.01764	0.992758	0.894591
ENSG00000130312	TN_40h	GECCO_female	Wald ratio	1	0.38352	0.975758	1.06591	1.01984	0.809645
ENSG00000167671	TEM_40h	GECCO_female	Wald ratio	1	0.254539	0.93558	1.01779	0.975818	0.757383
ENSG00000121716	CD4_Naive_uns_0h	GECCO_female	Wald ratio	1	0.00420885	1.01335	1.07344	1.04296	0.198826
ENSG00000183780	TM_ER-stress_40h	GECCO_female	Wald ratio	1	0.375668	0.940562	1.0234	0.981106	0.809645
ENSG00000117054	CD4_Naive_stim_5d	GECCO_female	Wald ratio	1	0.963268	0.950288	1.04985	0.99883	0.988995
ENSG00000116288	CD4_Naive_stim_5d	GECCO_female	Wald ratio	1	0.306904	0.900593	1.0335	0.964758	0.791233
ENSG00000100299	TCM_5d	GECCO_female	Wald ratio	1	0.404657	0.955191	1.01866	0.986417	0.812898
ENSG00000229999	CD4_Memory_stim_16h	GECCO_female	Wald ratio	1	0.267881	0.948879	1.01468	0.981228	0.767726
ENSG00000141698	TN_cycling_40h	GECCO_female	Wald ratio	1	0.152876	0.941094	1.00955	0.974721	0.658358
ENSG00000047662	TN_cycling_5d	GECCO_female	Wald ratio	1	0.171877	0.992513	1.04299	1.01744	0.675007
ENSG00000189067	TN_16h	GECCO_female	Wald ratio	1	0.512676	0.968175	1.06693	1.01635	0.863563
ENSG00000122034	CD4_Memory_stim_40h	GECCO_female	Wald ratio	1	0.743151	0.860296	1.23478	1.03067	0.949515
ENSG00000100422	TN_40h	GECCO_female	Wald ratio	1	0.0919279	0.99157	1.1189	1.05331	0.613651
ENSG00000170889	TCM_0h	GECCO_female	Wald ratio	1	0.112804	0.954667	1.00491	0.979466	0.630009
ENSG00000041353	CD4_Naive_uns_0h	GECCO_female	Wald ratio	1	0.747013	0.947024	1.03982	0.992337	0.951192
ENSG00000181649	TN_40h	GECCO_female	Wald ratio	1	0.180397	0.927235	1.01431	0.969795	0.675529
ENSG00000117226	TEM_5d	GECCO_female	Wald ratio	1	0.924126	0.969669	1.03453	1.00157	0.973215
ENSG00000156261	TN_0h	GECCO_female	Wald ratio	1	0.442622	0.987451	1.02932	1.00817	0.822546
ENSG00000102898	TN_cycling_40h	GECCO_female	Wald ratio	1	0.184892	0.985614	1.07797	1.03076	0.675529
ENSG00000186470	TEM_16h	GECCO_female	Wald ratio	1	0.000715521	0.884102	0.967716	0.924964	0.0967195
ENSG00000136628	CD4_Naive_stim_5d	GECCO_female	Wald ratio	1	0.427127	0.91429	1.03866	0.974494	0.817879
ENSG00000204472	TN_IFN_5d	GECCO_female	Wald ratio	1	0.457568	0.918305	1.03912	0.976849	0.837796
ENSG00000165898	CD4_Memory_stim_40h	GECCO_female	Wald ratio	1	0.709697	0.833116	1.13235	0.971278	0.941007
ENSG00000023191	CD4_Memory_stim_5d	GECCO_female	Wald ratio	1	0.908281	0.915242	1.10476	1.00555	0.972595
ENSG00000172543	T_ER-stress_5d	GECCO_female	Wald ratio	1	0.085861	0.936178	1.00436	0.969668	0.59989
ENSG00000196417	CD4_Naive_stim_5d	GECCO_female	Wald ratio	1	0.465659	0.95149	1.02301	0.986602	0.839699
ENSG00000236935	CD4_Memory_stim_16h	GECCO_female	Wald ratio	1	0.0893889	0.995229	1.06923	1.03157	0.603812
ENSG00000142684	TEM_5d	GECCO_female	Wald ratio	1	0.625688	0.968972	1.0538	1.0105	0.910405
ENSG00000063854	TCM_0h	GECCO_female	Wald ratio	1	0.94035	0.964007	1.03454	0.998653	0.980723
ENSG00000189306	CD4_Memory_stim_40h	GECCO_female	Wald ratio	1	0.570941	0.941871	1.03358	0.986659	0.895564
ENSG00000013306	TN_40h	GECCO_female	Wald ratio	1	0.634661	0.887242	1.07567	0.976925	0.912469
ENSG00000188372	TN_cycling_40h	GECCO_female	Wald ratio	1	0.750575	0.962514	1.05443	1.00742	0.951192
ENSG00000149084	TCM_5d	GECCO_female	Wald ratio	1	0.00379477	0.923799	0.984855	0.953838	0.198826
ENSG00000135047	TEM_5d	GECCO_female	Wald ratio	1	0.12338	0.939323	1.00752	0.972826	0.635062
ENSG00000138381	TCM_16h	GECCO_female	Wald ratio	1	0.108436	0.950022	1.00511	0.97718	0.627319
ENSG00000196605	TN_40h	GECCO_female	Wald ratio	1	0.830865	0.959166	1.03406	0.995912	0.955364
ENSG00000152969	TCM_16h	GECCO_female	Wald ratio	1	0.303681	0.976861	1.07801	1.02619	0.791233
ENSG00000083845	CD4_Memory_stim_40h	GECCO_female	Wald ratio	1	0.00799753	1.02759	1.19881	1.1099	0.301138
ENSG00000159231	TN_IFN_5d	GECCO_female	Wald ratio	1	0.373624	0.979362	1.05709	1.01749	0.809645
ENSG00000100376	TN_IFN_40h	GECCO_female	Wald ratio	1	0.138184	0.940653	1.00852	0.973996	0.642055
ENSG00000183172	TN_IFN_40h	GECCO_female	Wald ratio	1	0.760393	0.970186	1.04229	1.00559	0.953886
ENSG00000168056	CD4_Memory_uns_0h	GECCO_female	Wald ratio	1	0.528605	0.948132	1.02772	0.987126	0.879199
ENSG00000166750	TCM_5d	GECCO_female	Wald ratio	1	0.09656	0.994181	1.07344	1.03305	0.615309
ENSG00000182247	TN_5d	GECCO_female	Wald ratio	1	0.0169929	0.907993	0.990567	0.948382	0.33751
ENSG00000126878	TN_16h	GECCO_female	Wald ratio	1	0.461218	0.98072	1.04386	1.0118	0.839699
ENSG00000122188	CD4_Naive_stim_16h	GECCO_female	Wald ratio	1	0.555834	0.976915	1.04438	1.01009	0.890865
ENSG00000038002	TN_16h	GECCO_female	Wald ratio	1	0.298089	0.946458	1.01701	0.981098	0.791233
ENSG00000167414	TN_16h	GECCO_female	Wald ratio	1	0.191905	0.93028	1.0146	0.971528	0.675529
ENSG00000111671	TCM_16h	GECCO_female	Wald ratio	1	0.548506	0.976665	1.04545	1.01047	0.890865
ENSG00000197043	CD4_Naive_stim_5d	GECCO_female	Wald ratio	1	0.171281	0.925121	1.01394	0.968512	0.675007
ENSG00000135845	TN_0h	GECCO_female	Wald ratio	1	0.0860225	0.994973	1.07915	1.03621	0.59989
ENSG00000175550	TN_0h	GECCO_female	Wald ratio	1	0.878174	0.964047	1.04376	1.00311	0.965009
ENSG00000079332	CD4_Memory_stim_5d	GECCO_female	Wald ratio	1	0.490106	0.976614	1.05063	1.01294	0.855648
ENSG00000119718	CD4_Naive_stim_16h	GECCO_female	Wald ratio	1	0.18082	0.87808	1.02481	0.948614	0.675529
ENSG00000178381	TCM_40h	GECCO_female	Wald ratio	1	0.213222	0.925021	1.01755	0.970182	0.711666
ENSG00000105607	TN_16h	GECCO_female	Wald ratio	1	0.790444	0.956519	1.06014	1.007	0.955364
ENSG00000086015	TN_40h	GECCO_female	Wald ratio	1	0.835187	0.968212	1.02645	0.996905	0.958623
ENSG00000140105	TN_16h	GECCO_female	Wald ratio	1	0.804918	0.953119	1.03797	0.994641	0.955364
ENSG00000165410	TCM_16h	GECCO_female	Wald ratio	1	0.180107	0.98529	1.08214	1.03258	0.675529
ENSG00000152219	TCM_0h	GECCO_female	Wald ratio	1	0.577495	0.978281	1.04018	1.00876	0.897485
ENSG00000130414	TN_40h	GECCO_female	Wald ratio	1	0.138076	0.923736	1.01105	0.966408	0.642055
ENSG00000157992	TN_IFN_5d	GECCO_female	Wald ratio	1	0.0371678	1.00218	1.07372	1.03733	0.456658
ENSG00000188735	CD4_Naive_uns_0h	GECCO_female	Wald ratio	1	0.0984991	0.995739	1.05139	1.02318	0.615309
ENSG00000074319	TN_cycling_40h	GECCO_female	Wald ratio	1	0.916459	0.962707	1.04321	1.00215	0.973215
ENSG00000231389	TN_HSP_5d	GECCO_female	Wald ratio	1	0.273412	0.981453	1.06838	1.02399	0.775735
ENSG00000188820	TN_HSP_5d	GECCO_female	Wald ratio	1	0.342272	0.9508	1.01767	0.983668	0.800416
ENSG00000123219	TEM_0h	GECCO_female	Wald ratio	1	0.771219	0.969336	1.02337	0.995985	0.953886
ENSG00000135951	CD4_Memory_uns_0h	GECCO_female	Wald ratio	1	0.672634	0.958234	1.02791	0.992462	0.925572
ENSG00000114648	TN_cycling_40h	GECCO_female	Wald ratio	1	0.64735	0.967944	1.05382	1.00997	0.913232
ENSG00000167515	CD4_Memory_uns_0h	GECCO_female	Wald ratio	1	0.0353004	0.919543	0.997015	0.957495	0.442206
ENSG00000135426	CD4_Naive_stim_40h	GECCO_female	Wald ratio	1	0.618549	0.921231	1.05002	0.983517	0.906634
ENSG00000035115	CD4_Naive_stim_40h	GECCO_female	Wald ratio	1	0.290814	0.984029	1.05521	1.019	0.791233
ENSG00000146707	CD4_Naive_stim_40h	GECCO_female	Wald ratio	1	0.410207	0.961894	1.01599	0.988572	0.813308
ENSG00000168824	CD4_Memory_stim_5d	GECCO_female	Wald ratio	1	0.0688437	0.890511	1.00432	0.945706	0.570481
ENSG00000184986	TEM_16h	GECCO_female	Wald ratio	1	0.0163381	0.857087	0.984518	0.918595	0.332364
ENSG00000146707	TN_0h	GECCO_female	Wald ratio	1	0.287009	0.937215	1.01938	0.977434	0.789322
ENSG00000099974	CD4_Memory_uns_0h	GECCO_female	Wald ratio	1	0.828551	0.969443	1.0395	1.00386	0.955364
ENSG00000137054	TN_16h	GECCO_female	Wald ratio	1	0.818474	0.963144	1.03012	0.996071	0.955364
ENSG00000137288	CD4_Naive_stim_16h	GECCO_female	Wald ratio	1	0.398582	0.880062	1.05215	0.962269	0.809645
ENSG00000136240	TCM_0h	GECCO_female	Wald ratio	1	0.19176	0.987485	1.06484	1.02543	0.675529
ENSG00000186470	TCM_16h	GECCO_female	Wald ratio	1	0.00187978	0.910019	0.97886	0.943812	0.139437
ENSG00000158525	TN_5d	GECCO_female	Wald ratio	1	0.317311	0.959328	1.01356	0.98607	0.791233
ENSG00000074800	CD4_Naive_uns_0h	GECCO_female	Wald ratio	1	0.571926	0.953259	1.02679	0.989343	0.895694
ENSG00000142856	CD4_Naive_stim_16h	GECCO_female	Wald ratio	1	0.268129	0.985286	1.05478	1.01944	0.767726
ENSG00000153037	TN_40h	GECCO_female	Wald ratio	1	0.609387	0.891587	1.06961	0.976551	0.903714
ENSG00000254682	CD4_Memory_uns_0h	GECCO_female	Wald ratio	1	0.24648	0.955642	1.01172	0.983282	0.744696
ENSG00000167671	TCM_40h	GECCO_female	Wald ratio	1	0.254539	0.934508	1.0181	0.975407	0.757383
ENSG00000142089	CD4_Memory_stim_16h	GECCO_female	Wald ratio	1	0.634173	0.958339	1.02627	0.991721	0.912469
ENSG00000165476	TEM_0h	GECCO_female	Wald ratio	1	0.694759	0.969514	1.04756	1.00778	0.935132
ENSG00000166501	CD4_Memory_uns_0h	GECCO_female	Wald ratio	1	0.785956	0.975674	1.03308	1.00397	0.955364
ENSG00000204644	TCM_40h	GECCO_female	Wald ratio	1	0.03114	1.00216	1.04659	1.02414	0.423942
ENSG00000135390	CD4_Naive_stim_16h	GECCO_female	Wald ratio	1	0.155923	0.935163	1.01079	0.972242	0.658358
ENSG00000152219	CD4_Naive_stim_5d	GECCO_female	Wald ratio	1	0.307728	0.977937	1.07329	1.0245	0.791233
ENSG00000083642	TCM_16h	GECCO_female	Wald ratio	1	0.101488	0.92959	1.00656	0.967311	0.623461
ENSG00000134809	CD4_Memory_stim_16h	GECCO_female	Wald ratio	1	0.136764	0.98546	1.11292	1.04725	0.642055
ENSG00000079691	CD4_Memory_uns_0h	GECCO_female	Wald ratio	1	0.292188	0.962262	1.01164	0.986643	0.791233
ENSG00000204711	TN_LA	GECCO_female	Wald ratio	1	0.110415	0.994818	1.05212	1.02307	0.627319
ENSG00000108384	TN_IFN_40h	GECCO_female	Wald ratio	1	0.539813	0.923068	1.04279	0.981107	0.885593
ENSG00000110665	TN_5d	GECCO_female	Wald ratio	1	0.00924559	1.01211	1.0892	1.04995	0.314945
ENSG00000111912	CD4_Memory_uns_0h	GECCO_female	Wald ratio	1	0.278916	0.983116	1.06084	1.02124	0.781969
ENSG00000143228	CD4_Naive_stim_5d	GECCO_female	Wald ratio	1	0.00369078	0.884955	0.97657	0.929635	0.198826
ENSG00000121716	TN_0h	GECCO_female	Wald ratio	1	0.00420885	1.01298	1.07138	1.04177	0.198826
ENSG00000196329	CD4_Naive_stim_5d	GECCO_female	Wald ratio	1	0.76836	0.961842	1.05408	1.0069	0.953886
ENSG00000167792	TCM_16h	GECCO_female	Wald ratio	1	0.509527	0.973625	1.05532	1.01365	0.861341
ENSG00000196683	T_ER-stress_5d	GECCO_female	Wald ratio	1	0.435797	0.976789	1.056	1.01562	0.822546
ENSG00000119684	CD4_Naive_stim_40h	GECCO_female	Wald ratio	1	0.525405	0.919388	1.04385	0.979643	0.877275
ENSG00000196683	CD4_Naive_stim_16h	GECCO_female	Wald ratio	1	0.435797	0.964818	1.08665	1.02392	0.822546
ENSG00000243317	CD4_Memory_stim_40h	GECCO_female	Wald ratio	1	0.46492	0.928825	1.17542	1.04487	0.839699
ENSG00000204644	TEM_5d	GECCO_female	Wald ratio	1	0.03114	1.0022	1.04739	1.02455	0.423942
ENSG00000035115	CD4_Naive_stim_5d	GECCO_female	Wald ratio	1	0.595094	0.97935	1.03706	1.00779	0.897485
ENSG00000165983	CD4_Naive_stim_40h	GECCO_female	Wald ratio	1	0.276573	0.980306	1.07201	1.02513	0.778701
ENSG00000111615	CD4_Naive_uns_0h	GECCO_female	Wald ratio	1	0.0629036	0.91339	1.00238	0.95685	0.546386
ENSG00000015532	TN_40h	GECCO_female	Wald ratio	1	0.852182	0.94807	1.04505	0.995381	0.962885
ENSG00000172500	TN_40h	GECCO_female	Wald ratio	1	0.109109	0.98265	1.19036	1.08153	0.627319
ENSG00000198218	CD4_Naive_stim_40h	GECCO_female	Wald ratio	1	0.847254	0.955984	1.05636	1.00492	0.96259
ENSG00000163131	TCM_5d	GECCO_female	Wald ratio	1	0.310034	0.871905	1.04449	0.954306	0.791233
ENSG00000211753	CD4_Memory_stim_16h	GECCO_female	Wald ratio	1	0.924402	0.975308	1.02793	1.00127	0.973215
ENSG00000244752	CD4_Memory_stim_16h	GECCO_female	Wald ratio	1	0.644638	0.974285	1.01626	0.99505	0.913232
ENSG00000108384	CD4_Naive_stim_40h	GECCO_female	Wald ratio	1	0.468362	0.915796	1.04128	0.976525	0.839699
ENSG00000160124	TN_16h	GECCO_female	Wald ratio	1	0.546548	0.970043	1.01624	0.99287	0.889966
ENSG00000101166	CD4_Memory_stim_5d	GECCO_female	Wald ratio	1	0.0286525	1.00625	1.11985	1.06153	0.418811
ENSG00000132507	TCM_16h	GECCO_female	Wald ratio	1	0.468674	0.961434	1.01826	0.98944	0.839699
ENSG00000063660	TN_40h	GECCO_female	Wald ratio	1	0.93581	0.948057	1.05036	0.997897	0.979927
ENSG00000173890	TN_0h	GECCO_female	Wald ratio	1	0.534318	0.969403	1.01624	0.992547	0.884622
ENSG00000105499	TCM_5d	GECCO_female	Wald ratio	1	0.177814	0.988351	1.06532	1.02612	0.675529
ENSG00000151552	CD4_Memory_stim_40h	GECCO_female	Wald ratio	1	0.0825291	0.87311	1.00825	0.93825	0.59989
ENSG00000196655	nTreg_16h	GECCO_female	Wald ratio	1	0.328763	0.952427	1.15668	1.0496	0.795192
ENSG00000162613	CD4_Memory_stim_16h	GECCO_female	Wald ratio	1	0.930404	0.94658	1.0515	0.997661	0.976285
ENSG00000167671	TN_40h	GECCO_female	Wald ratio	1	0.288531	0.941916	1.01796	0.979199	0.791043
ENSG00000107796	CD4_Memory_stim_5d	GECCO_female	Wald ratio	1	0.611907	0.974071	1.04563	1.00922	0.903855
ENSG00000161016	TN_LA	GECCO_female	Wald ratio	1	0.0794951	0.92529	1.00432	0.963997	0.59989
ENSG00000038002	CD4_Naive_stim_40h	GECCO_female	Wald ratio	1	0.310858	0.948204	1.01708	0.982036	0.791233
ENSG00000047662	TEM_HLApositive_40h	GECCO_female	Wald ratio	1	0.0236468	1.00408	1.05838	1.03087	0.389387
ENSG00000123600	TCM_0h	GECCO_female	Wald ratio	1	0.862778	0.958341	1.0363	0.996558	0.965009
ENSG00000132507	TCM_LA	GECCO_female	Wald ratio	1	0.468674	0.94667	1.02554	0.985316	0.839699
ENSG00000171067	TN_cycling_40h	GECCO_female	Wald ratio	1	0.209979	0.896763	1.02424	0.958385	0.704937
ENSG00000035499	CD4_Naive_stim_40h	GECCO_female	Wald ratio	1	0.895469	0.862698	1.13784	0.990765	0.968316
ENSG00000163931	CD4_Naive_stim_5d	GECCO_female	Wald ratio	1	0.21079	0.921161	1.01829	0.968507	0.706818
ENSG00000115902	TN_40h	GECCO_female	Wald ratio	1	0.967442	0.960969	1.03893	0.999188	0.98997
ENSG00000176974	CD4_Naive_stim_5d	GECCO_female	Wald ratio	1	0.949106	0.960332	1.03865	0.998724	0.981364
ENSG00000233016	TN_HSP_5d	GECCO_female	Wald ratio	1	0.773598	0.971923	1.03902	1.00491	0.953886
ENSG00000174652	CD4_Memory_uns_0h	GECCO_female	Wald ratio	1	0.417025	0.940546	1.02572	0.982211	0.813308
ENSG00000138757	CD4_Memory_uns_0h	GECCO_female	Wald ratio	1	0.265848	0.941279	1.01683	0.978324	0.767726
ENSG00000126005	TN_HSP_5d	GECCO_female	Wald ratio	1	0.904673	0.966747	1.03038	0.998054	0.971242
ENSG00000121716	CD4_Naive_stim_5d	GECCO_female	Wald ratio	1	0.00420885	1.01753	1.09737	1.0567	0.198826
ENSG00000214026	TEM_16h	GECCO_female	Wald ratio	1	0.0117004	0.829343	0.976844	0.900077	0.325934
ENSG00000168291	TN_40h	GECCO_female	Wald ratio	1	0.283122	0.943686	1.01709	0.979699	0.787559
ENSG00000100219	CD4_Memory_stim_5d	GECCO_female	Wald ratio	1	0.558068	0.960949	1.07658	1.01712	0.890865
ENSG00000185808	CD4_Naive_uns_0h	GECCO_female	Wald ratio	1	0.341237	0.939281	1.02193	0.979733	0.800416
ENSG00000160194	CD4_Naive_stim_40h	GECCO_female	Wald ratio	1	0.887599	0.977862	1.0262	1.00174	0.968316
ENSG00000137106	TN_IFN_5d	GECCO_female	Wald ratio	1	0.417257	0.942065	1.02505	0.982682	0.813308
ENSG00000108592	CD4_Memory_stim_5d	GECCO_female	Wald ratio	1	0.334903	0.977222	1.07001	1.02256	0.795192
ENSG00000143228	TN_5d	GECCO_female	Wald ratio	1	0.00502862	0.888205	0.979192	0.93259	0.218673
ENSG00000138767	TN_0h	GECCO_female	Wald ratio	1	0.94661	0.976238	1.02271	0.999206	0.98117
ENSG00000180376	CD4_Memory_stim_16h	GECCO_female	Wald ratio	1	0.409802	0.967545	1.08424	1.02423	0.813308
ENSG00000152749	CD4_Memory_stim_40h	GECCO_female	Wald ratio	1	0.908552	0.931076	1.06557	0.996054	0.972595
ENSG00000267838	CD4_Memory_uns_0h	GECCO_female	Wald ratio	1	0.519682	0.982729	1.03507	1.00856	0.872033
ENSG00000197134	TN_40h	GECCO_female	Wald ratio	1	0.327357	0.959229	1.01398	0.986226	0.795192
ENSG00000196126	TN_cycling_40h	GECCO_female	Wald ratio	1	0.488744	0.964841	1.01725	0.990701	0.855648
ENSG00000130770	CD4_Naive_stim_16h	GECCO_female	Wald ratio	1	0.762029	0.954559	1.06556	1.00853	0.953886
ENSG00000164308	TEM_40h	GECCO_female	Wald ratio	1	0.792725	0.979669	1.02727	1.00319	0.955364
ENSG00000164300	CD4_Naive_uns_0h	GECCO_female	Wald ratio	1	0.988267	0.958589	1.04254	0.999685	0.995391
ENSG00000198380	CD4_Naive_stim_40h	GECCO_female	Wald ratio	1	0.264085	0.913159	1.02521	0.967564	0.767726
ENSG00000204644	TN_40h	GECCO_female	Wald ratio	1	0.03114	1.00221	1.04763	1.02467	0.423942
ENSG00000245954	TEM_40h	GECCO_female	Wald ratio	1	0.535258	0.957774	1.02266	0.989686	0.8854
ENSG00000223797	CD4_Memory_stim_5d	GECCO_female	Wald ratio	1	0.082223	0.904123	1.00607	0.953736	0.59989
ENSG00000124145	CD4_Memory_stim_5d	GECCO_female	Wald ratio	1	0.803788	0.939527	1.04953	0.993007	0.955364
ENSG00000152749	TN_40h	GECCO_female	Wald ratio	1	0.580132	0.949798	1.02925	0.988727	0.897485
ENSG00000134697	TCM_5d	GECCO_female	Wald ratio	1	0.724133	0.903211	1.07329	0.984586	0.944588
ENSG00000163939	CD4_Memory_stim_40h	GECCO_female	Wald ratio	1	0.755716	0.886633	1.18025	1.02296	0.953886
ENSG00000164087	TN_40h	GECCO_female	Wald ratio	1	0.00471689	0.675452	0.931479	0.793202	0.212716
ENSG00000234745	CD4_Naive_stim_5d	GECCO_female	Wald ratio	1	0.386125	0.963289	1.01457	0.988598	0.809645
ENSG00000075914	CD4_Naive_stim_16h	GECCO_female	Wald ratio	1	0.997258	0.915227	1.09229	0.999845	0.99839
ENSG00000167720	TN_IFN_40h	GECCO_female	Wald ratio	1	0.588441	0.950615	1.02915	0.989103	0.897485
ENSG00000145014	TCM_5d	GECCO_female	Wald ratio	1	0.331135	0.94234	1.02022	0.980506	0.795192
ENSG00000101166	TN_cycling_40h	GECCO_female	Wald ratio	1	0.609497	0.967879	1.05724	1.01157	0.903714
ENSG00000229999	CD4_Naive_stim_16h	GECCO_female	Wald ratio	1	0.267881	0.9511	1.01402	0.982057	0.767726
ENSG00000246174	CD4_Naive_stim_40h	GECCO_female	Wald ratio	1	0.627468	0.975026	1.04283	1.00836	0.910405
ENSG00000135951	CD4_Naive_uns_0h	GECCO_female	Wald ratio	1	0.775857	0.963813	1.02789	0.995336	0.953886
ENSG00000204644	TCM_5d	GECCO_female	Wald ratio	1	0.03114	1.0022	1.04736	1.02453	0.423942
ENSG00000169442	TN_40h	GECCO_female	Wald ratio	1	0.551072	0.961714	1.07591	1.01721	0.890865
ENSG00000116857	TEM_5d	GECCO_female	Wald ratio	1	0.682473	0.951185	1.03331	0.991395	0.9304
ENSG00000152219	CD4_Memory_stim_40h	GECCO_female	Wald ratio	1	0.307728	0.955253	1.15619	1.05093	0.791233
ENSG00000235750	TN_16h	GECCO_female	Wald ratio	1	0.16941	0.987453	1.0745	1.03006	0.675007
ENSG00000160284	CD4_Naive_stim_16h	GECCO_female	Wald ratio	1	0.143017	0.99096	1.0648	1.02722	0.642244
ENSG00000130592	TCM_16h	GECCO_female	Wald ratio	1	0.479266	0.924717	1.03743	0.979455	0.847957
ENSG00000187045	TCM_5d	GECCO_female	Wald ratio	1	0.192862	0.975783	1.12926	1.04972	0.675529
ENSG00000160124	TEM_5d	GECCO_female	Wald ratio	1	0.546548	0.963097	1.02011	0.991193	0.889966
ENSG00000043514	TCM_16h	GECCO_female	Wald ratio	1	0.704343	0.952976	1.03308	0.992218	0.939558
ENSG00000132305	CD4_Naive_stim_16h	GECCO_female	Wald ratio	1	0.912176	0.946594	1.05026	0.99708	0.973215
ENSG00000111671	TN_0h	GECCO_female	Wald ratio	1	0.485572	0.97757	1.0489	1.01261	0.852652
ENSG00000108592	TN_0h	GECCO_female	Wald ratio	1	0.338495	0.983522	1.04952	1.01598	0.798406
ENSG00000172500	TCM_5d	GECCO_female	Wald ratio	1	0.109109	0.981457	1.20484	1.08743	0.627319
ENSG00000162620	CD4_Naive_stim_40h	GECCO_female	Wald ratio	1	0.669765	0.962363	1.02496	0.993168	0.923866
ENSG00000165476	TN_16h	GECCO_female	Wald ratio	1	0.712314	0.966403	1.05129	1.00795	0.942587
ENSG00000135919	CD4_Memory_uns_0h	GECCO_female	Wald ratio	1	0.825413	0.962445	1.04916	1.00487	0.955364
ENSG00000251661	TEM_HLApositive_5d	GECCO_female	Wald ratio	1	0.534191	0.973935	1.05226	1.01234	0.884622
ENSG00000146066	TCM_0h	GECCO_female	Wald ratio	1	0.557821	0.955214	1.02503	0.989508	0.890865
ENSG00000151665	CD4_Naive_stim_5d	GECCO_female	Wald ratio	1	0.0370596	1.00271	1.09157	1.0462	0.456035
ENSG00000108592	TCM_5d	GECCO_female	Wald ratio	1	0.338495	0.979973	1.06061	1.0195	0.798406
ENSG00000156261	TCM_0h	GECCO_female	Wald ratio	1	0.442622	0.985523	1.03393	1.00944	0.822546
ENSG00000228696	CD4_Memory_stim_16h	GECCO_female	Wald ratio	1	0.00857443	0.909728	0.98631	0.947245	0.307942
ENSG00000180011	CD4_Naive_stim_40h	GECCO_female	Wald ratio	1	0.606908	0.969453	1.05454	1.0111	0.902406
ENSG00000101181	TN_5d	GECCO_female	Wald ratio	1	0.141287	0.992008	1.05791	1.02443	0.642055
ENSG00000090487	TN_0h	GECCO_female	Wald ratio	1	0.77208	0.948161	1.07432	1.00927	0.953886
ENSG00000035115	TN_IFN_5d	GECCO_female	Wald ratio	1	0.290814	0.982809	1.05959	1.02048	0.791233
ENSG00000134202	CD4_Memory_uns_0h	GECCO_female	Wald ratio	1	0.727971	0.972826	1.01943	0.995856	0.945028
ENSG00000229043	CD4_Memory_stim_40h	GECCO_female	Wald ratio	1	0.202434	0.953658	1.0101	0.981475	0.694947
ENSG00000187624	TN_40h	GECCO_female	Wald ratio	1	0.792689	0.982493	1.0234	1.00274	0.955364
ENSG00000113658	TN_5d	GECCO_female	Wald ratio	1	0.163955	0.941017	1.01036	0.975071	0.663596
ENSG00000140905	TN_IFN_40h	GECCO_female	Wald ratio	1	0.493423	0.966177	1.07398	1.01865	0.855648
ENSG00000198734	CD4_Naive_stim_40h	GECCO_female	Wald ratio	1	0.22504	0.935953	1.0157	0.975011	0.727849
ENSG00000197043	CD4_Memory_stim_5d	GECCO_female	Wald ratio	1	0.171281	0.891643	1.02061	0.953948	0.675007
ENSG00000138767	TN_5d	GECCO_female	Wald ratio	1	0.94661	0.952992	1.04599	0.998411	0.98117
ENSG00000135842	CD4_Naive_stim_5d	GECCO_female	Wald ratio	1	0.851621	0.954989	1.03876	0.995996	0.962885
ENSG00000156030	CD4_Naive_stim_5d	GECCO_female	Wald ratio	1	0.476831	0.957385	1.02056	0.98847	0.846634
ENSG00000186470	CD4_Naive_stim_40h	GECCO_female	Wald ratio	1	0.00187978	0.899357	0.976249	0.937014	0.139437
ENSG00000140682	TN_5d	GECCO_female	Wald ratio	1	0.264686	0.988549	1.04283	1.01533	0.767726
ENSG00000026297	TCM_16h	GECCO_female	Wald ratio	1	0.0589067	0.99848	1.08583	1.04124	0.524739
ENSG00000085491	CD4_Memory_stim_40h	GECCO_female	Wald ratio	1	0.67513	0.948074	1.08581	1.01461	0.926636
ENSG00000174574	TN_16h	GECCO_female	Wald ratio	1	0.811004	0.968954	1.04113	1.00439	0.955364
ENSG00000116679	TN_40h	GECCO_female	Wald ratio	1	0.156744	0.984966	1.09859	1.04023	0.658358
ENSG00000152465	TEM_0h	GECCO_female	Wald ratio	1	0.550426	0.961022	1.02142	0.990759	0.890865
ENSG00000167792	TN_16h	GECCO_female	Wald ratio	1	0.509527	0.969552	1.06427	1.01581	0.861341
ENSG00000131507	CD4_Naive_stim_40h	GECCO_female	Wald ratio	1	0.892916	0.937332	1.07709	1.00478	0.968316
ENSG00000103148	TN_5d	GECCO_female	Wald ratio	1	0.0931848	0.920652	1.00641	0.962576	0.615309
ENSG00000105404	CD4_Memory_stim_5d	GECCO_female	Wald ratio	1	0.771219	0.951856	1.0688	1.00863	0.953886
ENSG00000175643	CD4_Memory_uns_0h	GECCO_female	Wald ratio	1	0.675275	0.957922	1.02824	0.992458	0.926636
ENSG00000164346	TCM_40h	GECCO_female	Wald ratio	1	0.135661	0.936191	1.00898	0.971902	0.642055
ENSG00000168268	CD4_Naive_stim_40h	GECCO_female	Wald ratio	1	0.767004	0.977227	1.03173	1.00411	0.953886
ENSG00000176422	TCM_40h	GECCO_female	Wald ratio	1	0.399398	0.936141	1.02666	0.980354	0.809645
ENSG00000083845	TN_40h	GECCO_female	Wald ratio	1	0.0244489	1.01128	1.17682	1.09091	0.394413
ENSG00000272831	CD4_Memory_stim_16h	GECCO_female	Wald ratio	1	0.795435	0.954835	1.06216	1.00707	0.955364
ENSG00000198466	CD4_Memory_stim_5d	GECCO_female	Wald ratio	1	0.284205	0.943885	1.01708	0.979801	0.787559
ENSG00000164308	CD4_Memory_uns_0h	GECCO_female	Wald ratio	1	0.792725	0.981801	1.02435	1.00285	0.955364
ENSG00000154642	CD4_Naive_stim_5d	GECCO_female	Wald ratio	1	0.430427	0.946714	1.02362	0.984414	0.822546
ENSG00000255320	CD4_Naive_stim_16h	GECCO_female	Wald ratio	1	0.0267814	1.00344	1.05794	1.03033	0.413549
ENSG00000165138	CD4_Naive_stim_40h	GECCO_female	Wald ratio	1	0.245007	0.908425	1.02483	0.964874	0.744696
ENSG00000136710	TN_40h	GECCO_female	Wald ratio	1	0.578065	0.933505	1.03913	0.984905	0.897485
ENSG00000161055	TN_IFN_40h	GECCO_female	Wald ratio	1	0.425179	0.986098	1.03376	1.00965	0.816019
ENSG00000063660	TCM_5d	GECCO_female	Wald ratio	1	0.812339	0.96833	1.04191	1.00445	0.955364
ENSG00000142089	TN_40h	GECCO_female	Wald ratio	1	0.595688	0.964978	1.02067	0.992434	0.897485
ENSG00000140105	CD4_Naive_stim_5d	GECCO_female	Wald ratio	1	0.509089	0.912611	1.0464	0.977221	0.861341
ENSG00000035141	TN_40h	GECCO_female	Wald ratio	1	0.764177	0.952057	1.03675	0.993499	0.953886
ENSG00000125148	CD4_Naive_stim_5d	GECCO_female	Wald ratio	1	0.906669	0.938306	1.05812	0.996412	0.972464
ENSG00000127399	TN_40h	GECCO_female	Wald ratio	1	0.00727013	0.923993	0.987749	0.955339	0.28708
ENSG00000084072	CD4_Naive_stim_16h	GECCO_female	Wald ratio	1	0.0141846	0.905355	0.988963	0.946236	0.332364
ENSG00000186184	CD4_Memory_uns_0h	GECCO_female	Wald ratio	1	0.398961	0.976264	1.06217	1.01831	0.809645
ENSG00000105939	CD4_Naive_stim_40h	GECCO_female	Wald ratio	1	0.538677	0.932841	1.03699	0.983537	0.8854
ENSG00000122873	CD4_Naive_stim_40h	GECCO_female	Wald ratio	1	0.0514576	0.999373	1.21957	1.104	0.5125
ENSG00000251022	CD4_Naive_stim_5d	GECCO_female	Wald ratio	1	0.583849	0.978476	1.03939	1.00848	0.897485
ENSG00000243317	TN_cycling_40h	GECCO_female	Wald ratio	1	0.46492	0.975609	1.05554	1.01479	0.839699
ENSG00000129347	TN_40h	GECCO_female	Wald ratio	1	0.747013	0.975776	1.03477	1.00484	0.951192
ENSG00000246174	TCM_5d	GECCO_female	Wald ratio	1	0.556374	0.97914	1.03994	1.00908	0.890865
ENSG00000163380	CD4_Memory_stim_5d	GECCO_female	Wald ratio	1	0.635177	0.95144	1.03084	0.990345	0.912469
ENSG00000172469	TN_5d	GECCO_female	Wald ratio	1	0.09656	0.994312	1.07173	1.0323	0.615309
ENSG00000236935	TCM_0h	GECCO_female	Wald ratio	1	0.0893889	0.995712	1.062	1.02832	0.603812
ENSG00000174775	TN_16h	GECCO_female	Wald ratio	1	0.819315	0.960158	1.05273	1.00538	0.955364
ENSG00000182648	CD4_Memory_stim_40h	GECCO_female	Wald ratio	1	0.401379	0.951957	1.01991	0.985348	0.811655
ENSG00000139684	CD4_Memory_stim_16h	GECCO_female	Wald ratio	1	0.50342	0.96864	1.06704	1.01665	0.859776
ENSG00000133392	TCM_0h	GECCO_female	Wald ratio	1	0.738883	0.970001	1.04388	1.00626	0.947417
ENSG00000258315	CD4_Naive_stim_5d	GECCO_female	Wald ratio	1	0.217451	0.935589	1.01527	0.974614	0.716741
ENSG00000132792	CD4_Naive_stim_5d	GECCO_female	Wald ratio	1	0.796018	0.961965	1.03019	0.995492	0.955364
ENSG00000272211	TCM_0h	GECCO_female	Wald ratio	1	0.192756	0.958404	1.0086	0.983182	0.675529
ENSG00000229999	CD4_Naive_stim_40h	GECCO_female	Wald ratio	1	0.32563	0.949767	1.01726	0.982933	0.795192
ENSG00000006015	CD4_Naive_stim_5d	GECCO_female	Wald ratio	1	0.599203	0.918782	1.0501	0.982249	0.898012
ENSG00000114648	CD4_Memory_stim_16h	GECCO_female	Wald ratio	1	0.64735	0.969891	1.05042	1.00935	0.913232
ENSG00000142089	CD4_Naive_uns_0h	GECCO_female	Wald ratio	1	0.473858	0.95652	1.02087	0.988174	0.844975
ENSG00000139625	TEM_LA	GECCO_female	Wald ratio	1	0.685267	0.967435	1.05166	1.00867	0.932679
ENSG00000234745	TN_NFKB	GECCO_female	Wald ratio	1	0.181718	0.930489	1.01375	0.971226	0.675529
ENSG00000246366	CD4_Memory_uns_0h	GECCO_female	Wald ratio	1	0.0836433	0.996068	1.06523	1.03007	0.59989
ENSG00000180185	TCM_40h	GECCO_female	Wald ratio	1	0.38632	0.940124	1.02418	0.981253	0.809645
ENSG00000166451	TN_5d	GECCO_female	Wald ratio	1	0.2069	0.987392	1.06033	1.02321	0.698793
ENSG00000155957	TN_IFN_5d	GECCO_female	Wald ratio	1	0.352803	0.918247	1.0309	0.972943	0.805504
ENSG00000089351	TCM_0h	GECCO_female	Wald ratio	1	0.60388	0.972117	1.04984	1.01023	0.90077
ENSG00000159231	CD4_Naive_uns_0h	GECCO_female	Wald ratio	1	0.373624	0.986476	1.03692	1.01138	0.809645
ENSG00000167136	CD4_Memory_stim_5d	GECCO_female	Wald ratio	1	0.423711	0.933434	1.02937	0.980231	0.816019
ENSG00000151665	TN_40h	GECCO_female	Wald ratio	1	0.0403644	1.00166	1.07687	1.03859	0.474626
ENSG00000184986	TEM_5d	GECCO_female	Wald ratio	1	0.015618	0.914933	0.990747	0.952086	0.332364
ENSG00000214078	CD4_Memory_uns_0h	GECCO_female	Wald ratio	1	0.396091	0.962386	1.01529	0.988483	0.809645
ENSG00000048162	CD4_Naive_stim_40h	GECCO_female	Wald ratio	1	0.81321	0.92374	1.10636	1.01093	0.955364
ENSG00000189306	TN_HSP_5d	GECCO_female	Wald ratio	1	0.570941	0.938716	1.03549	0.985917	0.895564
ENSG00000229056	TEM_40h	GECCO_female	Wald ratio	1	0.910981	0.963799	1.0422	1.00223	0.973215
ENSG00000137154	TN_HSP_5d	GECCO_female	Wald ratio	1	0.379585	0.941977	1.02303	0.981668	0.809645
ENSG00000143198	TCM_16h	GECCO_female	Wald ratio	1	0.14036	0.887702	1.01698	0.950146	0.642055
ENSG00000137413	TCM_40h	GECCO_female	Wald ratio	1	0.691176	0.954015	1.07359	1.01204	0.935132
ENSG00000171695	TN_5d	GECCO_female	Wald ratio	1	0.0946165	0.937272	1.00516	0.970622	0.615309
ENSG00000134779	TN_0h	GECCO_female	Wald ratio	1	0.439684	0.976802	1.05551	1.01539	0.822546
ENSG00000136717	TCM_5d	GECCO_female	Wald ratio	1	0.900524	0.955062	1.0413	0.997247	0.969409
ENSG00000036448	TEM_40h	GECCO_female	Wald ratio	1	0.483472	0.943868	1.02772	0.984901	0.850846
ENSG00000065268	CD4_Memory_stim_16h	GECCO_female	Wald ratio	1	0.697654	0.968569	1.04888	1.00793	0.935132
ENSG00000170889	CD4_Memory_stim_5d	GECCO_female	Wald ratio	1	0.554786	0.973197	1.05191	1.01179	0.890865
ENSG00000115902	TCM_16h	GECCO_female	Wald ratio	1	0.852784	0.951599	1.04188	0.995718	0.962885
ENSG00000142684	TN_5d	GECCO_female	Wald ratio	1	0.625688	0.974291	1.04426	1.00867	0.910405
ENSG00000160221	TM_ER-stress_40h	GECCO_female	Wald ratio	1	0.826571	0.974132	1.02116	0.997368	0.955364
ENSG00000171033	TEM_16h	GECCO_female	Wald ratio	1	0.981117	0.953625	1.04744	0.999434	0.993636
ENSG00000087076	TN_0h	GECCO_female	Wald ratio	1	0.458851	0.980519	1.04454	1.01202	0.837796
ENSG00000117226	TN_IFN_40h	GECCO_female	Wald ratio	1	0.988995	0.959983	1.04229	1.00029	0.995391
ENSG00000272831	TN_40h	GECCO_female	Wald ratio	1	0.629935	0.979308	1.03514	1.00684	0.911872
ENSG00000142089	TN_0h	GECCO_female	Wald ratio	1	0.473858	0.957085	1.02059	0.98833	0.844975
ENSG00000204525	TN_NFKB	GECCO_female	Wald ratio	1	0.401052	0.956541	1.01794	0.986762	0.811655
ENSG00000123297	CD4_Naive_stim_16h	GECCO_female	Wald ratio	1	0.406577	0.91081	1.03857	0.972592	0.813308
ENSG00000204472	CD4_Naive_stim_16h	GECCO_female	Wald ratio	1	0.813654	0.964766	1.02857	0.996157	0.955364
ENSG00000188372	CD4_Naive_stim_16h	GECCO_female	Wald ratio	1	0.750575	0.97903	1.02983	1.00411	0.951192
ENSG00000142856	TN_HSP_5d	GECCO_female	Wald ratio	1	0.268129	0.945852	1.01559	0.980103	0.767726
ENSG00000136014	TN_40h	GECCO_female	Wald ratio	1	0.84571	0.970103	1.03774	1.00335	0.961938
ENSG00000021355	CD4_Naive_stim_5d	GECCO_female	Wald ratio	1	0.903937	0.942764	1.06895	1.00387	0.970687
ENSG00000175575	TCM_40h	GECCO_female	Wald ratio	1	0.971955	0.967977	1.03431	1.00059	0.990169
ENSG00000119632	TCM_0h	GECCO_female	Wald ratio	1	0.884512	0.962239	1.03374	0.997348	0.968316
ENSG00000176476	CD4_Naive_uns_0h	GECCO_female	Wald ratio	1	0.393692	0.953134	1.01907	0.985551	0.809645
ENSG00000272968	CD4_Naive_stim_40h	GECCO_female	Wald ratio	1	0.377928	0.947976	1.02048	0.98356	0.809645
ENSG00000124614	nTreg_16h	GECCO_female	Wald ratio	1	0.297333	0.98262	1.05903	1.02011	0.791233
ENSG00000198586	TCM_16h	GECCO_female	Wald ratio	1	0.491768	0.950438	1.02473	0.986887	0.855648
ENSG00000148290	TN_16h	GECCO_female	Wald ratio	1	0.768021	0.970578	1.04127	1.0053	0.953886
ENSG00000229999	CD4_Naive_stim_5d	GECCO_female	Wald ratio	1	0.32563	0.958232	1.01427	0.985851	0.795192
ENSG00000182871	TCM_0h	GECCO_female	Wald ratio	1	0.503517	0.977237	1.048	1.012	0.859776
ENSG00000166796	CD4_Naive_stim_40h	GECCO_female	Wald ratio	1	0.914516	0.969893	1.02777	0.998414	0.973215
ENSG00000138185	TEM_HLApositive_5d	GECCO_female	Wald ratio	1	0.107334	0.957349	1.00428	0.980533	0.627319
ENSG00000188735	CD4_Memory_stim_16h	GECCO_female	Wald ratio	1	0.0984991	0.995454	1.05492	1.02475	0.615309
ENSG00000117280	TN_40h	GECCO_female	Wald ratio	1	0.06805	0.904707	1.00359	0.952865	0.570481
ENSG00000055950	CD4_Memory_stim_16h	GECCO_female	Wald ratio	1	0.119657	0.993454	1.05886	1.02564	0.635062
ENSG00000147419	CD4_Naive_stim_5d	GECCO_female	Wald ratio	1	0.799787	0.957407	1.05809	1.00649	0.955364
ENSG00000136717	CD4_Memory_stim_40h	GECCO_female	Wald ratio	1	0.900524	0.896571	1.10086	0.993476	0.969409
ENSG00000239213	TEM_40h	GECCO_female	Wald ratio	1	0.619472	0.968263	1.05563	1.011	0.906866
ENSG00000237651	CD4_Naive_stim_5d	GECCO_female	Wald ratio	1	0.556374	0.965736	1.01895	0.991984	0.890865
ENSG00000180992	CD4_Memory_stim_5d	GECCO_female	Wald ratio	1	0.518674	0.944216	1.02939	0.985882	0.871079
ENSG00000111666	TEM_40h	GECCO_female	Wald ratio	1	0.910287	0.948532	1.04822	0.997132	0.973215
ENSG00000035141	CD4_Naive_stim_40h	GECCO_female	Wald ratio	1	0.764177	0.931368	1.05361	0.990606	0.953886
ENSG00000078070	CD4_Memory_stim_5d	GECCO_female	Wald ratio	1	0.627545	0.964447	1.06186	1.01198	0.910405
ENSG00000126773	TEMRA_5d	GECCO_female	Wald ratio	1	0.480006	0.939648	1.0297	0.983645	0.848191
ENSG00000233016	TCM_16h	GECCO_female	Wald ratio	1	0.773598	0.974679	1.03507	1.00442	0.953886
ENSG00000146426	TN_0h	GECCO_female	Wald ratio	1	0.44328	0.940349	1.02728	0.982855	0.823575
ENSG00000262967	TN_16h	GECCO_female	Wald ratio	1	0.925885	0.955335	1.04243	0.997932	0.973215
ENSG00000130414	TEM_5d	GECCO_female	Wald ratio	1	0.241031	0.923793	1.02013	0.970767	0.744696
ENSG00000173113	TN_cycling_40h	GECCO_female	Wald ratio	1	0.96455	0.962468	1.04084	1.00089	0.988995
ENSG00000100564	TN_5d	GECCO_female	Wald ratio	1	0.910361	0.949505	1.04727	0.997189	0.973215
ENSG00000135124	TEM_16h	GECCO_female	Wald ratio	1	0.2113	0.927933	1.01668	0.971294	0.707631
ENSG00000182742	CD4_Memory_stim_5d	GECCO_female	Wald ratio	1	0.853084	0.962152	1.04774	1.00403	0.962885
ENSG00000250317	CD4_Naive_stim_16h	GECCO_female	Wald ratio	1	0.444933	0.958482	1.01879	0.988179	0.824717
ENSG00000142188	CD4_Naive_stim_5d	GECCO_female	Wald ratio	1	0.0955807	0.890607	1.00941	0.948152	0.615309
ENSG00000143537	CD4_Naive_stim_5d	GECCO_female	Wald ratio	1	0.0494008	1.00011	1.08593	1.04213	0.505088
ENSG00000197345	TN_IFN_5d	GECCO_female	Wald ratio	1	0.945764	0.972674	1.02618	0.999071	0.98117
ENSG00000035115	T_ER-stress_5d	GECCO_female	Wald ratio	1	0.150446	0.988783	1.07619	1.03156	0.657541
ENSG00000117226	TN_16h	GECCO_female	Wald ratio	1	0.988995	0.953679	1.04928	1.00034	0.995391
ENSG00000105607	TCM_40h	GECCO_female	Wald ratio	1	0.936468	0.958918	1.03943	0.998362	0.979927
ENSG00000197766	CD4_Naive_stim_5d	GECCO_female	Wald ratio	1	0.12661	0.989953	1.08485	1.03632	0.637098
ENSG00000245954	TCM_0h	GECCO_female	Wald ratio	1	0.891534	0.973124	1.02398	0.998229	0.968316
ENSG00000132623	TN_40h	GECCO_female	Wald ratio	1	0.75733	0.954485	1.03448	0.993676	0.953886
ENSG00000169682	TN_16h	GECCO_female	Wald ratio	1	0.793755	0.95552	1.0354	0.99466	0.955364
ENSG00000230148	CD4_Memory_stim_40h	GECCO_female	Wald ratio	1	0.767004	0.964535	1.05019	1.00645	0.953886
ENSG00000155542	TN_HSP_5d	GECCO_female	Wald ratio	1	0.396998	0.976128	1.06283	1.01856	0.809645
ENSG00000281103	TCM_5d	GECCO_female	Wald ratio	1	0.753443	0.965624	1.04952	1.0067	0.953599
ENSG00000101126	TN_40h	GECCO_female	Wald ratio	1	0.792747	0.960683	1.05393	1.00623	0.955364
ENSG00000135390	CD4_Memory_uns_0h	GECCO_female	Wald ratio	1	0.163955	0.928939	1.01257	0.969855	0.663596
ENSG00000184898	TN_0h	GECCO_female	Wald ratio	1	0.923848	0.968255	1.03621	1.00166	0.973215
ENSG00000144362	CD4_Memory_stim_40h	GECCO_female	Wald ratio	1	0.136474	0.932966	1.00952	0.970488	0.642055
ENSG00000133392	CD4_Memory_uns_0h	GECCO_female	Wald ratio	1	0.738883	0.977558	1.03252	1.00466	0.947417
ENSG00000160194	TN_5d	GECCO_female	Wald ratio	1	0.887599	0.975571	1.02899	1.00192	0.968316
ENSG00000138439	TN_5d	GECCO_female	Wald ratio	1	0.313816	0.947947	1.01731	0.982017	0.791233
ENSG00000012963	CD4_Memory_stim_40h	GECCO_female	Wald ratio	1	0.159458	0.980768	1.12548	1.05063	0.658772
ENSG00000164111	CD4_Memory_stim_5d	GECCO_female	Wald ratio	1	0.118278	0.988491	1.10788	1.04648	0.635062
ENSG00000057608	TN_IFN_5d	GECCO_female	Wald ratio	1	0.527218	0.938118	1.03326	0.98454	0.877275
ENSG00000169230	TCM_5d	GECCO_female	Wald ratio	1	0.0576559	0.734171	1.00495	0.858957	0.524739
ENSG00000099956	TEM_5d	GECCO_female	Wald ratio	1	0.102664	0.931673	1.00648	0.968355	0.624143
ENSG00000106153	CD4_Naive_uns_0h	GECCO_female	Wald ratio	1	0.630858	0.957672	1.02657	0.991521	0.912469
ENSG00000272211	CD4_Naive_stim_40h	GECCO_female	Wald ratio	1	0.229188	0.936677	1.01579	0.975434	0.729961
ENSG00000074201	TCM_16h	GECCO_female	Wald ratio	1	0.356149	0.976388	1.06866	1.02148	0.807184
ENSG00000255320	CD4_Naive_stim_40h	GECCO_female	Wald ratio	1	0.0234798	1.00378	1.05358	1.02838	0.38744
ENSG00000233016	TN_40h	GECCO_female	Wald ratio	1	0.773598	0.976316	1.03274	1.00413	0.953886
ENSG00000158411	CD4_Memory_stim_40h	GECCO_female	Wald ratio	1	0.775857	0.860041	1.22388	1.02596	0.953886
ENSG00000079459	CD4_Memory_uns_0h	GECCO_female	Wald ratio	1	0.869175	0.972999	1.03293	1.00251	0.965009
ENSG00000136982	CD4_Memory_stim_40h	GECCO_female	Wald ratio	1	0.0532503	0.998429	1.2532	1.11858	0.519861
ENSG00000113068	TN_40h	GECCO_female	Wald ratio	1	0.0846084	0.99414	1.09634	1.04399	0.59989
ENSG00000251022	TCM_40h	GECCO_female	Wald ratio	1	0.546852	0.979966	1.03894	1.00902	0.889966
ENSG00000188372	CD4_Memory_stim_16h	GECCO_female	Wald ratio	1	0.750575	0.97781	1.03162	1.00435	0.951192
ENSG00000172687	TCM_5d	GECCO_female	Wald ratio	1	0.681852	0.96307	1.02492	0.993512	0.9304
ENSG00000268001	CD4_Memory_stim_5d	GECCO_female	Wald ratio	1	0.994133	0.964536	1.03649	0.999865	0.997149
ENSG00000183386	CD4_Memory_stim_5d	GECCO_female	Wald ratio	1	0.0149899	1.00895	1.08633	1.04692	0.332364
ENSG00000089775	TN_40h	GECCO_female	Wald ratio	1	0.0477651	1.0005	1.10598	1.05192	0.502332
ENSG00000134324	CD4_Memory_uns_0h	GECCO_female	Wald ratio	1	0.446117	0.939477	1.02786	0.982676	0.826331
ENSG00000130312	CD4_Naive_stim_5d	GECCO_female	Wald ratio	1	0.38352	0.976359	1.06421	1.01934	0.809645
ENSG00000089012	TCM_40h	GECCO_female	Wald ratio	1	0.169623	0.921589	1.01447	0.966916	0.675007
ENSG00000170430	TEM_40h	GECCO_female	Wald ratio	1	0.556094	0.977403	1.04339	1.00986	0.890865
ENSG00000135778	TCM_40h	GECCO_female	Wald ratio	1	0.593008	0.949347	1.03015	0.988924	0.897485
ENSG00000133313	TCM_16h	GECCO_female	Wald ratio	1	0.834331	0.961867	1.04935	1.00466	0.957779
ENSG00000115902	CD4_Naive_stim_5d	GECCO_female	Wald ratio	1	0.852784	0.96167	1.03285	0.996625	0.962885
ENSG00000105193	TCM_0h	GECCO_female	Wald ratio	1	0.264085	0.919767	1.02319	0.970099	0.767726
ENSG00000100116	CD4_Memory_stim_5d	GECCO_female	Wald ratio	1	0.65271	0.949385	1.08643	1.0156	0.915617
ENSG00000177697	TN_HSP_5d	GECCO_female	Wald ratio	1	0.754963	0.954499	1.03435	0.993624	0.953599
ENSG00000253210	TN_5d	GECCO_female	Wald ratio	1	0.584073	0.945329	1.03218	0.9878	0.897485
ENSG00000204472	CD4_Memory_stim_40h	GECCO_female	Wald ratio	1	0.0455003	0.925551	0.999219	0.96168	0.486051
ENSG00000272501	CD4_Memory_stim_16h	GECCO_female	Wald ratio	1	0.432565	0.945304	1.02438	0.984046	0.822546
ENSG00000092020	TCM_40h	GECCO_female	Wald ratio	1	0.207356	0.979995	1.09757	1.03712	0.700035
ENSG00000180104	CD4_Naive_stim_40h	GECCO_female	Wald ratio	1	0.00719891	1.0109	1.07171	1.04086	0.285689
ENSG00000100376	TCM_16h	GECCO_female	Wald ratio	1	0.138184	0.960747	1.00557	0.982902	0.642055
ENSG00000047662	TN_IFN_5d	GECCO_female	Wald ratio	1	0.189501	0.991684	1.04307	1.01705	0.675529
ENSG00000177595	CD4_Memory_stim_40h	GECCO_female	Wald ratio	1	0.0170095	0.856681	0.984936	0.918572	0.33751
ENSG00000211751	CD4_Memory_stim_5d	GECCO_female	Wald ratio	1	0.265157	0.968338	1.12407	1.0433	0.767726
ENSG00000006282	TN_16h	GECCO_female	Wald ratio	1	0.854721	0.958838	1.03547	0.996415	0.962885
ENSG00000229999	CD4_Naive_uns_0h	GECCO_female	Wald ratio	1	0.267881	0.9537	1.01325	0.983025	0.767726
ENSG00000127311	TN_40h	GECCO_female	Wald ratio	1	0.140261	0.980417	1.15029	1.06196	0.642055
ENSG00000197043	CD4_Memory_uns_0h	GECCO_female	Wald ratio	1	0.171281	0.896001	1.01972	0.955862	0.675007
ENSG00000141698	CD4_Memory_stim_40h	GECCO_female	Wald ratio	1	0.152876	0.914481	1.01409	0.963	0.658358
ENSG00000099974	TEM_5d	GECCO_female	Wald ratio	1	0.678073	0.972626	1.04359	1.00749	0.928869
ENSG00000089012	TN_IFN_5d	GECCO_female	Wald ratio	1	0.206405	0.920378	1.01809	0.968001	0.698793
ENSG00000157992	TCM_40h	GECCO_female	Wald ratio	1	0.187872	0.987636	1.06545	1.0258	0.675529
ENSG00000070770	CD4_Memory_stim_16h	GECCO_female	Wald ratio	1	0.137753	0.992569	1.05548	1.02354	0.642055
ENSG00000268001	CD4_Naive_stim_16h	GECCO_female	Wald ratio	1	0.823067	0.964005	1.02958	0.996253	0.955364
ENSG00000268001	CD4_Naive_stim_5d	GECCO_female	Wald ratio	1	0.831143	0.962349	1.04891	1.0047	0.955364
ENSG00000174177	TN_16h	GECCO_female	Wald ratio	1	0.174586	0.985342	1.08472	1.03384	0.675529
ENSG00000198171	CD4_Memory_stim_40h	GECCO_female	Wald ratio	1	0.0972092	0.976056	1.33763	1.14263	0.615309
ENSG00000169682	TN_cycling_40h	GECCO_female	Wald ratio	1	0.399308	0.97353	1.06962	1.02045	0.809645
ENSG00000122862	CD4_Naive_uns_0h	GECCO_female	Wald ratio	1	0.305858	0.940405	1.01946	0.979136	0.791233
ENSG00000104883	CD4_Naive_stim_40h	GECCO_female	Wald ratio	1	0.819968	0.961596	1.0315	0.995934	0.955364
ENSG00000105750	TN_IFN_5d	GECCO_female	Wald ratio	1	0.86127	0.969238	1.03807	1.00306	0.965009
ENSG00000171033	TCM_16h	GECCO_female	Wald ratio	1	0.849579	0.97241	1.03456	1.003	0.962885
ENSG00000168291	TCM_40h	GECCO_female	Wald ratio	1	0.20004	0.945504	1.0118	0.97809	0.690458
ENSG00000124193	TCM_40h	GECCO_female	Wald ratio	1	0.351351	0.970287	1.08856	1.02772	0.804066
ENSG00000134809	TEM_0h	GECCO_female	Wald ratio	1	0.136764	0.985905	1.10925	1.04576	0.642055
ENSG00000115364	CD4_Memory_stim_16h	GECCO_female	Wald ratio	1	0.496047	0.926201	1.17146	1.04164	0.859241
ENSG00000175348	TN_40h	GECCO_female	Wald ratio	1	0.23633	0.979285	1.08854	1.03247	0.74159
ENSG00000237651	CD4_Memory_stim_5d	GECCO_female	Wald ratio	1	0.556374	0.967226	1.0181	0.992337	0.890865
ENSG00000173113	TEM_40h	GECCO_female	Wald ratio	1	0.725251	0.973436	1.03945	1.0059	0.944588
ENSG00000163599	TN_40h	GECCO_female	Wald ratio	1	0.335295	0.98511	1.045	1.01461	0.795192
ENSG00000141428	TN_40h	GECCO_female	Wald ratio	1	0.980055	0.947757	1.05659	1.00069	0.993321
ENSG00000123219	TN_40h	GECCO_female	Wald ratio	1	0.52621	0.962297	1.07806	1.01854	0.877275
ENSG00000249859	TCM_16h	GECCO_female	Wald ratio	1	0.86586	0.963454	1.04525	1.00352	0.965009
ENSG00000089351	CD4_Naive_stim_5d	GECCO_female	Wald ratio	1	0.607463	0.973359	1.04727	1.00964	0.902406
ENSG00000213859	CD4_Naive_stim_16h	GECCO_female	Wald ratio	1	0.765516	0.950395	1.03815	0.993303	0.953886
ENSG00000116679	TEM_5d	GECCO_female	Wald ratio	1	0.156744	0.988667	1.07331	1.03012	0.658358
ENSG00000128408	CD4_Naive_stim_5d	GECCO_female	Wald ratio	1	0.519287	0.969523	1.01576	0.992371	0.871555
ENSG00000142252	TEM_40h	GECCO_female	Wald ratio	1	0.0356015	0.893556	0.996088	0.94343	0.442206
ENSG00000101442	CD4_Memory_stim_5d	GECCO_female	Wald ratio	1	0.202181	0.986381	1.06695	1.02587	0.694947
ENSG00000220205	CD4_Memory_stim_40h	GECCO_female	Wald ratio	1	0.863458	0.825911	1.17399	0.98469	0.965009
ENSG00000186470	TEM_5d	GECCO_female	Wald ratio	1	0.00187978	0.919517	0.981165	0.949841	0.139437
ENSG00000105618	TN_40h	GECCO_female	Wald ratio	1	0.562625	0.940801	1.11872	1.02591	0.894006
ENSG00000182871	CD4_Memory_stim_16h	GECCO_female	Wald ratio	1	0.806704	0.962971	1.04969	1.0054	0.955364
ENSG00000176209	CD4_Memory_uns_0h	GECCO_female	Wald ratio	1	0.190415	0.985449	1.07643	1.02994	0.675529
ENSG00000105617	CD4_Memory_stim_40h	GECCO_female	Wald ratio	1	0.155948	0.951321	1.36558	1.13978	0.658358
ENSG00000079263	CD4_Naive_stim_16h	GECCO_female	Wald ratio	1	0.749516	0.957157	1.06272	1.00856	0.951192
ENSG00000175691	TN_40h	GECCO_female	Wald ratio	1	0.592446	0.959421	1.02393	0.991153	0.897485
ENSG00000240344	CD4_Memory_uns_0h	GECCO_female	Wald ratio	1	0.0448418	1.00068	1.05975	1.02979	0.486051
ENSG00000116260	CD4_Naive_stim_40h	GECCO_female	Wald ratio	1	0.733172	0.954003	1.03369	0.993048	0.947417
ENSG00000204472	TN_16h	GECCO_female	Wald ratio	1	0.99426	0.967901	1.03341	1.00012	0.997149
ENSG00000161055	TCM_LA	GECCO_female	Wald ratio	1	0.425179	0.984943	1.03664	1.01046	0.816019
ENSG00000003402	T_ER-stress_5d	GECCO_female	Wald ratio	1	0.34048	0.977718	1.06738	1.02156	0.800416
ENSG00000172954	TN_0h	GECCO_female	Wald ratio	1	0.857928	0.963656	1.0313	0.996907	0.965009
ENSG00000177697	TN_IFN_5d	GECCO_female	Wald ratio	1	0.577495	0.957997	1.02421	0.990548	0.897485
ENSG00000143198	TEM_5d	GECCO_female	Wald ratio	1	0.113905	0.933057	1.00745	0.969538	0.630009
ENSG00000254859	TEM_5d	GECCO_female	Wald ratio	1	0.794193	0.974645	1.03414	1.00395	0.955364
ENSG00000146707	TN_cycling_40h	GECCO_female	Wald ratio	1	0.750575	0.971183	1.0414	1.00568	0.951192
ENSG00000176974	CD4_Memory_stim_5d	GECCO_female	Wald ratio	1	0.949106	0.898637	1.10532	0.996635	0.981364
ENSG00000140092	TCM_0h	GECCO_female	Wald ratio	1	0.306829	0.942594	1.01877	0.979943	0.791233
ENSG00000139192	CD4_Memory_stim_16h	GECCO_female	Wald ratio	1	0.522526	0.962981	1.01935	0.990764	0.874772
ENSG00000154814	TN_0h	GECCO_female	Wald ratio	1	0.815797	0.944743	1.04578	0.99398	0.955364
ENSG00000147813	TN_cycling_5d	GECCO_female	Wald ratio	1	0.711538	0.975164	1.03753	1.00587	0.942031
ENSG00000258315	CD4_Memory_stim_5d	GECCO_female	Wald ratio	1	0.217451	0.929074	1.01688	0.971987	0.716741
ENSG00000157303	CD4_Memory_uns_0h	GECCO_female	Wald ratio	1	0.840582	0.952033	1.04082	0.995435	0.961325
ENSG00000136689	CD4_Memory_stim_5d	GECCO_female	Wald ratio	1	0.0218758	1.01028	1.13972	1.07305	0.372629
ENSG00000160124	CD4_Memory_stim_5d	GECCO_female	Wald ratio	1	0.546548	0.970272	1.01611	0.992926	0.889966
ENSG00000196653	CD4_Naive_stim_16h	GECCO_female	Wald ratio	1	0.68324	0.956387	1.02966	0.992345	0.930806
ENSG00000091640	CD4_Naive_stim_40h	GECCO_female	Wald ratio	1	0.41865	0.983978	1.03961	1.01141	0.813308
ENSG00000042493	CD4_Naive_stim_5d	GECCO_female	Wald ratio	1	0.696583	0.950632	1.03441	0.991634	0.935132
ENSG00000197766	TN_IFN_5d	GECCO_female	Wald ratio	1	0.12661	0.988979	1.0935	1.03993	0.637098
ENSG00000246560	TN_40h	GECCO_female	Wald ratio	1	0.124351	0.936341	1.00799	0.971506	0.637098
ENSG00000141560	CD4_Naive_uns_0h	GECCO_female	Wald ratio	1	0.971305	0.978832	1.02244	1.0004	0.990169
ENSG00000221947	TEM_5d	GECCO_female	Wald ratio	1	0.121756	0.950979	1.00593	0.978068	0.635062
ENSG00000086062	TCM_0h	GECCO_female	Wald ratio	1	0.284869	0.950984	1.01488	0.982415	0.787559
ENSG00000003402	CD4_Naive_stim_40h	GECCO_female	Wald ratio	1	0.185024	0.991241	1.0466	1.01855	0.675529
ENSG00000160013	TN_16h	GECCO_female	Wald ratio	1	0.191905	0.913363	1.01835	0.964428	0.675529
ENSG00000214087	TN_16h	GECCO_female	Wald ratio	1	0.925694	0.975369	1.02293	0.998868	0.973215
ENSG00000135472	nTreg_40h	GECCO_female	Wald ratio	1	0.555572	0.944531	1.03115	0.986893	0.890865
ENSG00000232956	TCM_40h	GECCO_female	Wald ratio	1	0.450678	0.934933	1.03034	0.981477	0.82936
ENSG00000196683	TCM_40h	GECCO_female	Wald ratio	1	0.500367	0.975381	1.05238	1.01315	0.859241
ENSG00000101181	TN_16h	GECCO_female	Wald ratio	1	0.141287	0.992988	1.05061	1.02139	0.642055
ENSG00000258289	CD4_Memory_uns_0h	GECCO_female	Wald ratio	1	0.74207	0.972111	1.0405	1.00572	0.949515
ENSG00000240065	CD4_Memory_stim_16h	GECCO_female	Wald ratio	1	0.925639	0.947489	1.05026	0.997551	0.973215
ENSG00000163293	TN_16h	GECCO_female	Wald ratio	1	0.183894	0.985592	1.07856	1.03103	0.675529
ENSG00000232677	TCM_40h	GECCO_female	Wald ratio	1	0.952815	0.967752	1.03543	1.00102	0.983322
ENSG00000197375	TN_IFN_LA	GECCO_female	Wald ratio	1	0.66196	0.967563	1.02117	0.994004	0.921265
ENSG00000211753	TN_HSP_5d	GECCO_female	Wald ratio	1	0.924402	0.96736	1.03724	1.00169	0.973215
ENSG00000136240	TEM_5d	GECCO_female	Wald ratio	1	0.121377	0.99363	1.05608	1.02438	0.635062
ENSG00000101181	TN_IFN_40h	GECCO_female	Wald ratio	1	0.141287	0.991537	1.06145	1.0259	0.642055
ENSG00000105193	TN_cycling_40h	GECCO_female	Wald ratio	1	0.472566	0.942131	1.02802	0.98414	0.844956
ENSG00000134077	TN_40h	GECCO_female	Wald ratio	1	0.965693	0.96301	1.04017	1.00085	0.989122
ENSG00000156261	TEM_0h	GECCO_female	Wald ratio	1	0.442622	0.978381	1.05128	1.01417	0.822546
ENSG00000204644	TN_cycling_40h	GECCO_female	Wald ratio	1	0.03114	1.00231	1.04981	1.02579	0.423942
ENSG00000156398	CD4_Memory_stim_16h	GECCO_female	Wald ratio	1	0.574459	0.955964	1.02529	0.990021	0.897485
ENSG00000257704	TN_0h	GECCO_female	Wald ratio	1	0.617075	0.976221	1.04138	1.00828	0.904641
ENSG00000245954	CD4_Naive_stim_40h	GECCO_female	Wald ratio	1	0.92613	0.969946	1.03411	1.00152	0.973215
ENSG00000125124	TN_40h	GECCO_female	Wald ratio	1	0.975225	0.962774	1.03744	0.999408	0.99299
ENSG00000107020	CD4_Memory_stim_16h	GECCO_female	Wald ratio	1	0.366644	0.954082	1.01751	0.985286	0.809645
ENSG00000158525	TN_40h	GECCO_female	Wald ratio	1	0.317311	0.956309	1.01459	0.985021	0.791233
ENSG00000125148	CD4_Memory_uns_0h	GECCO_female	Wald ratio	1	0.906669	0.962591	1.0344	0.99785	0.972464
ENSG00000168090	TN_40h	GECCO_female	Wald ratio	1	0.402852	0.94018	1.02509	0.981717	0.812898
ENSG00000129480	TN_40h	GECCO_female	Wald ratio	1	0.410207	0.936177	1.02729	0.980677	0.813308
ENSG00000155158	TCM_5d	GECCO_female	Wald ratio	1	0.473961	0.926516	1.03612	0.979785	0.844975
ENSG00000240065	TN_HSP_5d	GECCO_female	Wald ratio	1	0.925639	0.957953	1.03982	0.998049	0.973215
ENSG00000105829	TN_40h	GECCO_female	Wald ratio	1	0.882432	0.938427	1.05615	0.995551	0.96725
ENSG00000010165	CD4_Naive_stim_5d	GECCO_female	Wald ratio	1	0.539656	0.969401	1.06118	1.01425	0.885593
ENSG00000149218	TN_40h	GECCO_female	Wald ratio	1	0.216721	0.941666	1.01373	0.977031	0.715225
ENSG00000173272	TEM_LA	GECCO_female	Wald ratio	1	0.762116	0.957592	1.03225	0.99422	0.953886
ENSG00000129422	CD4_Naive_uns_0h	GECCO_female	Wald ratio	1	0.369287	0.979937	1.05604	1.01728	0.809645
ENSG00000154642	TEM_40h	GECCO_female	Wald ratio	1	0.349974	0.925495	1.02781	0.97531	0.804066
ENSG00000105193	TN_40h	GECCO_female	Wald ratio	1	0.472566	0.931993	1.03319	0.981288	0.844956
ENSG00000143198	CD4_Naive_stim_16h	GECCO_female	Wald ratio	1	0.113905	0.906579	1.01056	0.957157	0.630009
ENSG00000136819	TN_cycling_5d	GECCO_female	Wald ratio	1	0.440884	0.951862	1.02172	0.986172	0.822546
ENSG00000138439	CD4_Memory_stim_5d	GECCO_female	Wald ratio	1	0.313816	0.917737	1.02795	0.97128	0.791233
ENSG00000245954	TN_40h	GECCO_female	Wald ratio	1	0.92613	0.971752	1.032	1.00142	0.973215
ENSG00000066379	CD4_Naive_stim_16h	GECCO_female	Wald ratio	1	0.0887579	0.897628	1.00764	0.951044	0.603143
ENSG00000140682	CD4_Naive_stim_5d	GECCO_female	Wald ratio	1	0.21602	0.991558	1.03821	1.01462	0.715225
ENSG00000147421	TN_0h	GECCO_female	Wald ratio	1	0.979412	0.970671	1.02942	0.999613	0.993062
ENSG00000229043	TN_40h	GECCO_female	Wald ratio	1	0.160243	0.956396	1.00739	0.981563	0.659508
ENSG00000158985	CD4_Naive_uns_0h	GECCO_female	Wald ratio	1	0.273412	0.981144	1.06957	1.0244	0.775735
ENSG00000204711	T_ER-stress_5d	GECCO_female	Wald ratio	1	0.122136	0.994644	1.04652	1.02025	0.635062
ENSG00000197766	CD4_Naive_stim_40h	GECCO_female	Wald ratio	1	0.12661	0.991857	1.06817	1.02931	0.637098
ENSG00000129422	TN_5d	GECCO_female	Wald ratio	1	0.94167	0.965295	1.03332	0.99873	0.980723
ENSG00000189306	TEM_5d	GECCO_female	Wald ratio	1	0.570941	0.944601	1.03193	0.987299	0.895564
ENSG00000267534	CD4_Naive_stim_16h	GECCO_female	Wald ratio	1	0.788884	0.962307	1.05188	1.0061	0.955364
ENSG00000260708	TCM_40h	GECCO_female	Wald ratio	1	0.627027	0.969421	1.05288	1.01029	0.910405
ENSG00000234745	TEM_16h	GECCO_female	Wald ratio	1	0.181718	0.918585	1.01622	0.966171	0.675529
ENSG00000119820	CD4_Memory_uns_0h	GECCO_female	Wald ratio	1	0.144171	0.987408	1.09063	1.03774	0.642277
ENSG00000124570	CD4_Naive_uns_0h	GECCO_female	Wald ratio	1	0.895578	0.976492	1.02758	1.00171	0.968316
ENSG00000263272	nTreg_16h	GECCO_female	Wald ratio	1	0.0117036	0.897222	0.986515	0.94081	0.325934
ENSG00000160221	nTreg_40h	GECCO_female	Wald ratio	1	0.826571	0.9713	1.02354	0.997076	0.955364
ENSG00000138381	CD4_Memory_stim_16h	GECCO_female	Wald ratio	1	0.108436	0.926613	1.00761	0.966264	0.627319
ENSG00000047662	TEM_LA	GECCO_female	Wald ratio	1	0.10136	0.995071	1.05682	1.02548	0.623461
ENSG00000127399	CD4_Naive_stim_5d	GECCO_female	Wald ratio	1	0.00281796	0.923651	0.983648	0.953178	0.184844
ENSG00000116679	TCM_5d	GECCO_female	Wald ratio	1	0.156744	0.987117	1.08381	1.03434	0.658358
ENSG00000245954	TCM_16h	GECCO_female	Wald ratio	1	0.891534	0.965664	1.03086	0.99773	0.968316
ENSG00000204574	TN_40h	GECCO_female	Wald ratio	1	0.0112838	1.0226	1.19127	1.10372	0.325934
ENSG00000171695	CD4_Naive_stim_5d	GECCO_female	Wald ratio	1	0.0889937	0.934728	1.00479	0.969127	0.603196
ENSG00000115446	CD4_Memory_stim_5d	GECCO_female	Wald ratio	1	0.771121	0.959432	1.05744	1.00724	0.953886
ENSG00000244752	TN_40h	GECCO_female	Wald ratio	1	0.615639	0.97521	1.01498	0.994894	0.904205
ENSG00000105193	TN_IFN_40h	GECCO_female	Wald ratio	1	0.472566	0.946373	1.02588	0.985326	0.844956
ENSG00000063854	CD4_Memory_uns_0h	GECCO_female	Wald ratio	1	0.94035	0.967095	1.03148	0.99877	0.980723
ENSG00000170430	CD4_Memory_stim_16h	GECCO_female	Wald ratio	1	0.493387	0.97902	1.04496	1.01145	0.855648
ENSG00000214078	TN_IFN_5d	GECCO_female	Wald ratio	1	0.396091	0.965521	1.01398	0.989454	0.809645
ENSG00000198015	CD4_Naive_stim_16h	GECCO_female	Wald ratio	1	0.18982	0.98434	1.08282	1.03241	0.675529
ENSG00000161016	CD4_Memory_stim_5d	GECCO_female	Wald ratio	1	0.0368921	0.868463	0.995586	0.929854	0.455385
ENSG00000123609	TCM_16h	GECCO_female	Wald ratio	1	0.713136	0.945039	1.03943	0.991111	0.943203
ENSG00000173262	TN_HSP_5d	GECCO_female	Wald ratio	1	0.355608	0.947523	1.01956	0.982881	0.807184
ENSG00000184182	CD4_Naive_uns_0h	GECCO_female	Wald ratio	1	0.735266	0.952471	1.03496	0.992861	0.947417
ENSG00000158985	TCM_0h	GECCO_female	Wald ratio	1	0.395176	0.977331	1.05979	1.01772	0.809645
ENSG00000163380	TCM_16h	GECCO_female	Wald ratio	1	0.635177	0.941676	1.03735	0.988357	0.912469
ENSG00000116679	CD4_Naive_stim_40h	GECCO_female	Wald ratio	1	0.156744	0.987398	1.0819	1.03357	0.658358
ENSG00000070770	TCM_40h	GECCO_female	Wald ratio	1	0.13428	0.989837	1.07934	1.03362	0.642055
ENSG00000154642	CD4_Naive_stim_40h	GECCO_female	Wald ratio	1	0.759171	0.955681	1.03362	0.993887	0.953886
ENSG00000104497	TCM_5d	GECCO_female	Wald ratio	1	0.635725	0.939602	1.03878	0.987947	0.912469
ENSG00000163131	CD4_Naive_stim_5d	GECCO_female	Wald ratio	1	0.310034	0.915712	1.02836	0.970402	0.791233
ENSG00000175348	CD4_Naive_stim_40h	GECCO_female	Wald ratio	1	0.588634	0.957919	1.0787	1.01652	0.897485
ENSG00000089157	TEMRA_5d	GECCO_female	Wald ratio	1	0.0105764	1.01293	1.10216	1.0566	0.325934
ENSG00000165410	TN_0h	GECCO_female	Wald ratio	1	0.198273	0.989298	1.05323	1.02077	0.686304
ENSG00000145284	TEM_0h	GECCO_female	Wald ratio	1	0.657683	0.975959	1.0393	1.00713	0.91932
ENSG00000186854	CD4_Memory_uns_0h	GECCO_female	Wald ratio	1	0.134308	0.989479	1.08224	1.03482	0.642055
ENSG00000166503	CD4_Naive_stim_40h	GECCO_female	Wald ratio	1	0.852525	0.954754	1.03902	0.995997	0.962885
ENSG00000100596	TN_IFN_5d	GECCO_female	Wald ratio	1	0.656135	0.948401	1.03393	0.990241	0.91815
ENSG00000123600	CD4_Naive_stim_5d	GECCO_female	Wald ratio	1	0.862778	0.959417	1.03532	0.996648	0.965009
ENSG00000196151	TCM_40h	GECCO_female	Wald ratio	1	0.843684	0.969653	1.0255	0.997187	0.961325
ENSG00000134202	TN_cycling_5d	GECCO_female	Wald ratio	1	0.924948	0.976655	1.02635	1.00119	0.973215
ENSG00000014138	CD4_Naive_stim_40h	GECCO_female	Wald ratio	1	0.899524	0.897862	1.1304	1.00745	0.969409
ENSG00000224877	CD4_Naive_stim_16h	GECCO_female	Wald ratio	1	0.70897	0.923972	1.05525	0.98743	0.940514
ENSG00000231621	TN_5d	GECCO_female	Wald ratio	1	0.840395	0.953428	1.06037	1.00548	0.961325
ENSG00000168765	TEM_5d	GECCO_female	Wald ratio	1	0.919773	0.972652	1.02533	0.998646	0.973215
ENSG00000184990	CD4_Naive_stim_5d	GECCO_female	Wald ratio	1	0.685812	0.925403	1.05232	0.986824	0.932679
ENSG00000047662	TN_40h	GECCO_female	Wald ratio	1	0.10136	0.996067	1.04507	1.02027	0.623461
ENSG00000141994	CD4_Memory_stim_5d	GECCO_female	Wald ratio	1	0.725102	0.93003	1.05176	0.989026	0.944588
ENSG00000196139	CD4_Naive_uns_0h	GECCO_female	Wald ratio	1	0.719879	0.975879	1.03598	1.00548	0.944588
ENSG00000231621	TN_16h	GECCO_female	Wald ratio	1	0.553277	0.976676	1.04505	1.01029	0.890865
ENSG00000104518	TCM_40h	GECCO_female	Wald ratio	1	0.0976712	0.994802	1.06401	1.02883	0.615309
ENSG00000228106	TN_40h	GECCO_female	Wald ratio	1	0.661189	0.960456	1.06565	1.01169	0.920677
ENSG00000166823	CD4_Naive_stim_5d	GECCO_female	Wald ratio	1	0.411402	0.952491	1.02012	0.985728	0.813308
ENSG00000276045	CD4_Naive_stim_5d	GECCO_female	Wald ratio	1	0.193212	0.977863	1.11717	1.0452	0.675858
ENSG00000083845	TEM_LA	GECCO_female	Wald ratio	1	0.127099	0.990099	1.08312	1.03557	0.637098
ENSG00000079332	TCM_0h	GECCO_female	Wald ratio	1	0.872421	0.973331	1.03237	1.00242	0.965009
ENSG00000137944	TN_IFN_40h	GECCO_female	Wald ratio	1	0.924402	0.925771	1.07251	0.996445	0.973215
ENSG00000175221	TCM_0h	GECCO_female	Wald ratio	1	0.244668	0.982053	1.07359	1.0268	0.744696
ENSG00000245954	nTreg_40h	GECCO_female	Wald ratio	1	0.931843	0.958608	1.04721	1.00193	0.977407
ENSG00000198231	CD4_Naive_uns_0h	GECCO_female	Wald ratio	1	0.334903	0.978652	1.06543	1.02112	0.795192
ENSG00000226899	TN_LA	GECCO_female	Wald ratio	1	0.155205	0.993269	1.04331	1.01798	0.658358
ENSG00000111615	CD4_Memory_uns_0h	GECCO_female	Wald ratio	1	0.113346	0.952547	1.00518	0.97851	0.630009
ENSG00000119878	CD4_Memory_stim_5d	GECCO_female	Wald ratio	1	0.0183683	1.00686	1.07696	1.04132	0.350456
ENSG00000134056	TN_40h	GECCO_female	Wald ratio	1	1	0.924393	1.08179	1	1
ENSG00000197766	TN_40h	GECCO_female	Wald ratio	1	0.148614	0.991453	1.05832	1.02434	0.652406
ENSG00000115866	TN_16h	GECCO_female	Wald ratio	1	0.247508	0.98324	1.06775	1.02462	0.746095
ENSG00000213380	TCM_16h	GECCO_female	Wald ratio	1	0.137789	0.940535	1.00851	0.973929	0.642055
ENSG00000142089	TM_ER-stress_40h	GECCO_female	Wald ratio	1	0.473858	0.955394	1.02143	0.987862	0.844975
ENSG00000124588	CD4_Naive_stim_40h	GECCO_female	Wald ratio	1	0.0819214	0.944451	1.00341	0.973484	0.59989
ENSG00000160221	TEMRA_5d	GECCO_female	Wald ratio	1	0.826571	0.97335	1.02181	0.997288	0.955364
ENSG00000224877	TN_IFN_5d	GECCO_female	Wald ratio	1	0.63104	0.950192	1.03147	0.989995	0.912469
ENSG00000130414	CD4_Memory_stim_5d	GECCO_female	Wald ratio	1	0.241031	0.92505	1.01978	0.971262	0.744696
ENSG00000235978	TN_5d	GECCO_female	Wald ratio	1	0.221924	0.892853	1.02666	0.957422	0.726497
ENSG00000158525	nTreg_0h	GECCO_female	Wald ratio	1	0.323141	0.954575	1.01545	0.98454	0.795192
ENSG00000149218	CD4_Memory_stim_16h	GECCO_female	Wald ratio	1	0.216721	0.926346	1.0175	0.970856	0.715225
ENSG00000159231	CD4_Naive_stim_5d	GECCO_female	Wald ratio	1	0.373624	0.978822	1.05865	1.01795	0.809645
ENSG00000149485	CD4_Memory_stim_5d	GECCO_female	Wald ratio	1	7.71709407548213e-05	0.901759	0.965746	0.933204	0.0484555
ENSG00000228716	TN_HSP_5d	GECCO_female	Wald ratio	1	0.345847	0.922377	1.02872	0.9741	0.804066
ENSG00000157978	TN_0h	GECCO_female	Wald ratio	1	0.390255	0.955774	1.01782	0.986309	0.809645
ENSG00000123427	CD4_Memory_stim_5d	GECCO_female	Wald ratio	1	0.317311	0.982546	1.05579	1.01851	0.791233
ENSG00000198417	CD4_Naive_stim_40h	GECCO_female	Wald ratio	1	0.240931	0.938584	1.01606	0.976553	0.744696
ENSG00000214078	TEM_0h	GECCO_female	Wald ratio	1	0.396091	0.964357	1.01447	0.989094	0.809645
ENSG00000159228	CD4_Naive_uns_0h	GECCO_female	Wald ratio	1	0.98355	0.963994	1.03816	1.00039	0.994001
ENSG00000153814	CD4_Memory_uns_0h	GECCO_female	Wald ratio	1	0.931133	0.962399	1.03571	0.998383	0.976791
ENSG00000121716	TEM_40h	GECCO_female	Wald ratio	1	0.00420885	1.01769	1.09828	1.05722	0.198826
ENSG00000177042	CD4_Memory_stim_5d	GECCO_female	Wald ratio	1	0.215681	0.983788	1.0751	1.02843	0.715225
ENSG00000100564	TN_HSP_5d	GECCO_female	Wald ratio	1	0.910361	0.960622	1.03646	0.99782	0.973215
ENSG00000026297	TN_40h	GECCO_female	Wald ratio	1	0.0589067	0.99885	1.06428	1.03105	0.524739
ENSG00000087076	CD4_Memory_uns_0h	GECCO_female	Wald ratio	1	0.458851	0.979677	1.04653	1.01255	0.837796
ENSG00000174837	CD4_Memory_stim_16h	GECCO_female	Wald ratio	1	0.234674	0.949415	1.0128	0.980597	0.737584
ENSG00000215845	CD4_Memory_stim_40h	GECCO_female	Wald ratio	1	0.38593	0.863801	1.05824	0.95609	0.809645
ENSG00000180104	CD4_Memory_stim_16h	GECCO_female	Wald ratio	1	0.245707	0.988956	1.04432	1.01626	0.744696
ENSG00000003402	TCM_5d	GECCO_female	Wald ratio	1	0.185024	0.983587	1.08946	1.03517	0.675529
ENSG00000178425	TN_40h	GECCO_female	Wald ratio	1	0.7022	0.951105	1.07727	1.01222	0.939066
ENSG00000101158	TN_5d	GECCO_female	Wald ratio	1	0.0875073	0.897591	1.00743	0.950925	0.59989
ENSG00000244879	CD4_Naive_stim_5d	GECCO_female	Wald ratio	1	0.679362	0.975017	1.03959	1.00678	0.929192
ENSG00000084207	TEM_0h	GECCO_female	Wald ratio	1	0.864957	0.947001	1.04682	0.995662	0.965009
ENSG00000105939	TCM_16h	GECCO_female	Wald ratio	1	0.635447	0.96761	1.0203	0.993608	0.912469
ENSG00000124243	TN_0h	GECCO_female	Wald ratio	1	0.127321	0.993584	1.05288	1.0228	0.637098
ENSG00000060642	CD4_Memory_uns_0h	GECCO_female	Wald ratio	1	0.40865	0.972113	1.07198	1.02083	0.813308
ENSG00000168291	TN_16h	GECCO_female	Wald ratio	1	0.283122	0.940287	1.01816	0.978449	0.787559
ENSG00000172500	CD4_Naive_stim_5d	GECCO_female	Wald ratio	1	0.109109	0.984137	1.17257	1.07423	0.627319
ENSG00000125877	CD4_Naive_stim_5d	GECCO_female	Wald ratio	1	0.0430014	0.907091	0.998442	0.951671	0.486051
ENSG00000003402	CD4_Naive_stim_16h	GECCO_female	Wald ratio	1	0.185024	0.989953	1.05367	1.02132	0.675529
ENSG00000211753	TN_0h	GECCO_female	Wald ratio	1	0.924402	0.976851	1.02614	1.00119	0.973215
ENSG00000168385	CD4_Memory_stim_16h	GECCO_female	Wald ratio	1	0.587665	0.963251	1.06831	1.01442	0.897485
ENSG00000141556	TCM_5d	GECCO_female	Wald ratio	1	0.781494	0.953589	1.03639	0.994126	0.955364
ENSG00000206503	CD4_Naive_stim_16h	GECCO_female	Wald ratio	1	0.00993075	0.939391	0.991519	0.965103	0.325934
ENSG00000173113	CD4_Memory_stim_5d	GECCO_female	Wald ratio	1	0.725251	0.968045	1.04777	1.00712	0.944588
ENSG00000237651	TN_0h	GECCO_female	Wald ratio	1	0.335295	0.963057	1.01291	0.987671	0.795192
ENSG00000234745	CD4_Naive_uns_0h	GECCO_female	Wald ratio	1	0.226486	0.988351	1.05073	1.01906	0.729259
ENSG00000244879	TN_0h	GECCO_female	Wald ratio	1	0.679362	0.966361	1.05391	1.00919	0.929192
ENSG00000116288	TN_IFN_5d	GECCO_female	Wald ratio	1	0.289876	0.929545	1.02206	0.974707	0.791233
ENSG00000100410	CD4_Naive_stim_40h	GECCO_female	Wald ratio	1	0.32897	0.975082	1.07822	1.02535	0.795192
ENSG00000120675	TEM_40h	GECCO_female	Wald ratio	1	0.285375	0.989673	1.03588	1.01251	0.787559
ENSG00000240344	TEM_5d	GECCO_female	Wald ratio	1	0.0448418	1.00069	1.06076	1.03029	0.486051
ENSG00000221923	TN_IFN_40h	GECCO_female	Wald ratio	1	0.283746	0.948994	1.01545	0.981661	0.787559
ENSG00000120675	T_ER-stress_5d	GECCO_female	Wald ratio	1	0.285375	0.988572	1.03981	1.01387	0.787559
ENSG00000215845	TCM_40h	GECCO_female	Wald ratio	1	0.0795597	0.994919	1.09581	1.04415	0.59989
ENSG00000143198	TN_5d	GECCO_female	Wald ratio	1	0.113905	0.947445	1.0058	0.976185	0.630009
ENSG00000272831	CD4_Memory_stim_5d	GECCO_female	Wald ratio	1	0.629935	0.971795	1.0484	1.00937	0.911872
ENSG00000133313	CD4_Memory_stim_16h	GECCO_female	Wald ratio	1	0.655698	0.969443	1.05055	1.00918	0.918024
ENSG00000169738	CD4_Naive_uns_0h	GECCO_female	Wald ratio	1	0.118238	0.9933	1.06133	1.02675	0.635062
ENSG00000161055	TN_0h	GECCO_female	Wald ratio	1	0.425179	0.986305	1.03325	1.0095	0.816019
ENSG00000151552	CD4_Naive_stim_16h	GECCO_female	Wald ratio	1	0.0939342	0.914283	1.00705	0.959547	0.615309
ENSG00000167965	TN_40h	GECCO_female	Wald ratio	1	0.331452	0.93817	1.02176	0.979075	0.795192
ENSG00000103479	TN_0h	GECCO_female	Wald ratio	1	0.0575276	0.998568	1.09535	1.04584	0.524739
ENSG00000092203	CD4_Memory_stim_5d	GECCO_female	Wald ratio	1	0.131748	0.924913	1.01024	0.966638	0.642055
ENSG00000168404	TCM_40h	GECCO_female	Wald ratio	1	0.551346	0.947253	1.02935	0.987448	0.890865
ENSG00000006282	TN_cycling_5d	GECCO_female	Wald ratio	1	0.439493	0.948921	1.02303	0.985279	0.822546
ENSG00000161016	TEM_0h	GECCO_female	Wald ratio	1	0.0356015	0.949924	0.998212	0.973769	0.442206
ENSG00000116701	TCM_0h	GECCO_female	Wald ratio	1	0.703736	0.968492	1.02185	0.994811	0.93938
ENSG00000163743	CD4_Naive_stim_40h	GECCO_female	Wald ratio	1	0.68201	0.959815	1.02719	0.992934	0.9304
ENSG00000065268	CD4_Naive_uns_0h	GECCO_female	Wald ratio	1	0.00368817	1.02323	1.12562	1.0732	0.198826
ENSG00000115866	TN_40h	GECCO_female	Wald ratio	1	0.0982476	0.994081	1.07247	1.03253	0.615309
ENSG00000063660	TCM_40h	GECCO_female	Wald ratio	1	0.713689	0.964858	1.05364	1.00827	0.943305
ENSG00000196126	CD4_Naive_stim_5d	GECCO_female	Wald ratio	1	0.100875	0.947781	1.00477	0.975859	0.623461
ENSG00000186470	TN_0h	GECCO_female	Wald ratio	1	0.00187978	0.933744	0.984585	0.958828	0.139437
ENSG00000141698	TEM_0h	GECCO_female	Wald ratio	1	0.267104	0.946917	1.01522	0.980475	0.767726
ENSG00000178952	CD4_Naive_uns_0h	GECCO_female	Wald ratio	1	0.399308	0.985002	1.03864	1.01147	0.809645
ENSG00000235978	TN_HSP_5d	GECCO_female	Wald ratio	1	0.221924	0.888009	1.02796	0.955424	0.726497
ENSG00000167768	CD4_Naive_uns_0h	GECCO_female	Wald ratio	1	0.206127	0.959614	1.00893	0.983966	0.698793
ENSG00000136717	TEM_40h	GECCO_female	Wald ratio	1	0.879405	0.957101	1.05254	1.00369	0.965132
ENSG00000174775	CD4_Naive_stim_16h	GECCO_female	Wald ratio	1	0.719142	0.944692	1.08596	1.01287	0.944588
ENSG00000164346	CD4_Memory_stim_16h	GECCO_female	Wald ratio	1	0.490311	0.907992	1.04735	0.975187	0.855648
ENSG00000178773	CD4_Memory_stim_5d	GECCO_female	Wald ratio	1	0.0720372	0.995883	1.10104	1.04714	0.590093
ENSG00000138381	CD4_Naive_uns_0h	GECCO_female	Wald ratio	1	0.10787	0.991192	1.09378	1.04122	0.627319
ENSG00000204161	TEM_40h	GECCO_female	Wald ratio	1	0.303776	0.98047	1.06531	1.02201	0.791233
ENSG00000158525	TCM_0h	GECCO_female	Wald ratio	1	0.323141	0.96135	1.01308	0.986876	0.795192
ENSG00000156030	TN_5d	GECCO_female	Wald ratio	1	0.532522	0.934346	1.03573	0.983732	0.883492
ENSG00000079257	CD4_Memory_stim_40h	GECCO_female	Wald ratio	1	0.602219	0.907751	1.05773	0.979874	0.899193
ENSG00000158525	TN_0h	GECCO_female	Wald ratio	1	0.317311	0.961493	1.01282	0.986822	0.791233
ENSG00000103148	TN_40h	GECCO_female	Wald ratio	1	0.0478472	0.910599	0.999555	0.954041	0.502332
ENSG00000214026	CD4_Memory_stim_5d	GECCO_female	Wald ratio	1	0.0117004	0.885937	0.984951	0.934133	0.325934
ENSG00000165819	TN_40h	GECCO_female	Wald ratio	1	0.5833	0.929672	1.04188	0.98418	0.897485
ENSG00000214087	CD4_Memory_stim_16h	GECCO_female	Wald ratio	1	0.875836	0.97759	1.02695	1.00197	0.965009
ENSG00000112667	TN_cycling_40h	GECCO_female	Wald ratio	1	0.795928	0.967695	1.04375	1.005	0.955364
ENSG00000185112	CD4_Memory_uns_0h	GECCO_female	Wald ratio	1	0.686025	0.958319	1.02841	0.992747	0.932679
ENSG00000161265	CD4_Naive_uns_0h	GECCO_female	Wald ratio	1	0.366684	0.948064	1.01989	0.983323	0.809645
ENSG00000146386	TCM_16h	GECCO_female	Wald ratio	1	0.386615	0.946855	1.02137	0.983408	0.809645
ENSG00000104497	TN_16h	GECCO_female	Wald ratio	1	0.558068	0.962163	1.02104	0.991165	0.890865
ENSG00000101158	TEM_16h	GECCO_female	Wald ratio	1	0.0875073	0.817204	1.01392	0.910265	0.59989
ENSG00000168268	CD4_Memory_stim_40h	GECCO_female	Wald ratio	1	0.767004	0.977479	1.03137	1.00407	0.953886
ENSG00000188820	TCM_16h	GECCO_female	Wald ratio	1	0.342272	0.951572	1.01739	0.983929	0.800416
ENSG00000088179	TN_16h	GECCO_female	Wald ratio	1	0.489048	0.960705	1.08744	1.02211	0.855648
ENSG00000047662	CD4_Memory_stim_16h	GECCO_female	Wald ratio	1	0.189501	0.991545	1.04381	1.01734	0.675529
ENSG00000174775	TCM_16h	GECCO_female	Wald ratio	1	0.819315	0.9565	1.05782	1.00588	0.955364
ENSG00000167608	CD4_Naive_stim_5d	GECCO_female	Wald ratio	1	0.0974906	0.994855	1.06354	1.02863	0.615309
ENSG00000154153	TN_40h	GECCO_female	Wald ratio	1	0.979278	0.954312	1.04659	0.999389	0.993062
ENSG00000144791	CD4_Memory_uns_0h	GECCO_female	Wald ratio	1	0.716562	0.958144	1.02983	0.99334	0.943582
ENSG00000236404	CD4_Memory_stim_5d	GECCO_female	Wald ratio	1	0.398495	0.948458	1.02128	0.984194	0.809645
ENSG00000122378	CD4_Memory_stim_40h	GECCO_female	Wald ratio	1	0.552376	0.949538	1.10168	1.02278	0.890865
ENSG00000165410	CD4_Memory_stim_16h	GECCO_female	Wald ratio	1	0.198273	0.987211	1.06401	1.02489	0.686304
ENSG00000157873	CD4_Memory_stim_5d	GECCO_female	Wald ratio	1	0.235735	0.980235	1.08448	1.03104	0.740123
ENSG00000185808	TN_5d	GECCO_female	Wald ratio	1	0.341237	0.933653	1.02406	0.977811	0.800416
ENSG00000130303	CD4_Naive_stim_40h	GECCO_female	Wald ratio	1	0.00360821	1.02105	1.11264	1.06586	0.198826
ENSG00000213512	TN_NFKB	GECCO_female	Wald ratio	1	0.509729	0.950115	1.02574	0.987203	0.861341
ENSG00000085871	TN_0h	GECCO_female	Wald ratio	1	0.536111	0.977735	1.04424	1.01044	0.8854
ENSG00000176978	TCM_16h	GECCO_female	Wald ratio	1	0.0165649	0.89063	0.988468	0.938275	0.332364
ENSG00000063854	TCM_5d	GECCO_female	Wald ratio	1	0.330077	0.97599	1.07499	1.0243	0.795192
ENSG00000198625	TN_0h	GECCO_female	Wald ratio	1	0.0165826	0.905944	0.990165	0.947119	0.332364
ENSG00000161055	CD4_Memory_stim_5d	GECCO_female	Wald ratio	1	0.425179	0.984992	1.03652	1.01043	0.816019
ENSG00000164615	TN_40h	GECCO_female	Wald ratio	1	0.128969	0.984666	1.12936	1.05454	0.637252
ENSG00000124614	TN_cycling_5d	GECCO_female	Wald ratio	1	0.12827	0.9931	1.05643	1.02427	0.637098
ENSG00000164615	CD4_Naive_stim_40h	GECCO_female	Wald ratio	1	0.128969	0.985661	1.12042	1.05088	0.637252
ENSG00000092203	CD4_Naive_stim_5d	GECCO_female	Wald ratio	1	0.131748	0.914752	1.0117	0.962007	0.642055
ENSG00000117226	TN_40h	GECCO_female	Wald ratio	1	0.924126	0.951382	1.05647	1.00255	0.973215
ENSG00000132507	TEM_LA	GECCO_female	Wald ratio	1	0.468674	0.954073	1.02187	0.98739	0.839699
ENSG00000119632	TEM_16h	GECCO_female	Wald ratio	1	0.549329	0.969754	1.05943	1.0136	0.890865
ENSG00000137106	CD4_Memory_stim_40h	GECCO_female	Wald ratio	1	0.417257	0.871032	1.05891	0.960388	0.813308
ENSG00000079785	TN_16h	GECCO_female	Wald ratio	1	0.943057	0.958742	1.03995	0.99852	0.980723
ENSG00000173660	CD4_Naive_stim_5d	GECCO_female	Wald ratio	1	0.243345	0.97133	1.12147	1.04371	0.744696
ENSG00000101166	TN_40h	GECCO_female	Wald ratio	1	0.609497	0.971633	1.05029	1.01019	0.903714
ENSG00000177697	CD4_Memory_stim_16h	GECCO_female	Wald ratio	1	0.754963	0.9512	1.03695	0.993151	0.953599
ENSG00000078124	TN_LA	GECCO_female	Wald ratio	1	0.752647	0.966969	1.04756	1.00646	0.95344
ENSG00000234745	TN_cycling_5d	GECCO_female	Wald ratio	1	0.386125	0.966649	1.01321	0.989654	0.809645
ENSG00000255328	CD4_Naive_stim_5d	GECCO_female	Wald ratio	1	0.329258	0.96489	1.01206	0.988192	0.795192
ENSG00000124588	TN_IFN_40h	GECCO_female	Wald ratio	1	0.0819214	0.944745	1.00339	0.973627	0.59989
ENSG00000141698	TN_cycling_5d	GECCO_female	Wald ratio	1	0.477452	0.97859	1.04734	1.01238	0.847012
ENSG00000100979	TEM_40h	GECCO_female	Wald ratio	1	0.320882	0.97228	1.08959	1.02927	0.795192
ENSG00000204711	TN_0h	GECCO_female	Wald ratio	1	0.122136	0.995439	1.03946	1.01721	0.635062
ENSG00000254859	TN_5d	GECCO_female	Wald ratio	1	0.794193	0.975896	1.03241	1.00375	0.955364
ENSG00000178852	TN_0h	GECCO_female	Wald ratio	1	0.367464	0.975283	1.06997	1.02153	0.809645
ENSG00000189306	HSP_16h	GECCO_female	Wald ratio	1	0.570941	0.952014	1.02749	0.989032	0.895564
ENSG00000101751	CD4_Naive_uns_0h	GECCO_female	Wald ratio	1	0.485276	0.944164	1.02766	0.985028	0.852652
ENSG00000156030	TEM_5d	GECCO_female	Wald ratio	1	0.738883	0.933637	1.04991	0.990069	0.947417
ENSG00000235750	TCM_40h	GECCO_female	Wald ratio	1	0.24925	0.988033	1.04747	1.01732	0.74822
ENSG00000146409	CD4_Memory_stim_16h	GECCO_female	Wald ratio	1	0.312022	0.982553	1.05665	1.01893	0.791233
ENSG00000031691	TCM_5d	GECCO_female	Wald ratio	1	0.554359	0.973342	1.05165	1.01174	0.890865
ENSG00000204472	TN_40h	GECCO_female	Wald ratio	1	0.0455003	0.92882	0.999254	0.963394	0.486051
ENSG00000105750	TN_HSP_5d	GECCO_female	Wald ratio	1	0.86127	0.972788	1.03354	1.0027	0.965009
ENSG00000235750	TN_HSP_5d	GECCO_female	Wald ratio	1	0.0302603	1.00354	1.07321	1.03779	0.423942
ENSG00000156261	TCM_40h	GECCO_female	Wald ratio	1	0.442622	0.969679	1.07299	1.02003	0.822546
ENSG00000144362	TN_40h	GECCO_female	Wald ratio	1	0.984458	0.967198	1.03324	0.999672	0.994355
ENSG00000230148	TCM_0h	GECCO_female	Wald ratio	1	0.416722	0.982191	1.04435	1.01279	0.813308
ENSG00000183891	TCM_40h	GECCO_female	Wald ratio	1	0.0208528	0.936228	0.994604	0.964975	0.364557
ENSG00000185201	TN_5d	GECCO_female	Wald ratio	1	0.585872	0.962645	1.06971	1.01476	0.897485
ENSG00000164615	CD4_Naive_stim_16h	GECCO_female	Wald ratio	1	0.128969	0.987863	1.1009	1.04285	0.637252
ENSG00000237651	TEM_16h	GECCO_female	Wald ratio	1	0.421196	0.944973	1.02394	0.983666	0.816019
ENSG00000171720	TN_40h	GECCO_female	Wald ratio	1	0.629615	0.961234	1.06753	1.01299	0.911872
ENSG00000100336	TN_IFN_5d	GECCO_female	Wald ratio	1	0.157684	0.95677	1.00719	0.981658	0.658358
ENSG00000229056	CD4_Naive_stim_16h	GECCO_female	Wald ratio	1	0.910981	0.965757	1.03983	1.00211	0.973215
ENSG00000149084	TN_IFN_40h	GECCO_female	Wald ratio	1	0.00167307	0.917934	0.980346	0.948627	0.139437
ENSG00000234745	TN_IFN_LA	GECCO_female	Wald ratio	1	0.248563	0.948232	1.01386	0.980496	0.74822
ENSG00000197345	TEM_40h	GECCO_female	Wald ratio	1	0.71613	0.963209	1.05608	1.00858	0.943582
ENSG00000138381	CD4_Naive_stim_40h	GECCO_female	Wald ratio	1	0.10787	0.933801	1.00678	0.969606	0.627319
ENSG00000203666	TN_40h	GECCO_female	Wald ratio	1	0.768021	0.978443	1.02995	1.00387	0.953886
ENSG00000143537	TN_16h	GECCO_female	Wald ratio	1	0.0529078	0.999562	1.07264	1.03546	0.519861
ENSG00000188732	TN_40h	GECCO_female	Wald ratio	1	0.98818	0.958885	1.04222	0.999685	0.995391
ENSG00000245954	CD4_Naive_stim_5d	GECCO_female	Wald ratio	1	0.92613	0.974301	1.02903	1.00129	0.973215
ENSG00000103876	TCM_40h	GECCO_female	Wald ratio	1	0.499005	0.933623	1.03402	0.98254	0.859241
ENSG00000204257	TN_5d	GECCO_female	Wald ratio	1	0.0740221	0.931159	1.00331	0.966561	0.59989
ENSG00000180104	CD4_Memory_stim_40h	GECCO_female	Wald ratio	1	0.245707	0.976665	1.09659	1.03489	0.744696
ENSG00000158525	TN_cycling_40h	GECCO_female	Wald ratio	1	0.317311	0.959197	1.0136	0.986025	0.791233
ENSG00000130775	TEM_40h	GECCO_female	Wald ratio	1	0.798477	0.968788	1.04207	1.00476	0.955364
ENSG00000175575	TN_16h	GECCO_female	Wald ratio	1	0.971955	0.953854	1.05019	1.00086	0.990169
ENSG00000196655	TCM_40h	GECCO_female	Wald ratio	1	0.328763	0.986928	1.04007	1.01315	0.795192
ENSG00000276045	CD4_Memory_stim_5d	GECCO_female	Wald ratio	1	0.0912407	0.992356	1.10879	1.04896	0.613651
ENSG00000144741	CD4_Naive_stim_16h	GECCO_female	Wald ratio	1	0.00263671	0.908317	0.979931	0.943445	0.184844
ENSG00000047662	CD4_Memory_stim_40h	GECCO_female	Wald ratio	1	0.180107	0.991951	1.04399	1.01764	0.675529
ENSG00000158435	CD4_Memory_stim_40h	GECCO_female	Wald ratio	1	0.136474	0.979915	1.1602	1.06625	0.642055
ENSG00000166501	TN_0h	GECCO_female	Wald ratio	1	0.785956	0.982263	1.02394	1.00288	0.955364
ENSG00000184293	CD4_Naive_stim_40h	GECCO_female	Wald ratio	1	0.498742	0.935526	1.03298	0.983045	0.859241
ENSG00000244045	TN_40h	GECCO_female	Wald ratio	1	0.871491	0.954091	1.04063	0.996423	0.965009
ENSG00000124587	TCM_16h	GECCO_female	Wald ratio	1	0.488039	0.979816	1.04364	1.01123	0.85544
ENSG00000124614	TN2_40h	GECCO_female	Wald ratio	1	0.666743	0.962409	1.02482	0.993122	0.923295
ENSG00000198502	TEMRA_40h	GECCO_female	Wald ratio	1	0.676922	0.964395	1.02382	0.993664	0.928574
ENSG00000134202	CD4_Naive_stim_16h	GECCO_female	Wald ratio	1	0.87905	0.980018	1.02386	1.0017	0.965009
ENSG00000066379	TCM_5d	GECCO_female	Wald ratio	1	0.352973	0.982823	1.04974	1.01573	0.805504
ENSG00000160117	TN_16h	GECCO_female	Wald ratio	1	0.254649	0.983925	1.0631	1.02274	0.757383
ENSG00000074071	CD4_Naive_stim_16h	GECCO_female	Wald ratio	1	0.79156	0.869123	1.11286	0.983471	0.955364
ENSG00000144791	CD4_Memory_stim_5d	GECCO_female	Wald ratio	1	0.848461	0.965147	1.0296	0.996854	0.962885
ENSG00000003402	CD4_Memory_stim_16h	GECCO_female	Wald ratio	1	0.185024	0.988668	1.06078	1.02409	0.675529
ENSG00000100376	TN_HSP_5d	GECCO_female	Wald ratio	1	0.138184	0.964383	1.00504	0.984503	0.642055
ENSG00000140905	TN_cycling_40h	GECCO_female	Wald ratio	1	0.852046	0.970931	1.03635	1.00311	0.962885
ENSG00000146574	CD4_Naive_uns_0h	GECCO_female	Wald ratio	1	0.373651	0.949538	1.01964	0.983965	0.809645
ENSG00000136717	TN_IFN_5d	GECCO_female	Wald ratio	1	0.900524	0.9576	1.03887	0.997406	0.969409
ENSG00000113328	TN_16h	GECCO_female	Wald ratio	1	0.286579	0.985625	1.0502	1.0174	0.789322
ENSG00000237651	TN_IFN_40h	GECCO_female	Wald ratio	1	0.335295	0.961788	1.01337	0.987242	0.795192
ENSG00000164111	TN_40h	GECCO_female	Wald ratio	1	0.314137	0.980736	1.0624	1.02075	0.791233
ENSG00000155906	CD4_Naive_stim_40h	GECCO_female	Wald ratio	1	0.745302	0.956417	1.0324	0.993685	0.951192
ENSG00000274979	CD4_Naive_stim_5d	GECCO_female	Wald ratio	1	0.69462	0.944284	1.03893	0.990479	0.935132
ENSG00000188846	CD4_Memory_stim_5d	GECCO_female	Wald ratio	1	0.082223	0.99145	1.15371	1.06951	0.59989
ENSG00000166823	TN_IFN_5d	GECCO_female	Wald ratio	1	0.531971	0.925974	1.04052	0.981577	0.882763
ENSG00000185651	CD4_Naive_stim_40h	GECCO_female	Wald ratio	1	0.0041171	1.0301	1.17062	1.09811	0.198826
ENSG00000215845	TN_IFN_5d	GECCO_female	Wald ratio	1	0.965152	0.967954	1.03464	1.00074	0.988995
ENSG00000111669	CD4_Naive_stim_16h	GECCO_female	Wald ratio	1	0.860549	0.861399	1.19551	1.0148	0.965009
ENSG00000172954	TN_40h	GECCO_female	Wald ratio	1	0.349974	0.970942	1.08681	1.02724	0.804066
ENSG00000110619	TN_IFN_5d	GECCO_female	Wald ratio	1	0.656135	0.940107	1.10304	1.01832	0.91815
ENSG00000272211	TN_cycling_5d	GECCO_female	Wald ratio	1	0.192756	0.946865	1.01106	0.978438	0.675529
ENSG00000180902	CD4_Memory_stim_40h	GECCO_female	Wald ratio	1	0.698685	0.962963	1.05793	1.00933	0.935311
ENSG00000132600	CD4_Naive_stim_40h	GECCO_female	Wald ratio	1	0.0485323	0.897574	0.999652	0.947239	0.505088
ENSG00000173156	CD4_Memory_stim_40h	GECCO_female	Wald ratio	1	0.569663	0.971107	1.05472	1.01205	0.895564
ENSG00000124466	CD4_Memory_stim_16h	GECCO_female	Wald ratio	1	0.768234	0.942207	1.04495	0.99225	0.953886
ENSG00000198851	TCM_16h	GECCO_female	Wald ratio	1	0.934494	0.9677	1.03635	1.00144	0.979927
ENSG00000163931	TCM_40h	GECCO_female	Wald ratio	1	0.245231	0.92231	1.02089	0.970347	0.744696
ENSG00000031691	TN_5d	GECCO_female	Wald ratio	1	0.554359	0.977031	1.04426	1.01009	0.890865
ENSG00000172543	CD4_Naive_stim_40h	GECCO_female	Wald ratio	1	0.085861	0.939628	1.00411	0.971335	0.59989
ENSG00000196683	TEM_5d	GECCO_female	Wald ratio	1	0.500367	0.966945	1.07127	1.01777	0.859241
ENSG00000158525	TN_LA	GECCO_female	Wald ratio	1	0.317311	0.948536	1.01728	0.982309	0.791233
ENSG00000091136	TN_0h	GECCO_female	Wald ratio	1	0.820462	0.976953	1.02986	1.00306	0.955364
ENSG00000215845	CD4_Naive_stim_16h	GECCO_female	Wald ratio	1	0.190153	0.985144	1.07823	1.03063	0.675529
ENSG00000273611	CD4_Memory_stim_16h	GECCO_female	Wald ratio	1	0.696754	0.975501	1.03781	1.00617	0.935132
ENSG00000179057	CD4_Naive_stim_5d	GECCO_female	Wald ratio	1	0.200256	0.934909	1.01421	0.97375	0.690458
ENSG00000174749	TN_40h	GECCO_female	Wald ratio	1	0.669765	0.954513	1.07514	1.01303	0.923866
ENSG00000141698	nTreg_16h	GECCO_female	Wald ratio	1	0.267104	0.910669	1.02626	0.966737	0.767726
ENSG00000136240	CD4_Memory_uns_0h	GECCO_female	Wald ratio	1	0.121377	0.993045	1.0614	1.02665	0.635062
ENSG00000139192	CD4_Naive_stim_40h	GECCO_female	Wald ratio	1	0.556641	0.947919	1.02922	0.987735	0.890865
ENSG00000175334	CD4_Memory_uns_0h	GECCO_female	Wald ratio	1	0.57256	0.971633	1.05343	1.0117	0.896156
ENSG00000164823	CD4_Naive_stim_40h	GECCO_female	Wald ratio	1	0.165684	0.988235	1.07146	1.029	0.668207
ENSG00000149218	CD4_Naive_stim_5d	GECCO_female	Wald ratio	1	0.216721	0.910413	1.02152	0.964365	0.715225
ENSG00000176049	TN_IFN_40h	GECCO_female	Wald ratio	1	0.118947	0.992037	1.07272	1.03159	0.635062
ENSG00000186792	CD4_Memory_stim_40h	GECCO_female	Wald ratio	1	0.243345	0.904737	1.02573	0.963334	0.744696
ENSG00000272211	TN_NFKB	GECCO_female	Wald ratio	1	0.314537	0.944515	1.01854	0.980828	0.791233
ENSG00000186470	TN_HSP_5d	GECCO_female	Wald ratio	1	0.00187978	0.921158	0.981562	0.950881	0.139437
ENSG00000204644	TEM_HLApositive_40h	GECCO_female	Wald ratio	1	0.00938687	1.00839	1.06153	1.03462	0.318391
ENSG00000146574	CD4_Naive_stim_16h	GECCO_female	Wald ratio	1	0.373651	0.962154	1.0146	0.988027	0.809645
ENSG00000100410	CD4_Memory_stim_40h	GECCO_female	Wald ratio	1	0.32897	0.887126	1.42968	1.12619	0.795192
ENSG00000258181	TN_40h	GECCO_female	Wald ratio	1	0.762642	0.960899	1.02967	0.994689	0.953886
ENSG00000136371	TN_16h	GECCO_female	Wald ratio	1	0.900524	0.958078	1.04986	1.00292	0.969409
ENSG00000196683	TN_40h	GECCO_female	Wald ratio	1	0.435797	0.977491	1.05424	1.01514	0.822546
ENSG00000150316	TCM_40h	GECCO_female	Wald ratio	1	0.364998	0.978146	1.06192	1.01917	0.809645
ENSG00000114978	CD4_Naive_stim_40h	GECCO_female	Wald ratio	1	0.867005	0.915397	1.07732	0.993066	0.965009
ENSG00000184986	TEM_HLApositive_40h	GECCO_female	Wald ratio	1	0.0163381	0.91185	0.990707	0.950461	0.332364
ENSG00000258181	TCM_5d	GECCO_female	Wald ratio	1	0.588441	0.960709	1.023	0.991366	0.897485
ENSG00000145781	CD4_Naive_stim_40h	GECCO_female	Wald ratio	1	0.690553	0.956671	1.06916	1.01135	0.935132
ENSG00000168038	TN_40h	GECCO_female	Wald ratio	1	0.876474	0.976005	1.02888	1.00209	0.965009
ENSG00000183780	TCM_16h	GECCO_female	Wald ratio	1	0.390255	0.985388	1.03841	1.01155	0.809645
ENSG00000140092	TN_0h	GECCO_female	Wald ratio	1	0.306829	0.950638	1.01605	0.982801	0.791233
ENSG00000224877	TCM_16h	GECCO_female	Wald ratio	1	0.70897	0.958826	1.02901	0.993297	0.940514
ENSG00000137154	TN_5d	GECCO_female	Wald ratio	1	0.379585	0.942224	1.02293	0.981748	0.809645
ENSG00000129562	TN_IFN_5d	GECCO_female	Wald ratio	1	0.0129367	1.01058	1.09312	1.05104	0.332364
ENSG00000160593	TCM_16h	GECCO_female	Wald ratio	1	0.549671	0.943099	1.03168	0.986393	0.890865
ENSG00000245954	TN_cycling_40h	GECCO_female	Wald ratio	1	0.92613	0.96286	1.04248	1.00188	0.973215
ENSG00000100075	TN_5d	GECCO_female	Wald ratio	1	0.25727	0.984969	1.05826	1.02096	0.759938
ENSG00000065268	TEM_40h	GECCO_female	Wald ratio	1	0.650378	0.972569	1.04555	1.0084	0.915617
ENSG00000205078	CD4_Memory_stim_40h	GECCO_female	Wald ratio	1	0.90537	0.963648	1.0427	1.00239	0.971858
ENSG00000254859	CD4_Memory_stim_5d	GECCO_female	Wald ratio	1	0.794193	0.97973	1.02713	1.00315	0.955364
ENSG00000126878	TCM_40h	GECCO_female	Wald ratio	1	0.255254	0.982979	1.06681	1.02404	0.758498
ENSG00000169062	TCM_40h	GECCO_female	Wald ratio	1	0.67786	0.936475	1.0436	0.988588	0.928738
ENSG00000105499	TCM_16h	GECCO_female	Wald ratio	1	0.0969703	0.994562	1.06794	1.0306	0.615309
ENSG00000172922	TEM_40h	GECCO_female	Wald ratio	1	0.838177	0.960709	1.05065	1.00467	0.960944
ENSG00000183780	CD4_Memory_stim_5d	GECCO_female	Wald ratio	1	0.373245	0.981985	1.04964	1.01525	0.809645
ENSG00000184428	CD4_Naive_stim_40h	GECCO_female	Wald ratio	1	0.298704	0.931225	1.02212	0.975613	0.791233
ENSG00000063854	CD4_Naive_stim_40h	GECCO_female	Wald ratio	1	0.401727	0.969708	1.07978	1.02327	0.811671
ENSG00000114423	TN_0h	GECCO_female	Wald ratio	1	0.619539	0.964258	1.063	1.01242	0.906866
ENSG00000182919	CD4_Naive_stim_5d	GECCO_female	Wald ratio	1	0.376215	0.980999	1.05207	1.01591	0.809645
ENSG00000254682	CD4_Naive_uns_0h	GECCO_female	Wald ratio	1	0.24648	0.958965	1.01082	0.984551	0.744696
ENSG00000187624	TEM_HLApositive_40h	GECCO_female	Wald ratio	1	0.624806	0.961094	1.02412	0.992107	0.910405
ENSG00000100592	CD4_Memory_stim_5d	GECCO_female	Wald ratio	1	1	0.960466	1.04116	1	1
ENSG00000179918	CD4_Naive_stim_16h	GECCO_female	Wald ratio	1	0.124608	0.916317	1.01066	0.962335	0.637098
ENSG00000141698	TN_5d	GECCO_female	Wald ratio	1	0.477452	0.97196	1.06266	1.0163	0.847012
ENSG00000136240	CD4_Naive_uns_0h	GECCO_female	Wald ratio	1	0.19176	0.991173	1.04522	1.01784	0.675529
ENSG00000112339	CD4_Naive_stim_5d	GECCO_female	Wald ratio	1	0.710318	0.957021	1.03039	0.993026	0.941673
ENSG00000128408	CD4_Memory_stim_5d	GECCO_female	Wald ratio	1	0.593803	0.96579	1.02012	0.992582	0.897485
ENSG00000198417	TCM_0h	GECCO_female	Wald ratio	1	0.240931	0.948527	1.01337	0.980413	0.744696
ENSG00000164548	TN_0h	GECCO_female	Wald ratio	1	0.226764	0.911687	1.02216	0.965346	0.729855
ENSG00000010030	CD4_Memory_stim_5d	GECCO_female	Wald ratio	1	0.3007	0.920137	1.02604	0.971648	0.791233
ENSG00000240291	TN_0h	GECCO_female	Wald ratio	1	0.793004	0.972677	1.03693	1.00429	0.955364
ENSG00000079263	CD4_Naive_stim_40h	GECCO_female	Wald ratio	1	0.0509534	0.999849	1.0755	1.03699	0.511274
ENSG00000247317	TN_IFN_5d	GECCO_female	Wald ratio	1	0.0310476	0.925811	0.996328	0.960422	0.423942
ENSG00000189241	CD4_Memory_stim_16h	GECCO_female	Wald ratio	1	0.636408	0.95986	1.06931	1.01311	0.912469
ENSG00000259865	TEM_40h	GECCO_female	Wald ratio	1	0.124351	0.909271	1.01158	0.959062	0.637098
ENSG00000221947	CD4_Memory_stim_5d	GECCO_female	Wald ratio	1	0.121756	0.951128	1.00591	0.978136	0.635062
ENSG00000144791	TN_IFN_5d	GECCO_female	Wald ratio	1	0.716562	0.945106	1.03957	0.991215	0.943582
ENSG00000113749	TN_16h	GECCO_female	Wald ratio	1	0.196555	0.988856	1.05601	1.02188	0.683636
ENSG00000132507	TEM_0h	GECCO_female	Wald ratio	1	0.468674	0.952544	1.02262	0.986962	0.839699
ENSG00000214087	TN_5d	GECCO_female	Wald ratio	1	0.875836	0.973099	1.03251	1.00236	0.965009
ENSG00000134996	TEM_40h	GECCO_female	Wald ratio	1	0.967662	0.956517	1.04358	0.9991	0.98997
ENSG00000245954	TEM_0h	GECCO_female	Wald ratio	1	0.891534	0.970003	1.02685	0.998021	0.968316
ENSG00000064687	CD4_Naive_stim_5d	GECCO_female	Wald ratio	1	0.579483	0.951562	1.02815	0.989116	0.897485
ENSG00000134202	TCM_5d	GECCO_female	Wald ratio	1	0.87905	0.978723	1.02545	1.00181	0.965009
ENSG00000162620	CD4_Memory_stim_40h	GECCO_female	Wald ratio	1	0.669765	0.968951	1.02048	0.994379	0.923866
ENSG00000115956	CD4_Memory_stim_40h	GECCO_female	Wald ratio	1	0.859012	0.957768	1.03663	0.996421	0.965009
ENSG00000215845	TEM_5d	GECCO_female	Wald ratio	1	0.965152	0.974077	1.02784	1.0006	0.988995
ENSG00000160593	CD4_Memory_stim_5d	GECCO_female	Wald ratio	1	0.132884	0.989613	1.0823	1.03492	0.642055
ENSG00000226899	TEM_LA	GECCO_female	Wald ratio	1	0.155205	0.992102	1.05104	1.02115	0.658358
ENSG00000124614	CD4_Naive_stim_16h	GECCO_female	Wald ratio	1	0.12827	0.992454	1.06189	1.02659	0.637098
ENSG00000175691	CD4_Memory_stim_16h	GECCO_female	Wald ratio	1	0.592446	0.951541	1.02877	0.989401	0.897485
ENSG00000132305	TN_40h	GECCO_female	Wald ratio	1	0.912176	0.963583	1.0337	0.998026	0.973215
ENSG00000213533	TN_40h	GECCO_female	Wald ratio	1	0.00880556	0.906093	0.985899	0.945154	0.312747
ENSG00000084072	TN_5d	GECCO_female	Wald ratio	1	0.0573401	0.943087	1.0009	0.971564	0.524739
ENSG00000197930	CD4_Memory_stim_5d	GECCO_female	Wald ratio	1	0.927892	0.90414	1.11687	1.00489	0.974277
ENSG00000211812	CD4_Naive_stim_40h	GECCO_female	Wald ratio	1	0.861316	0.966994	1.04095	1.00329	0.965009
ENSG00000142252	TCM_40h	GECCO_female	Wald ratio	1	0.0356015	0.879369	0.995533	0.93565	0.442206
ENSG00000251022	TN_cycling_40h	GECCO_female	Wald ratio	1	0.769527	0.973133	1.03749	1.0048	0.953886
ENSG00000172687	CD4_Memory_stim_5d	GECCO_female	Wald ratio	1	0.681852	0.962926	1.02502	0.993487	0.9304
ENSG00000168765	TN_IFN_5d	GECCO_female	Wald ratio	1	0.919773	0.970329	1.02755	0.998529	0.973215
ENSG00000215845	TEM_16h	GECCO_female	Wald ratio	1	0.190153	0.982482	1.093	1.03627	0.675529
ENSG00000124614	CD4_Memory_stim_5d	GECCO_female	Wald ratio	1	0.12827	0.992164	1.06436	1.02763	0.637098
ENSG00000172954	CD4_Memory_uns_0h	GECCO_female	Wald ratio	1	0.828949	0.962165	1.03139	0.996178	0.955364
ENSG00000160194	CD4_Memory_stim_16h	GECCO_female	Wald ratio	1	0.887599	0.97536	1.02925	1.00194	0.968316
ENSG00000184752	TCM_5d	GECCO_female	Wald ratio	1	0.000611248	0.912775	0.975458	0.943596	0.0932977
ENSG00000136014	TN_5d	GECCO_female	Wald ratio	1	0.883555	0.962324	1.04562	1.00311	0.968214
ENSG00000123219	CD4_Naive_stim_40h	GECCO_female	Wald ratio	1	0.668952	0.941866	1.09781	1.01685	0.923866
ENSG00000134202	CD4_Memory_stim_40h	GECCO_female	Wald ratio	1	0.727971	0.972497	1.01967	0.995806	0.945028
ENSG00000152749	CD4_Naive_uns_0h	GECCO_female	Wald ratio	1	0.254286	0.931063	1.01907	0.974075	0.757383
ENSG00000161016	nTreg_40h	GECCO_female	Wald ratio	1	0.0615442	0.92856	1.00175	0.964462	0.539157
ENSG00000258757	TN_40h	GECCO_female	Wald ratio	1	0.767994	0.958154	1.0596	1.0076	0.953886
ENSG00000229043	TN_HSP_5d	GECCO_female	Wald ratio	1	0.157278	0.927537	1.01224	0.968963	0.658358
ENSG00000254682	TEM_40h	GECCO_female	Wald ratio	1	0.277293	0.964845	1.01032	0.987318	0.778796
ENSG00000169738	TEM_40h	GECCO_female	Wald ratio	1	0.118238	0.881321	1.01437	0.945508	0.635062
ENSG00000249859	TN_16h	GECCO_female	Wald ratio	1	0.884919	0.964114	1.04328	1.00292	0.968316
ENSG00000187045	TEM_5d	GECCO_female	Wald ratio	1	0.243345	0.982299	1.07292	1.02661	0.744696
ENSG00000168268	TN2_40h	GECCO_female	Wald ratio	1	0.653771	0.974664	1.04174	1.00764	0.916067
ENSG00000180992	TN_16h	GECCO_female	Wald ratio	1	0.878174	0.971265	1.02524	0.997887	0.965009
ENSG00000280670	CD4_Memory_uns_0h	GECCO_female	Wald ratio	1	0.109599	0.995174	1.049	1.02173	0.627319
ENSG00000221923	TN_40h	GECCO_female	Wald ratio	1	0.327945	0.965385	1.01184	0.98834	0.795192
ENSG00000137944	TEM_40h	GECCO_female	Wald ratio	1	0.924402	0.956701	1.04099	0.997958	0.973215
ENSG00000089012	TN_HSP_5d	GECCO_female	Wald ratio	1	0.826374	0.939033	1.05153	0.993689	0.955364
ENSG00000235750	TEM_5d	GECCO_female	Wald ratio	1	0.198543	0.988327	1.05815	1.02264	0.686937
ENSG00000198851	CD4_Memory_stim_40h	GECCO_female	Wald ratio	1	0.943057	0.922098	1.09116	1.00307	0.980723
ENSG00000151893	TCM_0h	GECCO_female	Wald ratio	1	0.768668	0.955535	1.03419	0.994083	0.953886
ENSG00000107020	TCM_40h	GECCO_female	Wald ratio	1	0.366644	0.910564	1.03521	0.970887	0.809645
ENSG00000154719	TN_40h	GECCO_female	Wald ratio	1	0.979674	0.952042	1.05173	1.00065	0.993062
ENSG00000162620	TN_0h	GECCO_female	Wald ratio	1	0.558068	0.948196	1.02913	0.987836	0.890865
ENSG00000185808	TEM_40h	GECCO_female	Wald ratio	1	0.275031	0.898055	1.03107	0.962269	0.777315
ENSG00000089693	TN_cycling_40h	GECCO_female	Wald ratio	1	0.656721	0.965024	1.05811	1.0105	0.918322
ENSG00000099956	CD4_Naive_stim_5d	GECCO_female	Wald ratio	1	0.102664	0.944229	1.00525	0.974263	0.624143
ENSG00000144741	TCM_40h	GECCO_female	Wald ratio	1	0.00713135	0.88289	0.980622	0.930474	0.28443
ENSG00000137106	TN_0h	GECCO_female	Wald ratio	1	0.417257	0.966415	1.01426	0.99005	0.813308
ENSG00000166435	TEM_16h	GECCO_female	Wald ratio	1	0.275051	0.983984	1.05837	1.0205	0.777315
ENSG00000214087	CD4_Memory_stim_40h	GECCO_female	Wald ratio	1	0.925694	0.953596	1.04415	0.997844	0.973215
ENSG00000068097	TCM_16h	GECCO_female	Wald ratio	1	0.598507	0.928996	1.04337	0.984525	0.898012
ENSG00000214087	TN_40h	GECCO_female	Wald ratio	1	0.875836	0.980828	1.02297	1.00168	0.965009
ENSG00000244752	TN_IFN_5d	GECCO_female	Wald ratio	1	0.644638	0.97734	1.01429	0.995643	0.913232
ENSG00000244752	CD4_Memory_uns_0h	GECCO_female	Wald ratio	1	0.644638	0.975596	1.01541	0.995305	0.913232
ENSG00000175390	CD4_Naive_stim_40h	GECCO_female	Wald ratio	1	0.943057	0.93988	1.06897	1.00235	0.980723
ENSG00000177697	TEM_16h	GECCO_female	Wald ratio	1	0.797988	0.966217	1.04571	1.00518	0.955364
ENSG00000226659	TCM_40h	GECCO_female	Wald ratio	1	0.438947	0.979951	1.04779	1.0133	0.822546
ENSG00000134996	CD4_Memory_stim_5d	GECCO_female	Wald ratio	1	0.967662	0.951297	1.04907	0.998989	0.98997
ENSG00000171806	CD4_Memory_stim_5d	GECCO_female	Wald ratio	1	0.0427789	1.00128	1.0806	1.04018	0.486051
ENSG00000117054	CD4_Naive_stim_16h	GECCO_female	Wald ratio	1	0.963268	0.949042	1.05117	0.9988	0.988995
ENSG00000164308	TN_0h	GECCO_female	Wald ratio	1	0.792725	0.982759	1.02304	1.0027	0.955364
ENSG00000126432	TN_16h	GECCO_female	Wald ratio	1	0.725251	0.965858	1.05119	1.00762	0.944588
ENSG00000132386	CD4_Naive_uns_0h	GECCO_female	Wald ratio	1	0.314052	0.947551	1.01746	0.981884	0.791233
ENSG00000146833	TCM_5d	GECCO_female	Wald ratio	1	0.00504185	0.850491	0.971708	0.909082	0.218673
ENSG00000158161	TEM_16h	GECCO_female	Wald ratio	1	0.187443	0.986678	1.0709	1.02793	0.675529
ENSG00000167799	CD4_Memory_stim_5d	GECCO_female	Wald ratio	1	0.497833	0.853919	1.07978	0.96023	0.859241
ENSG00000168275	CD4_Memory_stim_5d	GECCO_female	Wald ratio	1	0.281027	0.983599	1.05862	1.02042	0.786223
ENSG00000169062	TN_0h	GECCO_female	Wald ratio	1	0.731272	0.941456	1.04325	0.991046	0.947299
ENSG00000145390	TN_0h	GECCO_female	Wald ratio	1	0.878311	0.967603	1.02856	0.997617	0.965009
ENSG00000111671	CD4_Naive_uns_0h	GECCO_female	Wald ratio	1	0.485572	0.977411	1.04926	1.0127	0.852652
ENSG00000211751	CD4_Memory_stim_16h	GECCO_female	Wald ratio	1	0.840355	0.966801	1.04237	1.00387	0.961325
ENSG00000173917	TN_cycling_40h	GECCO_female	Wald ratio	1	0.394152	0.978766	1.05599	1.01664	0.809645
ENSG00000196683	TN_cycling_5d	GECCO_female	Wald ratio	1	0.977684	0.964873	1.03536	0.999497	0.993062
ENSG00000164308	TCM_0h	GECCO_female	Wald ratio	1	0.792725	0.981512	1.02474	1.00289	0.955364
ENSG00000081665	T_ER-stress_5d	GECCO_female	Wald ratio	1	0.065566	0.997831	1.07207	1.03429	0.558966
ENSG00000166451	TCM_40h	GECCO_female	Wald ratio	1	0.2069	0.977333	1.11167	1.04234	0.698793
ENSG00000161016	nTreg_0h	GECCO_female	Wald ratio	1	0.0794951	0.940471	1.00342	0.971434	0.59989
ENSG00000115866	TN_0h	GECCO_female	Wald ratio	1	0.00135557	1.03133	1.1366	1.08269	0.139437
ENSG00000151552	TCM_5d	GECCO_female	Wald ratio	1	0.0825291	0.923594	1.00482	0.963353	0.59989
ENSG00000188846	TN_NFKB	GECCO_female	Wald ratio	1	0.0469593	1.00051	1.07854	1.03879	0.49962
ENSG00000185808	CD4_Naive_stim_16h	GECCO_female	Wald ratio	1	0.237278	0.946366	1.01375	0.979477	0.743202
ENSG00000251022	CD4_Naive_uns_0h	GECCO_female	Wald ratio	1	0.546852	0.976969	1.04496	1.01039	0.889966
ENSG00000111371	CD4_Memory_stim_40h	GECCO_female	Wald ratio	1	0.697899	0.876341	1.21798	1.03313	0.935132
ENSG00000100422	CD4_Naive_stim_5d	GECCO_female	Wald ratio	1	0.303681	0.981034	1.06337	1.02137	0.791233
ENSG00000134779	TN_5d	GECCO_female	Wald ratio	1	0.589197	0.975509	1.04462	1.00947	0.897485
ENSG00000259865	TN_16h	GECCO_female	Wald ratio	1	0.126162	0.919981	1.01034	0.964105	0.637098
ENSG00000100075	TN_40h	GECCO_female	Wald ratio	1	0.290994	0.988908	1.03791	1.01311	0.791233
ENSG00000140682	TCM_40h	GECCO_female	Wald ratio	1	0.256173	0.987959	1.04653	1.01682	0.759523
ENSG00000180376	CD4_Memory_uns_0h	GECCO_female	Wald ratio	1	0.409802	0.977675	1.05691	1.01652	0.813308
ENSG00000138777	TCM_40h	GECCO_female	Wald ratio	1	0.840431	0.928063	1.09609	1.00858	0.961325
ENSG00000261373	TN_16h	GECCO_female	Wald ratio	1	0.534318	0.973206	1.05377	1.01269	0.884622
ENSG00000173113	TCM_0h	GECCO_female	Wald ratio	1	0.725251	0.974865	1.03726	1.00558	0.944588
ENSG00000214026	TN_HSP_5d	GECCO_female	Wald ratio	1	0.0230713	0.911368	0.993176	0.951393	0.38744
ENSG00000140105	TN_40h	GECCO_female	Wald ratio	1	0.59729	0.947315	1.03163	0.988575	0.897635
ENSG00000107796	CD4_Memory_uns_0h	GECCO_female	Wald ratio	1	0.611907	0.973656	1.04639	1.00937	0.903855
ENSG00000260349	CD4_Naive_stim_5d	GECCO_female	Wald ratio	1	0.299611	0.98417	1.0532	1.0181	0.791233
ENSG00000172340	TN_40h	GECCO_female	Wald ratio	1	0.192637	0.984039	1.08316	1.03241	0.675529
ENSG00000183780	CD4_Memory_stim_40h	GECCO_female	Wald ratio	1	0.129265	0.992877	1.05771	1.02478	0.637252
ENSG00000233016	TCM_40h	GECCO_female	Wald ratio	1	0.773598	0.973922	1.03615	1.00456	0.953886
ENSG00000123609	TN_40h	GECCO_female	Wald ratio	1	0.763056	0.94331	1.04373	0.99225	0.953886
ENSG00000084072	TN_40h	GECCO_female	Wald ratio	1	0.0573401	0.936667	1.00101	0.968302	0.524739
ENSG00000141556	TN_IFN_5d	GECCO_female	Wald ratio	1	0.805391	0.968038	1.04271	1.00468	0.955364
ENSG00000126246	TCM_40h	GECCO_female	Wald ratio	1	0.240631	0.941102	1.01536	0.977524	0.744696
ENSG00000138271	TEM_16h	GECCO_female	Wald ratio	1	0.629267	0.969948	1.05175	1.01002	0.911872
ENSG00000245937	CD4_Naive_stim_40h	GECCO_female	Wald ratio	1	0.0157311	0.884731	0.987341	0.934629	0.332364
ENSG00000273156	TN_16h	GECCO_female	Wald ratio	1	0.0534788	0.920019	1.00062	0.959474	0.521451
ENSG00000246560	CD4_Naive_stim_40h	GECCO_female	Wald ratio	1	0.124351	0.937181	1.00788	0.97189	0.637098
ENSG00000239713	TN_0h	GECCO_female	Wald ratio	1	0.844452	0.966465	1.04258	1.0038	0.96141
ENSG00000113749	CD4_Naive_stim_16h	GECCO_female	Wald ratio	1	0.314716	0.978834	1.06871	1.02279	0.791233
ENSG00000166750	TN_IFN_5d	GECCO_female	Wald ratio	1	0.09656	0.996122	1.04831	1.02188	0.615309
ENSG00000139625	TEM_40h	GECCO_female	Wald ratio	1	0.418093	0.977016	1.05759	1.0165	0.813308
ENSG00000136250	TN_HSP_5d	GECCO_female	Wald ratio	1	0.18889	0.987344	1.06666	1.02624	0.675529
ENSG00000138035	CD4_Naive_stim_40h	GECCO_female	Wald ratio	1	0.369688	0.967091	1.09411	1.02864	0.809645
ENSG00000279159	CD4_Naive_stim_16h	GECCO_female	Wald ratio	1	0.053017	0.999455	1.08789	1.04274	0.519861
ENSG00000116679	TN_HSP_5d	GECCO_female	Wald ratio	1	0.156744	0.986219	1.08996	1.03679	0.658358
ENSG00000237651	TN_HSP_5d	GECCO_female	Wald ratio	1	0.442418	0.957313	1.01924	0.987792	0.822546
ENSG00000144791	CD4_Naive_uns_0h	GECCO_female	Wald ratio	1	0.824688	0.955083	1.0373	0.995344	0.955364
ENSG00000211778	TN_40h	GECCO_female	Wald ratio	1	0.142979	0.932324	1.01018	0.970474	0.642244
ENSG00000173917	CD4_Memory_uns_0h	GECCO_female	Wald ratio	1	0.394152	0.983507	1.04311	1.01287	0.809645
ENSG00000112799	TCM_5d	GECCO_female	Wald ratio	1	0.754997	0.965095	1.0502	1.00675	0.953599
ENSG00000170889	CD4_Memory_uns_0h	GECCO_female	Wald ratio	1	0.112804	0.950998	1.00532	0.977781	0.630009
ENSG00000100298	CD4_Naive_stim_5d	GECCO_female	Wald ratio	1	0.950165	0.939921	1.06827	1.00204	0.981705
ENSG00000119969	CD4_Naive_stim_40h	GECCO_female	Wald ratio	1	0.0671181	0.994221	1.18548	1.08565	0.570136
ENSG00000124588	TEM_HLApositive_40h	GECCO_female	Wald ratio	1	0.0819214	0.912887	1.00544	0.958048	0.59989
ENSG00000198468	CD4_Memory_stim_16h	GECCO_female	Wald ratio	1	0.064952	0.946759	1.00165	0.973816	0.557475
ENSG00000111671	TN_40h	GECCO_female	Wald ratio	1	0.548506	0.972989	1.0529	1.01215	0.890865
ENSG00000166435	TCM_0h	GECCO_female	Wald ratio	1	0.392936	0.986364	1.03557	1.01067	0.809645
ENSG00000246366	TN_0h	GECCO_female	Wald ratio	1	0.0836433	0.996223	1.06257	1.02886	0.59989
ENSG00000134809	TEM_16h	GECCO_female	Wald ratio	1	0.115082	0.98074	1.19597	1.08302	0.630258
ENSG00000244752	TN_5d	GECCO_female	Wald ratio	1	0.615639	0.973218	1.01621	0.99448	0.904205
ENSG00000172057	CD4_Naive_uns_0h	GECCO_female	Wald ratio	1	0.902391	0.961413	1.03533	0.997685	0.969742
ENSG00000133106	TEM_0h	GECCO_female	Wald ratio	1	0.592315	0.974477	1.04633	1.00977	0.897485
ENSG00000112308	TN_0h	GECCO_female	Wald ratio	1	0.0267033	1.00554	1.09432	1.04899	0.413549
ENSG00000161016	TCM_5d	GECCO_female	Wald ratio	1	0.0395929	0.887135	0.997084	0.940504	0.469028
ENSG00000050344	TCM_40h	GECCO_female	Wald ratio	1	0.632692	0.946757	1.03382	0.989331	0.912469
ENSG00000166839	T_ER-stress_5d	GECCO_female	Wald ratio	1	0.775857	0.972044	1.02139	0.99641	0.953886
ENSG00000006015	TN_16h	GECCO_female	Wald ratio	1	0.627468	0.941533	1.037	0.988115	0.910405
ENSG00000130312	TCM_16h	GECCO_female	Wald ratio	1	0.38352	0.968425	1.08703	1.02602	0.809645
ENSG00000130816	TN_0h	GECCO_female	Wald ratio	1	0.907698	0.962621	1.04382	1.0024	0.972595
ENSG00000183527	CD4_Naive_stim_40h	GECCO_female	Wald ratio	1	0.229759	0.816977	1.04974	0.926073	0.7309
ENSG00000169045	CD4_Naive_uns_0h	GECCO_female	Wald ratio	1	0.980891	0.928369	1.07914	1.00092	0.993636
ENSG00000104081	CD4_Naive_stim_16h	GECCO_female	Wald ratio	1	0.34942	0.94683	1.01951	0.9825	0.804066
ENSG00000173517	TN_16h	GECCO_female	Wald ratio	1	0.875668	0.960272	1.04872	1.00352	0.965009
ENSG00000115364	TN_cycling_5d	GECCO_female	Wald ratio	1	0.585842	0.967154	1.0609	1.01294	0.897485
ENSG00000184898	CD4_Memory_uns_0h	GECCO_female	Wald ratio	1	0.792725	0.972505	1.03719	1.00433	0.955364
ENSG00000165171	CD4_Memory_uns_0h	GECCO_female	Wald ratio	1	0.0124193	0.947659	0.993512	0.970315	0.332364
ENSG00000169738	TCM_LA	GECCO_female	Wald ratio	1	0.118238	0.984258	1.15085	1.0643	0.635062
ENSG00000138381	TN_40h	GECCO_female	Wald ratio	1	0.108436	0.937738	1.00642	0.971471	0.627319
ENSG00000084072	TEM_5d	GECCO_female	Wald ratio	1	0.0573401	0.941872	1.00092	0.970947	0.524739
ENSG00000127399	CD4_Naive_stim_40h	GECCO_female	Wald ratio	1	0.00281796	0.925528	0.984063	0.954347	0.184844
ENSG00000157326	TN_40h	GECCO_female	Wald ratio	1	0.844046	0.960612	1.05038	1.00449	0.961325
ENSG00000118640	CD4_Naive_stim_40h	GECCO_female	Wald ratio	1	0.81033	0.940825	1.04884	0.993368	0.955364
ENSG00000156030	TN_IFN_40h	GECCO_female	Wald ratio	1	0.806431	0.948362	1.0421	0.994126	0.955364
ENSG00000269893	TN_IFN_40h	GECCO_female	Wald ratio	1	0.816628	0.954117	1.03773	0.995043	0.955364
ENSG00000079459	CD4_Naive_uns_0h	GECCO_female	Wald ratio	1	0.869175	0.975234	1.03012	1.0023	0.965009
ENSG00000147421	TCM_16h	GECCO_female	Wald ratio	1	0.979412	0.95798	1.0427	0.999442	0.993062
ENSG00000132507	CD4_Naive_uns_0h	GECCO_female	Wald ratio	1	0.468674	0.959228	1.01934	0.988827	0.839699
ENSG00000103254	TEM_40h	GECCO_female	Wald ratio	1	0.285085	0.935145	1.01992	0.976614	0.787559
ENSG00000115053	CD4_Memory_uns_0h	GECCO_female	Wald ratio	1	0.829098	0.922586	1.06672	0.992038	0.955364
ENSG00000136717	CD4_Memory_uns_0h	GECCO_female	Wald ratio	1	0.900524	0.959921	1.03666	0.997551	0.969409
ENSG00000158769	CD4_Memory_stim_5d	GECCO_female	Wald ratio	1	0.681369	0.964061	1.02421	0.993681	0.9304
ENSG00000173917	TN_HSP_5d	GECCO_female	Wald ratio	1	0.412877	0.976666	1.05918	1.01709	0.813308
ENSG00000160013	CD4_Memory_stim_40h	GECCO_female	Wald ratio	1	0.191905	0.916805	1.01758	0.965879	0.675529
ENSG00000167136	CD4_Naive_stim_5d	GECCO_female	Wald ratio	1	0.423711	0.94051	1.02611	0.982379	0.816019
ENSG00000215845	TCM_16h	GECCO_female	Wald ratio	1	0.190153	0.988478	1.06005	1.02364	0.675529
ENSG00000244459	TCM_0h	GECCO_female	Wald ratio	1	0.102449	0.945488	1.00511	0.974845	0.624143
ENSG00000167136	TN_IFN_5d	GECCO_female	Wald ratio	1	0.423711	0.929943	1.031	0.979167	0.816019
ENSG00000063854	TCM_40h	GECCO_female	Wald ratio	1	0.401727	0.969623	1.08002	1.02333	0.811671
ENSG00000135047	TN_LA	GECCO_female	Wald ratio	1	0.12338	0.916938	1.01044	0.962554	0.635062
ENSG00000144231	TN_16h	GECCO_female	Wald ratio	1	0.329612	0.976428	1.07365	1.02389	0.795192
ENSG00000141562	TCM_40h	GECCO_female	Wald ratio	1	0.2385	0.918371	1.02142	0.968527	0.744696
ENSG00000115902	CD4_Naive_stim_40h	GECCO_female	Wald ratio	1	0.852784	0.961206	1.03326	0.996584	0.962885
ENSG00000118939	TEMRA_40h	GECCO_female	Wald ratio	1	0.883868	0.965231	1.03095	0.997549	0.968316
ENSG00000141556	CD4_Naive_stim_16h	GECCO_female	Wald ratio	1	0.839214	0.952999	1.03988	0.995494	0.961325
ENSG00000214087	CD4_Naive_stim_16h	GECCO_female	Wald ratio	1	0.596112	0.981834	1.03244	1.00682	0.897485
ENSG00000160213	TN_cycling_40h	GECCO_female	Wald ratio	1	0.187758	0.959243	1.00819	0.983414	0.675529
ENSG00000181274	CD4_Memory_stim_40h	GECCO_female	Wald ratio	1	0.802587	0.931291	1.05662	0.99198	0.955364
ENSG00000142856	CD4_Memory_stim_16h	GECCO_female	Wald ratio	1	0.271332	0.989567	1.03802	1.01351	0.773828
ENSG00000158525	TN_IFN_5d	GECCO_female	Wald ratio	1	0.317311	0.963493	1.01213	0.987514	0.791233
ENSG00000042493	CD4_Memory_stim_40h	GECCO_female	Wald ratio	1	0.696583	0.933857	1.04678	0.988709	0.935132
ENSG00000189171	CD4_Naive_stim_5d	GECCO_female	Wald ratio	1	0.114878	0.943886	1.00628	0.974584	0.630258
ENSG00000135047	TCM_0h	GECCO_female	Wald ratio	1	0.110238	0.942033	1.00611	0.973545	0.627319
ENSG00000161016	TN_cycling_40h	GECCO_female	Wald ratio	1	0.0794951	0.918909	1.00471	0.960853	0.59989
ENSG00000254682	TCM_0h	GECCO_female	Wald ratio	1	0.277293	0.955772	1.01306	0.983997	0.778796
ENSG00000244459	TN_0h	GECCO_female	Wald ratio	1	0.102449	0.93851	1.00579	0.971568	0.624143
ENSG00000180992	CD4_Naive_stim_5d	GECCO_female	Wald ratio	1	0.953093	0.959672	1.03953	0.998801	0.983322
ENSG00000173272	TCM_16h	GECCO_female	Wald ratio	1	0.94743	0.972859	1.02606	0.999105	0.98117
ENSG00000137411	CD4_Naive_stim_16h	GECCO_female	Wald ratio	1	0.683709	0.948043	1.03561	0.99086	0.930806
ENSG00000181350	TCM_5d	GECCO_female	Wald ratio	1	0.878613	0.958089	1.0373	0.99691	0.965009
ENSG00000196655	CD4_Memory_uns_0h	GECCO_female	Wald ratio	1	0.328763	0.98018	1.0616	1.02008	0.795192
ENSG00000100564	CD4_Naive_stim_5d	GECCO_female	Wald ratio	1	0.910361	0.957464	1.0395	0.997642	0.973215
ENSG00000167515	CD4_Memory_stim_16h	GECCO_female	Wald ratio	1	0.0578871	0.868614	1.00232	0.933075	0.524739
ENSG00000168824	TN_0h	GECCO_female	Wald ratio	1	0.0688437	0.934232	1.00253	0.96778	0.570481
ENSG00000183386	CD4_Naive_stim_5d	GECCO_female	Wald ratio	1	0.0149899	1.00772	1.07414	1.0404	0.332364
ENSG00000163875	CD4_Memory_stim_40h	GECCO_female	Wald ratio	1	0.664417	0.928797	1.12284	1.02122	0.921614
ENSG00000025708	CD4_Naive_uns_0h	GECCO_female	Wald ratio	1	0.458537	0.950571	1.02313	0.986186	0.837796
ENSG00000198625	CD4_Memory_stim_5d	GECCO_female	Wald ratio	1	0.455265	0.909298	1.04354	0.974111	0.835091
ENSG00000113749	TN_40h	GECCO_female	Wald ratio	1	0.196555	0.988727	1.05668	1.02214	0.683636
ENSG00000206503	TCM_40h	GECCO_female	Wald ratio	1	0.0388118	0.948227	0.998599	0.973087	0.465331
ENSG00000147421	TN_5d	GECCO_female	Wald ratio	1	0.979412	0.966156	1.0341	0.999553	0.993062
ENSG00000254859	TCM_40h	GECCO_female	Wald ratio	1	0.787104	0.971649	1.03868	1.00461	0.955364
ENSG00000227191	TN_HSP_5d	GECCO_female	Wald ratio	1	0.555906	0.940321	1.03365	0.985883	0.890865
ENSG00000148290	TN_cycling_40h	GECCO_female	Wald ratio	1	0.468674	0.978863	1.04752	1.01261	0.839699
ENSG00000151148	CD4_Naive_stim_40h	GECCO_female	Wald ratio	1	0.801817	0.975841	1.03215	1.0036	0.955364
ENSG00000167720	TN_40h	GECCO_female	Wald ratio	1	0.417257	0.954761	1.01938	0.98654	0.813308
ENSG00000144815	CD4_Memory_stim_40h	GECCO_female	Wald ratio	1	0.976115	0.925793	1.07765	0.998841	0.993062
ENSG00000155158	CD4_Memory_stim_5d	GECCO_female	Wald ratio	1	0.307728	0.923804	1.02532	0.973237	0.791233
ENSG00000198937	TN_0h	GECCO_female	Wald ratio	1	0.850074	0.956314	1.0375	0.996079	0.962885
ENSG00000167969	CD4_Memory_stim_16h	GECCO_female	Wald ratio	1	0.440156	0.938902	1.0278	0.982344	0.822546
ENSG00000176209	CD4_Memory_stim_16h	GECCO_female	Wald ratio	1	0.202883	0.985198	1.07275	1.02804	0.695694
ENSG00000070770	TN_IFN_5d	GECCO_female	Wald ratio	1	0.245032	0.975433	1.10229	1.03692	0.744696
ENSG00000130303	TN_0h	GECCO_female	Wald ratio	1	0.00344308	1.01484	1.07742	1.04567	0.198826
ENSG00000274979	CD4_Naive_uns_0h	GECCO_female	Wald ratio	1	0.69462	0.959438	1.02797	0.993114	0.935132
ENSG00000115525	CD4_Naive_stim_5d	GECCO_female	Wald ratio	1	0.0607927	0.998246	1.08242	1.03948	0.534343
ENSG00000139625	CD4_Naive_stim_40h	GECCO_female	Wald ratio	1	0.418093	0.979336	1.05156	1.01481	0.813308
ENSG00000086232	TN_5d	GECCO_female	Wald ratio	1	0.335429	0.917375	1.02984	0.971983	0.795192
ENSG00000123395	TEM_5d	GECCO_female	Wald ratio	1	0.0685072	0.996422	1.10293	1.04833	0.570481
ENSG00000226899	CD4_Memory_stim_16h	GECCO_female	Wald ratio	1	0.155205	0.993562	1.04138	1.01719	0.658358
ENSG00000055211	TEM_5d	GECCO_female	Wald ratio	1	0.599948	0.943421	1.03423	0.98778	0.898959
ENSG00000026751	TN_40h	GECCO_female	Wald ratio	1	0.183094	0.920544	1.01594	0.967067	0.675529
ENSG00000184986	TN_cycling_5d	GECCO_female	Wald ratio	1	0.0302603	0.911411	0.995365	0.952464	0.423942
ENSG00000229999	TCM_16h	GECCO_female	Wald ratio	1	0.32563	0.944493	1.01914	0.981107	0.795192
ENSG00000104524	TN_40h	GECCO_female	Wald ratio	1	0.00827403	1.0247	1.17929	1.09928	0.306874
ENSG00000198586	TCM_5d	GECCO_female	Wald ratio	1	0.529106	0.945037	1.02948	0.986354	0.879849
ENSG00000113328	TCM_16h	GECCO_female	Wald ratio	1	0.286579	0.98508	1.05217	1.01807	0.789322
ENSG00000103254	CD4_Naive_stim_40h	GECCO_female	Wald ratio	1	0.435797	0.938805	1.02759	0.982195	0.822546
ENSG00000244752	TEM_5d	GECCO_female	Wald ratio	1	0.615639	0.973501	1.01603	0.994539	0.904205
ENSG00000105939	CD4_Memory_uns_0h	GECCO_female	Wald ratio	1	0.538677	0.970378	1.01583	0.992846	0.8854
ENSG00000074935	TN_16h	GECCO_female	Wald ratio	1	0.183865	0.985055	1.08164	1.03222	0.675529
ENSG00000113658	CD4_Naive_stim_16h	GECCO_female	Wald ratio	1	0.192215	0.953876	1.00953	0.981311	0.675529
ENSG00000237651	TN_16h	GECCO_female	Wald ratio	1	0.335295	0.96484	1.01227	0.988273	0.795192
ENSG00000166750	CD4_Naive_uns_0h	GECCO_female	Wald ratio	1	0.769631	0.924666	1.11164	1.01385	0.953886
ENSG00000175634	CD4_Naive_stim_40h	GECCO_female	Wald ratio	1	0.569801	0.925542	1.15094	1.0321	0.895564
ENSG00000241945	CD4_Naive_uns_0h	GECCO_female	Wald ratio	1	0.649045	0.96662	1.02138	0.993623	0.914191
ENSG00000181649	TN_IFN_40h	GECCO_female	Wald ratio	1	0.287882	0.925773	1.02316	0.973248	0.789884
ENSG00000142675	TN_5d	GECCO_female	Wald ratio	1	0.0349581	1.00279	1.07917	1.04028	0.442206
ENSG00000115350	TEM_5d	GECCO_female	Wald ratio	1	0.296727	0.937854	1.01977	0.977956	0.791233
ENSG00000240344	TN_16h	GECCO_female	Wald ratio	1	0.060686	0.998862	1.05322	1.02568	0.533996
ENSG00000150316	TN_40h	GECCO_female	Wald ratio	1	0.364998	0.976233	1.06758	1.02089	0.809645
ENSG00000197928	T_ER-stress_5d	GECCO_female	Wald ratio	1	0.77373	0.954545	1.03522	0.994067	0.953886
ENSG00000268001	CD4_Memory_stim_40h	GECCO_female	Wald ratio	1	0.831143	0.970487	1.03797	1.00366	0.955364
ENSG00000124380	CD4_Naive_stim_40h	GECCO_female	Wald ratio	1	0.876601	0.955615	1.05465	1.00391	0.965009
ENSG00000136240	TN_16h	GECCO_female	Wald ratio	1	0.121377	0.993989	1.05282	1.02298	0.635062
ENSG00000164346	TCM_0h	GECCO_female	Wald ratio	1	0.527338	0.946269	1.0287	0.986623	0.877275
ENSG00000179630	CD4_Naive_stim_40h	GECCO_female	Wald ratio	1	0.174736	0.921493	1.01497	0.967103	0.675529
ENSG00000121380	CD4_Memory_stim_40h	GECCO_female	Wald ratio	1	0.605466	0.966568	1.06008	1.01224	0.901441
ENSG00000160588	CD4_Naive_stim_40h	GECCO_female	Wald ratio	1	0.0778739	0.99485	1.1026	1.04734	0.59989
ENSG00000204592	CD4_Memory_stim_40h	GECCO_female	Wald ratio	1	0.231832	0.935022	1.31966	1.11082	0.734846
ENSG00000159593	TN_40h	GECCO_female	Wald ratio	1	0.449814	0.969183	1.07314	1.01984	0.828342
ENSG00000171067	CD4_Naive_stim_5d	GECCO_female	Wald ratio	1	0.209979	0.936502	1.01452	0.974733	0.704937
ENSG00000145439	TN_40h	GECCO_female	Wald ratio	1	0.152398	0.987918	1.08105	1.03344	0.658358
ENSG00000257949	CD4_Memory_stim_16h	GECCO_female	Wald ratio	1	0.112742	0.942672	1.00625	0.97394	0.630009
ENSG00000197043	TN_cycling_40h	GECCO_female	Wald ratio	1	0.171281	0.936509	1.01173	0.973395	0.675007
ENSG00000076662	CD4_Naive_stim_16h	GECCO_female	Wald ratio	1	0.406199	0.948641	1.13914	1.03954	0.813308
ENSG00000161267	CD4_Naive_stim_5d	GECCO_female	Wald ratio	1	0.0323661	0.932739	0.99695	0.96431	0.434669
ENSG00000155542	CD4_Naive_stim_40h	GECCO_female	Wald ratio	1	0.549956	0.981483	1.03572	1.00824	0.890865
ENSG00000159063	CD4_Naive_stim_40h	GECCO_female	Wald ratio	1	0.731549	0.976487	1.03447	1.00506	0.947349
ENSG00000165410	TN_5d	GECCO_female	Wald ratio	1	0.180107	0.989371	1.05858	1.02339	0.675529
ENSG00000158006	TN_0h	GECCO_female	Wald ratio	1	0.350034	0.982287	1.05174	1.01642	0.804066
ENSG00000185324	TN_0h	GECCO_female	Wald ratio	1	0.134983	0.992545	1.05714	1.02433	0.642055
ENSG00000248098	CD4_Naive_stim_5d	GECCO_female	Wald ratio	1	0.189749	0.927236	1.01509	0.970171	0.675529
ENSG00000116701	TCM_40h	GECCO_female	Wald ratio	1	0.775097	0.959371	1.03141	0.994737	0.953886
ENSG00000204946	CD4_Naive_stim_16h	GECCO_female	Wald ratio	1	0.464783	0.97702	1.05222	1.01392	0.839699
ENSG00000035115	TN_5d	GECCO_female	Wald ratio	1	0.290814	0.987263	1.04372	1.0151	0.791233
ENSG00000198625	CD4_Naive_uns_0h	GECCO_female	Wald ratio	1	0.0165826	0.899628	0.989472	0.943481	0.332364
ENSG00000269893	CD4_Naive_stim_40h	GECCO_female	Wald ratio	1	0.816628	0.955004	1.03697	0.995141	0.955364
ENSG00000119411	TN_40h	GECCO_female	Wald ratio	1	0.861764	0.950358	1.06273	1.00498	0.965009
ENSG00000186470	TN_cycling_40h	GECCO_female	Wald ratio	1	0.00187978	0.9243	0.98232	0.952869	0.139437
ENSG00000172725	CD4_Memory_uns_0h	GECCO_female	Wald ratio	1	0.571926	0.972646	1.0515	1.0113	0.895694
ENSG00000183726	CD4_Memory_stim_5d	GECCO_female	Wald ratio	1	0.841481	0.945297	1.07148	1.00641	0.961325
ENSG00000139044	CD4_Memory_stim_16h	GECCO_female	Wald ratio	1	0.0688573	0.963512	1.00138	0.982266	0.570481
ENSG00000174837	TN_IFN_40h	GECCO_female	Wald ratio	1	0.234674	0.95145	1.01227	0.98139	0.737584
ENSG00000144791	CD4_Naive_stim_5d	GECCO_female	Wald ratio	1	0.824688	0.965544	1.02834	0.996446	0.955364
ENSG00000143198	TN_IFN_40h	GECCO_female	Wald ratio	1	0.113905	0.951371	1.00535	0.977989	0.630009
ENSG00000164346	TN_cycling_40h	GECCO_female	Wald ratio	1	0.490311	0.943825	1.0281	0.985062	0.855648
ENSG00000134809	TEM_40h	GECCO_female	Wald ratio	1	0.175845	0.986434	1.07751	1.03096	0.675529
ENSG00000241945	TN_NFKB	GECCO_female	Wald ratio	1	0.985668	0.971997	1.02828	0.999742	0.994903
ENSG00000006015	CD4_Memory_stim_16h	GECCO_female	Wald ratio	1	0.599203	0.919549	1.04959	0.982422	0.898012
ENSG00000186470	CD4_Naive_stim_5d	GECCO_female	Wald ratio	1	0.00187978	0.931559	0.984063	0.957451	0.139437
ENSG00000204161	TEM_5d	GECCO_female	Wald ratio	1	0.890295	0.958803	1.04963	1.00319	0.968316
ENSG00000260708	TN_IFN_5d	GECCO_female	Wald ratio	1	0.19606	0.986438	1.06885	1.02682	0.682814
ENSG00000048162	TCM_16h	GECCO_female	Wald ratio	1	0.829619	0.949807	1.0663	1.00637	0.955364
ENSG00000211751	TN_cycling_40h	GECCO_female	Wald ratio	1	0.840355	0.95542	1.05765	1.00524	0.961325
ENSG00000144580	TN_40h	GECCO_female	Wald ratio	1	0.0845577	0.989143	1.18654	1.08335	0.59989
ENSG00000026297	TEM_5d	GECCO_female	Wald ratio	1	0.233991	0.984635	1.06541	1.02423	0.737584
ENSG00000182871	TN_HSP_5d	GECCO_female	Wald ratio	1	0.503517	0.980282	1.04139	1.01037	0.859776
ENSG00000005020	TEM_40h	GECCO_female	Wald ratio	1	0.00395175	1.01911	1.10455	1.06097	0.198826
ENSG00000221923	CD4_Naive_stim_40h	GECCO_female	Wald ratio	1	0.327868	0.965722	1.01172	0.988453	0.795192
ENSG00000204472	TCM_16h	GECCO_female	Wald ratio	1	0.925486	0.973144	1.0304	1.00137	0.973215
ENSG00000260349	CD4_Memory_stim_16h	GECCO_female	Wald ratio	1	0.228704	0.989601	1.0447	1.01678	0.729961
ENSG00000251022	CD4_Memory_stim_40h	GECCO_female	Wald ratio	1	0.546852	0.977788	1.04331	1.01002	0.889966
ENSG00000156261	TN_cycling_5d	GECCO_female	Wald ratio	1	0.442622	0.976504	1.05591	1.01543	0.822546
ENSG00000185324	CD4_Memory_stim_5d	GECCO_female	Wald ratio	1	0.329925	0.983685	1.05018	1.01639	0.795192
ENSG00000134824	nTreg_40h	GECCO_female	Wald ratio	1	0.0284164	0.933148	0.996149	0.964134	0.418811
ENSG00000147813	TN_5d	GECCO_female	Wald ratio	1	0.711538	0.979263	1.03118	1.00488	0.942031
ENSG00000130303	TN_16h	GECCO_female	Wald ratio	1	0.00360821	1.01531	1.08094	1.04761	0.198826
ENSG00000204920	CD4_Naive_stim_5d	GECCO_female	Wald ratio	1	0.650555	0.963605	1.02342	0.993064	0.915617
ENSG00000171530	TCM_5d	GECCO_female	Wald ratio	1	0.0177102	0.901161	0.990159	0.944612	0.345693
ENSG00000163931	CD4_Memory_stim_40h	GECCO_female	Wald ratio	1	0.275539	0.783247	1.07213	0.916374	0.777315
ENSG00000100116	TCM_16h	GECCO_female	Wald ratio	1	0.65271	0.969784	1.05019	1.00919	0.915617
ENSG00000089012	TN_16h	GECCO_female	Wald ratio	1	0.206405	0.923566	1.01733	0.969314	0.698793
ENSG00000022556	CD4_Naive_stim_16h	GECCO_female	Wald ratio	1	0.695572	0.958944	1.02836	0.993048	0.935132
ENSG00000139625	TCM_0h	GECCO_female	Wald ratio	1	0.510943	0.976001	1.05002	1.01233	0.861588
ENSG00000204161	TCM_0h	GECCO_female	Wald ratio	1	0.303776	0.985715	1.04723	1.01601	0.791233
ENSG00000178607	TEM_0h	GECCO_female	Wald ratio	1	0.390508	0.948402	1.02091	0.983991	0.809645
ENSG00000166839	TN_5d	GECCO_female	Wald ratio	1	0.703239	0.979397	1.03134	1.00504	0.93938
ENSG00000137054	TEM_40h	GECCO_female	Wald ratio	1	0.604988	0.936442	1.03899	0.986382	0.901142
ENSG00000089335	CD4_Memory_stim_5d	GECCO_female	Wald ratio	1	0.35439	0.922265	1.02941	0.974367	0.806419
ENSG00000169045	CD4_Memory_uns_0h	GECCO_female	Wald ratio	1	0.677198	0.934044	1.11075	1.01857	0.928703
ENSG00000026297	CD4_Naive_stim_40h	GECCO_female	Wald ratio	1	0.0589067	0.998804	1.06693	1.03231	0.524739
ENSG00000182742	CD4_Naive_stim_5d	GECCO_female	Wald ratio	1	0.853084	0.963973	1.04535	1.00384	0.962885
ENSG00000185414	CD4_Memory_stim_40h	GECCO_female	Wald ratio	1	0.672634	0.919668	1.05553	0.985258	0.925572
ENSG00000128604	TEM_40h	GECCO_female	Wald ratio	1	0.346394	0.938186	1.02265	0.979507	0.804066
ENSG00000117226	CD4_Memory_stim_5d	GECCO_female	Wald ratio	1	0.988995	0.955574	1.04717	1.00032	0.995391
ENSG00000197134	TEM_40h	GECCO_female	Wald ratio	1	0.327357	0.935435	1.02251	0.978006	0.795192
ENSG00000178381	TN_40h	GECCO_female	Wald ratio	1	0.213222	0.946219	1.01241	0.978757	0.711666
ENSG00000160593	TEM_0h	GECCO_female	Wald ratio	1	0.254688	0.980851	1.07572	1.02719	0.757383
ENSG00000141698	TN_40h	GECCO_female	Wald ratio	1	0.152876	0.953992	1.0074	0.980332	0.658358
ENSG00000138767	CD4_Memory_stim_5d	GECCO_female	Wald ratio	1	0.94661	0.965729	1.0331	0.998849	0.98117
ENSG00000228106	CD4_Naive_stim_40h	GECCO_female	Wald ratio	1	0.899931	0.957948	1.05007	1.00295	0.969409
ENSG00000128951	CD4_Naive_stim_16h	GECCO_female	Wald ratio	1	0.005314	1.02697	1.16496	1.09379	0.226759
ENSG00000128604	TN_40h	GECCO_female	Wald ratio	1	0.539027	0.951177	1.02651	0.988127	0.8854
ENSG00000136824	TN_16h	GECCO_female	Wald ratio	1	0.889698	0.927128	1.06787	0.995012	0.968316
ENSG00000144231	TN_0h	GECCO_female	Wald ratio	1	0.102605	0.99304	1.07959	1.03541	0.624143
ENSG00000175691	TCM_40h	GECCO_female	Wald ratio	1	0.592446	0.949039	1.03031	0.988842	0.897485
ENSG00000188820	TN_cycling_40h	GECCO_female	Wald ratio	1	0.105501	0.935514	1.00638	0.970299	0.627319
ENSG00000267454	TN_40h	GECCO_female	Wald ratio	1	0.369486	0.928514	1.02796	0.976975	0.809645
ENSG00000121716	TCM_16h	GECCO_female	Wald ratio	1	0.00420885	1.01344	1.07395	1.04326	0.198826
ENSG00000180902	TN_40h	GECCO_female	Wald ratio	1	0.0357288	1.00271	1.08175	1.04148	0.442402
ENSG00000240005	TCM_5d	GECCO_female	Wald ratio	1	0.637935	0.9756	1.04114	1.00784	0.912469
ENSG00000108384	CD4_Naive_stim_16h	GECCO_female	Wald ratio	1	0.468362	0.924138	1.03695	0.97892	0.839699
ENSG00000183386	TCM_0h	GECCO_female	Wald ratio	1	0.0149899	1.00935	1.09035	1.04907	0.332364
ENSG00000133106	CD4_Naive_stim_5d	GECCO_female	Wald ratio	1	0.588231	0.966367	1.06218	1.01314	0.897485
ENSG00000229999	TEM_16h	GECCO_female	Wald ratio	1	0.267881	0.932531	1.01959	0.975089	0.767726
ENSG00000003402	nTreg_16h	GECCO_female	Wald ratio	1	0.185024	0.978525	1.11896	1.04639	0.675529
ENSG00000084207	CD4_Memory_stim_5d	GECCO_female	Wald ratio	1	0.874241	0.933519	1.06026	0.994873	0.965009
ENSG00000186470	TCM_40h	GECCO_female	Wald ratio	1	0.00118631	0.910894	0.97726	0.943494	0.139437
ENSG00000005436	TCM_40h	GECCO_female	Wald ratio	1	0.813654	0.946679	1.04397	0.994135	0.955364
ENSG00000108592	CD4_Naive_stim_16h	GECCO_female	Wald ratio	1	0.371934	0.96464	1.10102	1.03058	0.809645
ENSG00000003402	nTreg_40h	GECCO_female	Wald ratio	1	0.185024	0.988523	1.06159	1.0244	0.675529
ENSG00000120675	TN_IFN_40h	GECCO_female	Wald ratio	1	0.302515	0.985736	1.04735	1.01607	0.791233
ENSG00000197345	CD4_Naive_uns_0h	GECCO_female	Wald ratio	1	0.700522	0.979224	1.03174	1.00514	0.937455
ENSG00000196810	TEM_40h	GECCO_female	Wald ratio	1	0.387304	0.927775	1.0295	0.977316	0.809645
ENSG00000185808	TN_0h	GECCO_female	Wald ratio	1	0.341237	0.933339	1.02418	0.977703	0.800416
ENSG00000178028	TCM_40h	GECCO_female	Wald ratio	1	0.000959935	1.05113	1.21594	1.13054	0.122887
ENSG00000063660	CD4_Memory_stim_16h	GECCO_female	Wald ratio	1	0.942648	0.971039	1.03213	1.00112	0.980723
ENSG00000170892	CD4_Memory_stim_40h	GECCO_female	Wald ratio	1	0.827673	0.869008	1.11889	0.986063	0.955364
ENSG00000173226	CD4_Memory_stim_5d	GECCO_female	Wald ratio	1	0.178735	0.930282	1.01355	0.971023	0.675529
ENSG00000170889	TN_5d	GECCO_female	Wald ratio	1	0.554786	0.974693	1.0489	1.01112	0.890865
ENSG00000166451	TN_40h	GECCO_female	Wald ratio	1	0.2069	0.980786	1.09371	1.03571	0.698793
ENSG00000233016	TEM_40h	GECCO_female	Wald ratio	1	0.773598	0.969156	1.04301	1.0054	0.953886
ENSG00000075292	TN_0h	GECCO_female	Wald ratio	1	0.172132	0.840719	1.03151	0.931241	0.675529
ENSG00000197766	TEM_0h	GECCO_female	Wald ratio	1	0.12661	0.991544	1.07089	1.03045	0.637098
ENSG00000105750	CD4_Naive_stim_40h	GECCO_female	Wald ratio	1	0.757312	0.957317	1.03225	0.994077	0.953886
ENSG00000174837	CD4_Naive_uns_0h	GECCO_female	Wald ratio	1	0.283195	0.954698	1.01365	0.983731	0.787559
ENSG00000265148	TN_16h	GECCO_female	Wald ratio	1	0.00471564	0.90713	0.982521	0.944073	0.212716
ENSG00000225756	TN_0h	GECCO_female	Wald ratio	1	0.452188	0.956464	1.02003	0.987736	0.83156
ENSG00000176422	TEM_5d	GECCO_female	Wald ratio	1	0.399398	0.959836	1.01648	0.98775	0.809645
ENSG00000214078	TCM_5d	GECCO_female	Wald ratio	1	0.396091	0.967113	1.01332	0.989947	0.809645
ENSG00000173272	TEM_5d	GECCO_female	Wald ratio	1	0.607133	0.957466	1.02573	0.991008	0.902406
ENSG00000214401	TCM_LA	GECCO_female	Wald ratio	1	0.0114843	0.914459	0.988753	0.950881	0.325934
ENSG00000165983	CD4_Naive_stim_5d	GECCO_female	Wald ratio	1	0.746294	0.965823	1.04972	1.0069	0.951192
ENSG00000228857	TN_HSP_5d	GECCO_female	Wald ratio	1	0.749847	0.980017	1.02843	1.00393	0.951192
ENSG00000198417	CD4_Naive_stim_5d	GECCO_female	Wald ratio	1	0.240931	0.904537	1.02554	0.963139	0.744696
ENSG00000204237	TN_40h	GECCO_female	Wald ratio	1	0.453255	0.969816	1.07105	1.01918	0.832558
ENSG00000188372	TCM_40h	GECCO_female	Wald ratio	1	0.750575	0.973032	1.03865	1.00531	0.951192
ENSG00000156110	TCM_16h	GECCO_female	Wald ratio	1	0.186973	0.916861	1.01709	0.965678	0.675529
ENSG00000172890	CD4_Memory_stim_5d	GECCO_female	Wald ratio	1	0.24648	0.98421	1.06393	1.02329	0.744696
ENSG00000160284	TN_0h	GECCO_female	Wald ratio	1	0.154376	0.992473	1.04888	1.02029	0.658358
ENSG00000130592	CD4_Naive_stim_40h	GECCO_female	Wald ratio	1	0.479266	0.94057	1.02919	0.983881	0.847957
ENSG00000148290	CD4_Memory_uns_0h	GECCO_female	Wald ratio	1	0.959836	0.962036	1.03745	0.999031	0.988712
ENSG00000254682	TN_HSP_5d	GECCO_female	Wald ratio	1	0.24648	0.959599	1.01065	0.984793	0.744696
ENSG00000234745	TN_5d	GECCO_female	Wald ratio	1	0.386125	0.961941	1.01512	0.988174	0.809645
ENSG00000146243	CD4_Naive_stim_40h	GECCO_female	Wald ratio	1	0.297155	0.952978	1.01483	0.983416	0.791233
ENSG00000158985	CD4_Memory_stim_16h	GECCO_female	Wald ratio	1	0.395176	0.947921	1.14504	1.04183	0.809645
ENSG00000173113	TN_16h	GECCO_female	Wald ratio	1	0.725251	0.977727	1.0329	1.00493	0.944588
ENSG00000203666	TN_5d	GECCO_female	Wald ratio	1	0.417025	0.980263	1.04929	1.01419	0.813308
ENSG00000120675	CD4_Naive_stim_16h	GECCO_female	Wald ratio	1	0.302515	0.989753	1.03372	1.0115	0.791233
ENSG00000105939	TCM_LA	GECCO_female	Wald ratio	1	0.538677	0.949295	1.02756	0.987652	0.8854
ENSG00000146066	CD4_Memory_stim_5d	GECCO_female	Wald ratio	1	0.829619	0.960343	1.03299	0.996005	0.955364
ENSG00000228716	CD4_Naive_stim_5d	GECCO_female	Wald ratio	1	0.411273	0.925869	1.03202	0.977506	0.813308
ENSG00000188820	TN_5d	GECCO_female	Wald ratio	1	0.342272	0.952468	1.01705	0.984231	0.800416
ENSG00000197345	TCM_40h	GECCO_female	Wald ratio	1	0.71613	0.966354	1.05108	1.00783	0.943582
ENSG00000133392	CD4_Naive_uns_0h	GECCO_female	Wald ratio	1	0.147469	0.991644	1.05751	1.02405	0.650484
ENSG00000115350	TN_16h	GECCO_female	Wald ratio	1	0.348954	0.940369	1.02196	0.980316	0.804066
ENSG00000255320	TN_IFN_40h	GECCO_female	Wald ratio	1	0.0267814	1.00351	1.05909	1.03093	0.413549
ENSG00000077984	TN_5d	GECCO_female	Wald ratio	1	0.0538911	0.890411	1.00096	0.944071	0.521838
ENSG00000129422	CD4_Memory_stim_5d	GECCO_female	Wald ratio	1	0.94167	0.970115	1.02856	0.998909	0.980723
ENSG00000101166	TCM_5d	GECCO_female	Wald ratio	1	0.0286525	1.00635	1.12192	1.06256	0.418811
ENSG00000144021	TN_5d	GECCO_female	Wald ratio	1	0.983606	0.957114	1.04578	1.00046	0.994001
ENSG00000161055	CD4_Memory_uns_0h	GECCO_female	Wald ratio	1	0.425179	0.98614	1.03366	1.00962	0.816019
ENSG00000003402	HSP_16h	GECCO_female	Wald ratio	1	0.185024	0.991525	1.04505	1.01794	0.675529
ENSG00000134779	CD4_Naive_stim_5d	GECCO_female	Wald ratio	1	0.439684	0.98332	1.03947	1.01101	0.822546
ENSG00000173113	CD4_Naive_stim_5d	GECCO_female	Wald ratio	1	0.725251	0.96909	1.04615	1.00688	0.944588
ENSG00000105669	CD4_Naive_stim_16h	GECCO_female	Wald ratio	1	0.594785	0.965469	1.06324	1.01318	0.897485
ENSG00000142856	TN_0h	GECCO_female	Wald ratio	1	0.268129	0.982979	1.06371	1.02255	0.767726
ENSG00000003402	TN_cycling_40h	GECCO_female	Wald ratio	1	0.185024	0.98915	1.05811	1.02305	0.675529
ENSG00000182871	CD4_Naive_uns_0h	GECCO_female	Wald ratio	1	0.503517	0.981636	1.03846	1.00965	0.859776
ENSG00000141698	TEM_40h	GECCO_female	Wald ratio	1	0.267104	0.953997	1.01313	0.983119	0.767726
ENSG00000164414	TCM_40h	GECCO_female	Wald ratio	1	0.689157	0.931501	1.04802	0.988045	0.935132
ENSG00000112167	TN_0h	GECCO_female	Wald ratio	1	0.607052	0.961657	1.02311	0.991907	0.902406
ENSG00000128928	CD4_Naive_stim_16h	GECCO_female	Wald ratio	1	0.355027	0.967864	1.09531	1.02962	0.807175
ENSG00000127952	TCM_5d	GECCO_female	Wald ratio	1	0.0450408	0.927526	0.99916	0.962677	0.486051
ENSG00000149485	TN_40h	GECCO_female	Wald ratio	1	7.93652685305285e-05	0.913524	0.970041	0.941358	0.0484555
ENSG00000184752	TCM_40h	GECCO_female	Wald ratio	1	0.000611248	0.93029	0.980519	0.955074	0.0932977
ENSG00000136718	CD4_Memory_stim_40h	GECCO_female	Wald ratio	1	0.578065	0.830819	1.39406	1.0762	0.897485
ENSG00000166275	CD4_Memory_stim_16h	GECCO_female	Wald ratio	1	0.707068	0.971912	1.0429	1.00678	0.939823
ENSG00000100376	TEM_16h	GECCO_female	Wald ratio	1	0.138184	0.935988	1.00922	0.971913	0.642055
ENSG00000126267	TN_16h	GECCO_female	Wald ratio	1	0.525285	0.95407	1.09648	1.0228	0.877275
ENSG00000141994	TEM_16h	GECCO_female	Wald ratio	1	0.941451	0.931989	1.06753	0.997459	0.980723
ENSG00000161055	nTreg_0h	GECCO_female	Wald ratio	1	0.425179	0.985589	1.03503	1.01001	0.816019
ENSG00000144895	CD4_Naive_stim_16h	GECCO_female	Wald ratio	1	0.604819	0.959898	1.07282	1.01479	0.901142
ENSG00000170222	CD4_Naive_uns_0h	GECCO_female	Wald ratio	1	0.357725	0.978541	1.06189	1.01936	0.808677
ENSG00000161016	TN_5d	GECCO_female	Wald ratio	1	0.0539787	0.903192	1.00086	0.950775	0.521838
ENSG00000149089	CD4_Memory_stim_40h	GECCO_female	Wald ratio	1	0.310446	0.950165	1.17442	1.05636	0.791233
ENSG00000267080	TN_16h	GECCO_female	Wald ratio	1	0.85961	0.96808	1.03964	1.00322	0.965009
ENSG00000149485	TEM_40h	GECCO_female	Wald ratio	1	0.0284164	0.923298	0.99556	0.958748	0.418811
ENSG00000164978	TCM_5d	GECCO_female	Wald ratio	1	0.641238	0.97547	1.04115	1.00778	0.913232
ENSG00000123219	TN_cycling_40h	GECCO_female	Wald ratio	1	0.666792	0.976497	1.03787	1.00672	0.923295
ENSG00000111602	TN_40h	GECCO_female	Wald ratio	1	0.303387	0.881609	1.04002	0.957543	0.791233
ENSG00000197043	CD4_Memory_stim_40h	GECCO_female	Wald ratio	1	0.171281	0.912155	1.01649	0.962909	0.675007
ENSG00000148773	TN_40h	GECCO_female	Wald ratio	1	0.151349	0.786434	1.03787	0.903446	0.658358
ENSG00000188846	CD4_Memory_stim_16h	GECCO_female	Wald ratio	1	0.0469593	1.00091	1.14332	1.06975	0.49962
ENSG00000160284	TCM_5d	GECCO_female	Wald ratio	1	0.143017	0.993291	1.04764	1.0201	0.642244
ENSG00000175643	TN_5d	GECCO_female	Wald ratio	1	0.10051	0.993758	1.0736	1.03291	0.622271
ENSG00000182362	CD4_Memory_stim_40h	GECCO_female	Wald ratio	1	0.00274973	1.04585	1.23953	1.13858	0.184844
ENSG00000134779	TEM_40h	GECCO_female	Wald ratio	1	0.439684	0.977432	1.05394	1.01497	0.822546
ENSG00000134779	TCM_0h	GECCO_female	Wald ratio	1	0.439684	0.978264	1.05188	1.01441	0.822546
ENSG00000164087	CD4_Memory_stim_40h	GECCO_female	Wald ratio	1	0.00471689	0.610467	0.914588	0.747212	0.212716
ENSG00000144559	CD4_Memory_stim_40h	GECCO_female	Wald ratio	1	0.299971	0.973496	1.09107	1.03061	0.791233
ENSG00000151552	TEM_16h	GECCO_female	Wald ratio	1	0.0825291	0.887957	1.00722	0.945711	0.59989
ENSG00000138193	CD4_Naive_stim_16h	GECCO_female	Wald ratio	1	0.536722	0.923522	1.0423	0.981113	0.8854
ENSG00000071282	CD4_Memory_stim_5d	GECCO_female	Wald ratio	1	0.924948	0.957453	1.04028	0.998008	0.973215
ENSG00000022556	CD4_Naive_stim_5d	GECCO_female	Wald ratio	1	0.896458	0.960794	1.03563	0.997513	0.968316
ENSG00000151552	CD4_Naive_stim_40h	GECCO_female	Wald ratio	1	0.0825291	0.900687	1.00635	0.952056	0.59989
ENSG00000119632	TN_0h	GECCO_female	Wald ratio	1	0.549329	0.976789	1.04513	1.01038	0.890865
ENSG00000138744	TCM_16h	GECCO_female	Wald ratio	1	0.119814	0.99339	1.05934	1.02584	0.635062
ENSG00000113658	TN_HSP_5d	GECCO_female	Wald ratio	1	0.242436	0.941485	1.01536	0.977726	0.744696
ENSG00000269893	CD4_Memory_uns_0h	GECCO_female	Wald ratio	1	0.816628	0.970293	1.02406	0.996815	0.955364
ENSG00000134824	TEM_HLApositive_40h	GECCO_female	Wald ratio	1	0.0190825	0.924696	0.993041	0.958259	0.357212
ENSG00000224877	TCM_0h	GECCO_female	Wald ratio	1	0.415481	0.948867	1.02191	0.984713	0.813308
ENSG00000213512	CD4_Memory_stim_16h	GECCO_female	Wald ratio	1	0.509729	0.961389	1.01975	0.990138	0.861341
ENSG00000031691	CD4_Naive_stim_5d	GECCO_female	Wald ratio	1	0.554359	0.980755	1.03688	1.00843	0.890865
ENSG00000160117	TN_40h	GECCO_female	Wald ratio	1	0.254649	0.98402	1.06271	1.02261	0.757383
ENSG00000167768	CD4_Memory_stim_40h	GECCO_female	Wald ratio	1	0.206127	0.938401	1.01381	0.975379	0.698793
ENSG00000164008	CD4_Memory_stim_5d	GECCO_female	Wald ratio	1	0.350648	0.985942	1.0407	1.01295	0.804066
ENSG00000149485	TEM_16h	GECCO_female	Wald ratio	1	7.71709407548215e-05	0.912398	0.969571	0.94055	0.0484555
ENSG00000246174	CD4_Memory_stim_5d	GECCO_female	Wald ratio	1	0.556374	0.981388	1.03552	1.00809	0.890865
ENSG00000173272	TEM_0h	GECCO_female	Wald ratio	1	0.802587	0.958156	1.03363	0.995176	0.955364
ENSG00000224877	CD4_Naive_stim_5d	GECCO_female	Wald ratio	1	0.112692	0.912417	1.00971	0.959831	0.630009
ENSG00000100376	CD4_Naive_stim_16h	GECCO_female	Wald ratio	1	0.138184	0.957829	1.00599	0.981616	0.642055
ENSG00000113328	CD4_Naive_stim_16h	GECCO_female	Wald ratio	1	0.286579	0.959655	1.14949	1.05029	0.789322
ENSG00000258289	TN_0h	GECCO_female	Wald ratio	1	0.899931	0.967853	1.02915	0.998032	0.969409
ENSG00000177106	CD4_Naive_stim_16h	GECCO_female	Wald ratio	1	0.00492967	0.915624	0.984391	0.949385	0.216935
ENSG00000162076	TN_16h	GECCO_female	Wald ratio	1	0.415033	0.98357	1.04097	1.01186	0.813308
ENSG00000196151	TN_IFN_5d	GECCO_female	Wald ratio	1	0.440453	0.939139	1.0277	0.982422	0.822546
ENSG00000166946	TN_40h	GECCO_female	Wald ratio	1	0.373537	0.968004	1.09046	1.02741	0.809645
ENSG00000205060	TCM_40h	GECCO_female	Wald ratio	1	0.59652	0.955279	1.02664	0.990317	0.897485
ENSG00000103254	TCM_16h	GECCO_female	Wald ratio	1	0.36884	0.929769	1.0274	0.977368	0.809645
ENSG00000165714	CD4_Memory_stim_40h	GECCO_female	Wald ratio	1	0.0234106	1.01459	1.22102	1.11303	0.38744
ENSG00000196405	CD4_Memory_stim_16h	GECCO_female	Wald ratio	1	0.994852	0.869197	1.15155	1.00046	0.997149
ENSG00000105750	TN_5d	GECCO_female	Wald ratio	1	0.86127	0.979676	1.02486	1.00201	0.965009
ENSG00000156261	CD4_Naive_stim_5d	GECCO_female	Wald ratio	1	0.442622	0.981457	1.04375	1.01213	0.822546
ENSG00000100410	TN_cycling_40h	GECCO_female	Wald ratio	1	0.599138	0.960967	1.07143	1.0147	0.898012
ENSG00000138744	CD4_Naive_stim_40h	GECCO_female	Wald ratio	1	0.150233	0.991284	1.05873	1.02445	0.656968
ENSG00000141560	TCM_16h	GECCO_female	Wald ratio	1	0.497409	0.90222	1.05124	0.973885	0.859241
ENSG00000230148	CD4_Naive_stim_5d	GECCO_female	Wald ratio	1	0.412877	0.981272	1.04711	1.01366	0.813308
ENSG00000139192	CD4_Memory_stim_5d	GECCO_female	Wald ratio	1	0.522526	0.964026	1.01879	0.991028	0.874772
ENSG00000166796	TCM_5d	GECCO_female	Wald ratio	1	0.914516	0.972474	1.02533	0.998552	0.973215
ENSG00000260349	CD4_Naive_uns_0h	GECCO_female	Wald ratio	1	0.299611	0.981871	1.06123	1.02078	0.791233
ENSG00000147813	TN_LA	GECCO_female	Wald ratio	1	0.711538	0.972428	1.04181	1.00652	0.942031
ENSG00000117505	TN_0h	GECCO_female	Wald ratio	1	0.571099	0.958659	1.07955	1.01731	0.895636
ENSG00000166435	TCM_16h	GECCO_female	Wald ratio	1	0.392936	0.985486	1.03791	1.01136	0.809645
ENSG00000229056	TN_cycling_40h	GECCO_female	Wald ratio	1	0.892636	0.946073	1.04948	0.996435	0.968316
ENSG00000116157	TN_40h	GECCO_female	Wald ratio	1	0.737086	0.959207	1.06063	1.00865	0.947417
ENSG00000166839	TEM_40h	GECCO_female	Wald ratio	1	0.749175	0.975171	1.03556	1.00491	0.951192
ENSG00000230555	CD4_Memory_stim_40h	GECCO_female	Wald ratio	1	0.814409	0.964165	1.04752	1.00498	0.955364
ENSG00000268001	CD4_Memory_stim_16h	GECCO_female	Wald ratio	1	0.823067	0.972761	1.0222	0.997176	0.955364
ENSG00000104219	CD4_Naive_uns_0h	GECCO_female	Wald ratio	1	0.412877	0.953927	1.01956	0.986197	0.813308
ENSG00000154945	CD4_Memory_uns_0h	GECCO_female	Wald ratio	1	0.734334	0.954531	1.03334	0.993155	0.947417
ENSG00000101181	TN_40h	GECCO_female	Wald ratio	1	0.141287	0.994608	1.03867	1.0164	0.642055
ENSG00000147419	TCM_40h	GECCO_female	Wald ratio	1	0.867632	0.952877	1.04154	0.996224	0.965009
ENSG00000173917	TEM_HLApositive_40h	GECCO_female	Wald ratio	1	0.369077	0.975606	1.06874	1.02111	0.809645
ENSG00000168038	CD4_Memory_stim_40h	GECCO_female	Wald ratio	1	0.876474	0.973862	1.03153	1.00228	0.965009
ENSG00000134824	CD4_Naive_stim_5d	GECCO_female	Wald ratio	1	0.0190825	0.897216	0.990372	0.942644	0.357212
ENSG00000142252	CD4_Naive_stim_5d	GECCO_female	Wald ratio	1	0.0356015	0.937678	0.997761	0.967253	0.442206
ENSG00000142684	TN_cycling_5d	GECCO_female	Wald ratio	1	0.367464	0.978919	1.05927	1.0183	0.809645
ENSG00000168385	CD4_Naive_uns_0h	GECCO_female	Wald ratio	1	0.587665	0.97214	1.05113	1.01086	0.897485
ENSG00000105193	CD4_Naive_stim_40h	GECCO_female	Wald ratio	1	0.398685	0.924983	1.03152	0.976802	0.809645
ENSG00000141698	TCM_5d	GECCO_female	Wald ratio	1	0.267104	0.934994	1.01879	0.975994	0.767726
ENSG00000108384	TN_40h	GECCO_female	Wald ratio	1	0.468362	0.935349	1.03121	0.982112	0.839699
ENSG00000136378	TN_HSP_5d	GECCO_female	Wald ratio	1	0.248965	0.963104	1.0098	0.986173	0.74822
ENSG00000084072	CD4_Naive_stim_5d	GECCO_female	Wald ratio	1	0.0573401	0.939549	1.00096	0.969768	0.524739
ENSG00000107798	CD4_Memory_stim_16h	GECCO_female	Wald ratio	1	0.317311	0.976641	1.0756	1.02493	0.791233
ENSG00000163468	TCM_5d	GECCO_female	Wald ratio	1	0.565748	0.926067	1.15083	1.03235	0.895026
ENSG00000131507	CD4_Naive_uns_0h	GECCO_female	Wald ratio	1	0.0289752	1.00507	1.09814	1.05057	0.420432
ENSG00000074696	CD4_Memory_stim_40h	GECCO_female	Wald ratio	1	0.589882	0.900414	1.20259	1.04059	0.897485
ENSG00000136824	TN_40h	GECCO_female	Wald ratio	1	0.520655	0.918741	1.1822	1.04218	0.873112
ENSG00000260088	TEM_40h	GECCO_female	Wald ratio	1	0.716633	0.968518	1.04763	1.0073	0.943582
ENSG00000107281	TN_40h	GECCO_female	Wald ratio	1	0.0398254	1.00243	1.10717	1.05349	0.471079
ENSG00000187045	TEM_40h	GECCO_female	Wald ratio	1	0.258293	0.978552	1.08412	1.02999	0.761542
ENSG00000134824	TN_IFN_5d	GECCO_female	Wald ratio	1	0.00059777	0.886137	0.967528	0.925938	0.0932977
ENSG00000235750	T_ER-stress_5d	GECCO_female	Wald ratio	1	0.0302603	1.00442	1.09201	1.0473	0.423942
ENSG00000145287	TN_IFN_5d	GECCO_female	Wald ratio	1	0.843609	0.927108	1.06379	0.993103	0.961325
ENSG00000141295	TN_IFN_5d	GECCO_female	Wald ratio	1	0.79753	0.954445	1.03648	0.994618	0.955364
ENSG00000129083	CD4_Naive_stim_40h	GECCO_female	Wald ratio	1	0.368503	0.925868	1.02899	0.976066	0.809645
ENSG00000159063	TN_cycling_40h	GECCO_female	Wald ratio	1	0.556374	0.943367	1.11438	1.02532	0.890865
ENSG00000221947	TN_16h	GECCO_female	Wald ratio	1	0.0836433	0.953386	1.00298	0.977869	0.59989
ENSG00000126005	CD4_Naive_stim_40h	GECCO_female	Wald ratio	1	0.928	0.956484	1.0414	0.998041	0.974277
ENSG00000233016	CD4_Memory_uns_0h	GECCO_female	Wald ratio	1	0.773598	0.982353	1.02422	1.00307	0.953886
ENSG00000163599	CD4_Memory_stim_16h	GECCO_female	Wald ratio	1	0.384538	0.965844	1.09437	1.0281	0.809645
ENSG00000163599	CD4_Memory_stim_40h	GECCO_female	Wald ratio	1	0.384538	0.95768	1.11874	1.03508	0.809645
ENSG00000140105	TN_IFN_40h	GECCO_female	Wald ratio	1	0.387304	0.936471	1.02578	0.980111	0.809645
ENSG00000115866	TEM_40h	GECCO_female	Wald ratio	1	0.00135557	1.04078	1.18051	1.10845	0.139437
ENSG00000272501	CD4_Memory_stim_5d	GECCO_female	Wald ratio	1	0.447557	0.958511	1.01888	0.988235	0.826877
ENSG00000099940	TCM_5d	GECCO_female	Wald ratio	1	0.2926	0.932731	1.0212	0.975965	0.791233
ENSG00000171067	CD4_Memory_stim_16h	GECCO_female	Wald ratio	1	0.161948	0.927065	1.01274	0.968956	0.6608
ENSG00000169062	TN_16h	GECCO_female	Wald ratio	1	0.67786	0.948368	1.03507	0.990772	0.928738
ENSG00000160193	CD4_Naive_stim_16h	GECCO_female	Wald ratio	1	0.889823	0.94742	1.06421	1.00412	0.968316
ENSG00000260708	TN_5d	GECCO_female	Wald ratio	1	0.627027	0.977334	1.03877	1.00759	0.910405
ENSG00000145088	TN_40h	GECCO_female	Wald ratio	1	0.955696	0.9295	1.08045	1.00213	0.985623
ENSG00000280670	CD4_Memory_stim_40h	GECCO_female	Wald ratio	1	0.109599	0.993455	1.06709	1.02961	0.627319
ENSG00000149273	CD4_Naive_uns_0h	GECCO_female	Wald ratio	1	0.764755	0.953658	1.06668	1.00859	0.953886
ENSG00000158623	CD4_Memory_stim_16h	GECCO_female	Wald ratio	1	0.0127065	0.921617	0.990295	0.955339	0.332364
ENSG00000182919	CD4_Memory_stim_16h	GECCO_female	Wald ratio	1	0.398685	0.981441	1.04819	1.01427	0.809645
ENSG00000164308	TCM_5d	GECCO_female	Wald ratio	1	0.792725	0.981045	1.02538	1.00297	0.955364
ENSG00000197958	CD4_Naive_stim_40h	GECCO_female	Wald ratio	1	0.223455	0.986897	1.05806	1.02186	0.726573
ENSG00000170291	CD4_Naive_uns_0h	GECCO_female	Wald ratio	1	0.878574	0.97043	1.03571	1.00254	0.965009
ENSG00000244187	CD4_Memory_stim_40h	GECCO_female	Wald ratio	1	0.28479	0.774159	1.07813	0.913589	0.787559
ENSG00000173890	CD4_Naive_uns_0h	GECCO_female	Wald ratio	1	0.534318	0.968275	1.01686	0.992269	0.884622
ENSG00000240344	TEM_0h	GECCO_female	Wald ratio	1	0.0448418	1.00106	1.09575	1.04734	0.486051
ENSG00000138757	CD4_Naive_stim_16h	GECCO_female	Wald ratio	1	0.207466	0.887999	1.02613	0.954571	0.70011
ENSG00000099308	TCM_40h	GECCO_female	Wald ratio	1	0.525405	0.947636	1.02784	0.986924	0.877275
ENSG00000166750	TN_0h	GECCO_female	Wald ratio	1	0.769631	0.924423	1.11204	1.0139	0.953886
ENSG00000186522	TEM_40h	GECCO_female	Wald ratio	1	0.202914	0.927129	1.0162	0.970643	0.695694
ENSG00000206573	CD4_Naive_stim_16h	GECCO_female	Wald ratio	1	0.691176	0.961426	1.06113	1.01005	0.935132
ENSG00000112667	TN_IFN_5d	GECCO_female	Wald ratio	1	0.795928	0.959799	1.05496	1.00626	0.955364
ENSG00000146066	CD4_Naive_uns_0h	GECCO_female	Wald ratio	1	0.829619	0.967535	1.02683	0.99674	0.955364
ENSG00000175691	TN_16h	GECCO_female	Wald ratio	1	0.592446	0.95624	1.02588	0.990447	0.897485
ENSG00000134202	CD4_Memory_stim_5d	GECCO_female	Wald ratio	1	0.727971	0.974683	1.01807	0.996143	0.945028
ENSG00000079691	CD4_Memory_stim_5d	GECCO_female	Wald ratio	1	0.292188	0.952006	1.01491	0.982954	0.791233
ENSG00000100612	TN_0h	GECCO_female	Wald ratio	1	0.563414	0.969379	1.05876	1.01308	0.894006
ENSG00000152749	CD4_Memory_stim_16h	GECCO_female	Wald ratio	1	0.475051	0.939507	1.02949	0.983471	0.845398
ENSG00000158985	CD4_Naive_stim_5d	GECCO_female	Wald ratio	1	0.395176	0.959895	1.10922	1.03186	0.809645
ENSG00000204642	CD4_Naive_stim_5d	GECCO_female	Wald ratio	1	0.0394855	1.00359	1.15626	1.07722	0.469028
ENSG00000063660	CD4_Memory_stim_5d	GECCO_female	Wald ratio	1	0.812339	0.9656	1.04567	1.00484	0.955364
ENSG00000204472	TCM_40h	GECCO_female	Wald ratio	1	0.0455003	0.934408	0.999315	0.966316	0.486051
ENSG00000014138	TN_40h	GECCO_female	Wald ratio	1	0.899524	0.914049	1.10766	1.00621	0.969409
ENSG00000258289	TEM_5d	GECCO_female	Wald ratio	1	0.805036	0.94689	1.07283	1.00789	0.955364
ENSG00000230148	CD4_Memory_uns_0h	GECCO_female	Wald ratio	1	0.853084	0.973049	1.03357	1.00285	0.962885
ENSG00000233016	TN_cycling_5d	GECCO_female	Wald ratio	1	0.773598	0.972939	1.03756	1.00473	0.953886
ENSG00000204644	TN_IFN_40h	GECCO_female	Wald ratio	1	0.03114	1.00242	1.05233	1.02707	0.423942
ENSG00000117226	TN_5d	GECCO_female	Wald ratio	1	0.8731	0.959483	1.03575	0.996888	0.965009
ENSG00000123297	CD4_Naive_stim_5d	GECCO_female	Wald ratio	1	0.317311	0.897834	1.03557	0.964246	0.791233
ENSG00000188820	CD4_Memory_stim_5d	GECCO_female	Wald ratio	1	0.592463	0.970355	1.05412	1.01137	0.897485
ENSG00000100299	TEM_5d	GECCO_female	Wald ratio	1	0.404657	0.957016	1.01788	0.986978	0.812898
ENSG00000229043	TCM_16h	GECCO_female	Wald ratio	1	0.313791	0.94724	1.01755	0.981768	0.791233
ENSG00000179933	TN_cycling_40h	GECCO_female	Wald ratio	1	0.387431	0.972642	1.07412	1.02212	0.809645
ENSG00000141994	CD4_Naive_stim_40h	GECCO_female	Wald ratio	1	0.981117	0.969408	1.03079	0.999629	0.993636
ENSG00000036448	TEM_5d	GECCO_female	Wald ratio	1	0.0702091	0.9969	1.08148	1.03833	0.578494
ENSG00000167220	TN_40h	GECCO_female	Wald ratio	1	0.719315	0.960882	1.02792	0.993836	0.944588
ENSG00000260708	CD4_Naive_stim_16h	GECCO_female	Wald ratio	1	0.587644	0.978191	1.03969	1.00847	0.897485
ENSG00000224877	CD4_Memory_stim_16h	GECCO_female	Wald ratio	1	0.70897	0.923621	1.05552	0.987371	0.940514
ENSG00000135919	CD4_Naive_stim_16h	GECCO_female	Wald ratio	1	0.595094	0.948583	1.09643	1.01983	0.897485
ENSG00000269343	CD4_Memory_uns_0h	GECCO_female	Wald ratio	1	0.136925	0.924725	1.01079	0.966799	0.642055
ENSG00000165501	CD4_Naive_stim_40h	GECCO_female	Wald ratio	1	0.74308	0.807859	1.16443	0.969893	0.949515
ENSG00000178381	CD4_Naive_stim_16h	GECCO_female	Wald ratio	1	0.190243	0.955068	1.00918	0.981753	0.675529
ENSG00000123179	TCM_16h	GECCO_female	Wald ratio	1	0.901745	0.968746	1.03668	1.00214	0.969742
ENSG00000140009	TEM_0h	GECCO_female	Wald ratio	1	0.097115	0.950973	1.00419	0.977219	0.615309
ENSG00000158525	CD4_Naive_stim_40h	GECCO_female	Wald ratio	1	0.317311	0.959876	1.01337	0.98626	0.791233
ENSG00000149218	TCM_5d	GECCO_female	Wald ratio	1	0.101488	0.914133	1.00808	0.959956	0.623461
ENSG00000159445	TEM_5d	GECCO_female	Wald ratio	1	0.296727	0.978932	1.07227	1.02454	0.791233
ENSG00000130414	CD4_Naive_uns_0h	GECCO_female	Wald ratio	1	0.330567	0.949224	1.01769	0.982862	0.795192
ENSG00000186283	CD4_Memory_stim_5d	GECCO_female	Wald ratio	1	0.95118	0.950075	1.05603	1.00165	0.982499
ENSG00000173660	TN_0h	GECCO_female	Wald ratio	1	0.243345	0.97877	1.08825	1.03206	0.744696
ENSG00000237651	CD4_Memory_stim_16h	GECCO_female	Wald ratio	1	0.335295	0.96292	1.01296	0.987624	0.795192
ENSG00000112877	CD4_Memory_stim_16h	GECCO_female	Wald ratio	1	0.746709	0.953386	1.03482	0.99327	0.951192
ENSG00000221947	TEM_LA	GECCO_female	Wald ratio	1	0.121756	0.944401	1.00675	0.975078	0.635062
ENSG00000141560	TEM_5d	GECCO_female	Wald ratio	1	0.971305	0.953446	1.0507	1.00089	0.990169
ENSG00000176476	CD4_Memory_stim_16h	GECCO_female	Wald ratio	1	0.69156	0.969086	1.04848	1.008	0.935132
ENSG00000125991	CD4_Naive_stim_40h	GECCO_female	Wald ratio	1	0.467681	0.944041	1.0268	0.984552	0.839699
ENSG00000158525	CD4_Memory_uns_0h	GECCO_female	Wald ratio	1	0.323141	0.963143	1.01246	0.987493	0.795192
ENSG00000214026	TCM_0h	GECCO_female	Wald ratio	1	0.0117004	0.912247	0.988566	0.94964	0.325934
ENSG00000124614	T_ER-stress_5d	GECCO_female	Wald ratio	1	0.12827	0.992477	1.0617	1.0265	0.637098
ENSG00000166823	TN_5d	GECCO_female	Wald ratio	1	0.411402	0.945282	1.0233	0.983519	0.813308
ENSG00000182742	CD4_Memory_uns_0h	GECCO_female	Wald ratio	1	0.767004	0.963497	1.05172	1.00664	0.953886
ENSG00000170486	TN_0h	GECCO_female	Wald ratio	1	0.270217	0.934835	1.01905	0.976032	0.772868
ENSG00000043514	CD4_Naive_stim_40h	GECCO_female	Wald ratio	1	0.704343	0.965049	1.02433	0.994246	0.939558
ENSG00000132507	nTreg_40h	GECCO_female	Wald ratio	1	0.468674	0.954299	1.02176	0.987453	0.839699
ENSG00000134330	CD4_Memory_uns_0h	GECCO_female	Wald ratio	1	0.380187	0.948379	1.02042	0.983742	0.809645
ENSG00000128408	TN_40h	GECCO_female	Wald ratio	1	0.878174	0.969	1.03752	1.00268	0.965009
ENSG00000167768	TCM_LA	GECCO_female	Wald ratio	1	0.206127	0.953114	1.01042	0.981346	0.698793
ENSG00000239213	CD4_Memory_stim_40h	GECCO_female	Wald ratio	1	0.730224	0.968256	1.04711	1.00691	0.946869
ENSG00000167220	CD4_Naive_stim_16h	GECCO_female	Wald ratio	1	0.719315	0.948944	1.03683	0.991913	0.944588
ENSG00000145882	TN_40h	GECCO_female	Wald ratio	1	0.159526	0.98208	1.1163	1.04704	0.658772
ENSG00000155542	TN_40h	GECCO_female	Wald ratio	1	0.549956	0.982027	1.03464	1.00799	0.890865
ENSG00000237651	T_ER-stress_5d	GECCO_female	Wald ratio	1	0.645621	0.951298	1.03144	0.990557	0.913232
ENSG00000158525	TM_ER-stress_40h	GECCO_female	Wald ratio	1	0.359317	0.955838	1.01652	0.985711	0.809645
ENSG00000169682	TEM_5d	GECCO_female	Wald ratio	1	0.793755	0.941917	1.04682	0.992982	0.955364
ENSG00000148290	CD4_Naive_uns_0h	GECCO_female	Wald ratio	1	0.959836	0.96472	1.03471	0.999101	0.988712
ENSG00000137106	TCM_40h	GECCO_female	Wald ratio	1	0.417257	0.942735	1.02475	0.982886	0.813308
ENSG00000204592	TN_40h	GECCO_female	Wald ratio	1	0.231832	0.977183	1.09998	1.03676	0.734846
ENSG00000048162	TN_16h	GECCO_female	Wald ratio	1	0.829619	0.964861	1.0456	1.00442	0.955364
ENSG00000100422	CD4_Naive_stim_40h	GECCO_female	Wald ratio	1	0.0919279	0.992973	1.09811	1.04422	0.613651
ENSG00000107521	TN_0h	GECCO_female	Wald ratio	1	0.374063	0.978604	1.05921	1.01811	0.809645
ENSG00000237651	TCM_0h	GECCO_female	Wald ratio	1	0.242854	0.959094	1.01063	0.984526	0.744696
ENSG00000077984	CD4_Memory_uns_0h	GECCO_female	Wald ratio	1	0.155164	0.895614	1.01771	0.954713	0.658358
ENSG00000084072	T_ER-stress_5d	GECCO_female	Wald ratio	1	0.0573401	0.938871	1.00097	0.969423	0.524739
ENSG00000119969	TN_40h	GECCO_female	Wald ratio	1	0.0876309	0.991299	1.13567	1.06103	0.600109
ENSG00000142686	TN_16h	GECCO_female	Wald ratio	1	0.940039	0.954368	1.05173	1.00187	0.980723
ENSG00000175611	CD4_Naive_uns_0h	GECCO_female	Wald ratio	1	0.824608	0.969909	1.02464	0.996901	0.955364
ENSG00000149084	T_ER-stress_5d	GECCO_female	Wald ratio	1	0.00167307	0.909198	0.978176	0.943056	0.139437
ENSG00000100376	TN_5d	GECCO_female	Wald ratio	1	0.138184	0.958312	1.00592	0.981829	0.642055
ENSG00000235750	TN_40h	GECCO_female	Wald ratio	1	0.0302603	1.00328	1.06749	1.03488	0.423942
ENSG00000114850	CD4_Naive_stim_40h	GECCO_female	Wald ratio	1	0.178088	0.978231	1.12599	1.04951	0.675529
ENSG00000160193	TN_IFN_40h	GECCO_female	Wald ratio	1	0.94353	0.965145	1.03887	1.00133	0.980723
ENSG00000164039	CD4_Memory_stim_40h	GECCO_female	Wald ratio	1	0.357122	0.923476	1.02913	0.974874	0.808593
ENSG00000115816	TN_40h	GECCO_female	Wald ratio	1	0.0103388	1.01797	1.14265	1.07851	0.325934
ENSG00000128928	CD4_Naive_stim_5d	GECCO_female	Wald ratio	1	0.862778	0.952192	1.06021	1.00475	0.965009
ENSG00000197766	TEM_5d	GECCO_female	Wald ratio	1	0.219162	0.984602	1.07001	1.02642	0.720585
ENSG00000230148	CD4_Memory_stim_5d	GECCO_female	Wald ratio	1	0.394152	0.981894	1.04747	1.01415	0.809645
ENSG00000160213	TCM_0h	GECCO_female	Wald ratio	1	0.014605	0.928511	0.991911	0.959687	0.332364
ENSG00000187231	TEM_0h	GECCO_female	Wald ratio	1	0.153386	0.942094	1.00942	0.975175	0.658358
ENSG00000109133	CD4_Naive_stim_40h	GECCO_female	Wald ratio	1	0.706513	0.94574	1.03853	0.99105	0.939823
ENSG00000196329	TEM_0h	GECCO_female	Wald ratio	1	0.421597	0.97576	1.0604	1.0172	0.816019
ENSG00000081665	TN_0h	GECCO_female	Wald ratio	1	0.0353744	1.00351	1.10394	1.05253	0.442206
ENSG00000036448	CD4_Memory_stim_5d	GECCO_female	Wald ratio	1	0.219469	0.987888	1.0545	1.02065	0.720996
ENSG00000141556	CD4_Naive_stim_40h	GECCO_female	Wald ratio	1	0.702669	0.960687	1.0274	0.993484	0.93938
ENSG00000173272	CD4_Naive_uns_0h	GECCO_female	Wald ratio	1	0.94743	0.966127	1.03274	0.998879	0.98117
ENSG00000138767	TN_40h	GECCO_female	Wald ratio	1	0.94661	0.952201	1.04681	0.998383	0.98117
ENSG00000163040	CD4_Naive_stim_5d	GECCO_female	Wald ratio	1	0.73405	0.976012	1.03506	1.0051	0.947417
ENSG00000131981	nTreg_40h	GECCO_female	Wald ratio	1	0.192862	0.936038	1.01342	0.97396	0.675529
ENSG00000183386	TN_5d	GECCO_female	Wald ratio	1	0.0149899	1.00905	1.0873	1.04744	0.332364
ENSG00000171806	TCM_5d	GECCO_female	Wald ratio	1	0.0427789	1.00168	1.10684	1.05295	0.486051
ENSG00000148290	CD4_Naive_stim_5d	GECCO_female	Wald ratio	1	0.794429	0.957072	1.05901	1.00675	0.955364
ENSG00000180817	TEM_0h	GECCO_female	Wald ratio	1	0.313961	0.951699	1.01603	0.983339	0.791233
ENSG00000169682	TN_5d	GECCO_female	Wald ratio	1	0.792429	0.961557	1.03037	0.99537	0.955364
ENSG00000213639	TN_0h	GECCO_female	Wald ratio	1	0.0549521	0.907161	1.00102	0.952938	0.524739
ENSG00000244752	CD4_Memory_stim_5d	GECCO_female	Wald ratio	1	0.615639	0.972685	1.01654	0.994369	0.904205
ENSG00000162377	CD4_Memory_stim_40h	GECCO_female	Wald ratio	1	0.203576	0.860451	1.03254	0.942578	0.697361
ENSG00000164039	CD4_Memory_uns_0h	GECCO_female	Wald ratio	1	0.197101	0.947889	1.0111	0.978983	0.684635
ENSG00000166788	CD4_Memory_stim_40h	GECCO_female	Wald ratio	1	0.154432	0.767441	1.04281	0.894593	0.658358
ENSG00000123219	CD4_Naive_uns_0h	GECCO_female	Wald ratio	1	0.99426	0.979798	1.02077	1.00008	0.997149
ENSG00000146066	TN_5d	GECCO_female	Wald ratio	1	0.829619	0.965858	1.02826	0.996569	0.955364
ENSG00000205559	TN_40h	GECCO_female	Wald ratio	1	0.0578871	0.998801	1.07563	1.0365	0.524739
ENSG00000160124	nTreg_40h	GECCO_female	Wald ratio	1	0.546548	0.968528	1.01708	0.992505	0.889966
ENSG00000100804	CD4_Memory_stim_40h	GECCO_female	Wald ratio	1	0.0762739	0.968464	1.89404	1.35437	0.59989
ENSG00000170889	TN_cycling_5d	GECCO_female	Wald ratio	1	0.554786	0.966891	1.06472	1.01463	0.890865
ENSG00000113328	CD4_Memory_stim_16h	GECCO_female	Wald ratio	1	0.286579	0.969981	1.10862	1.03698	0.789322
ENSG00000163380	CD4_Naive_stim_5d	GECCO_female	Wald ratio	1	0.335295	0.938309	1.02194	0.979233	0.795192
ENSG00000177192	TN_40h	GECCO_female	Wald ratio	1	0.304904	0.97381	1.08854	1.02958	0.791233
ENSG00000129055	CD4_Memory_stim_16h	GECCO_female	Wald ratio	1	0.00906511	1.01443	1.10603	1.05924	0.314945
ENSG00000026297	TEM_0h	GECCO_female	Wald ratio	1	0.22504	0.988926	1.04846	1.01826	0.727849
ENSG00000140009	TCM_0h	GECCO_female	Wald ratio	1	0.097115	0.942709	1.00492	0.973317	0.615309
ENSG00000239713	TN_5d	GECCO_female	Wald ratio	1	0.663312	0.94126	1.03928	0.989058	0.921614
ENSG00000126522	CD4_Memory_stim_40h	GECCO_female	Wald ratio	1	0.485276	0.921289	1.18843	1.04637	0.852652
ENSG00000070770	CD4_Memory_uns_0h	GECCO_female	Wald ratio	1	0.137753	0.990827	1.06898	1.02916	0.642055
ENSG00000109323	TN_0h	GECCO_female	Wald ratio	1	0.119628	0.993372	1.05964	1.02597	0.635062
ENSG00000189241	TCM_5d	GECCO_female	Wald ratio	1	0.688275	0.955661	1.07111	1.01174	0.934812
ENSG00000111670	TN_0h	GECCO_female	Wald ratio	1	0.607592	0.950021	1.03044	0.989412	0.902406
ENSG00000160593	CD4_Memory_uns_0h	GECCO_female	Wald ratio	1	0.132884	0.991598	1.066	1.02813	0.642055
ENSG00000111371	TN_40h	GECCO_female	Wald ratio	1	0.697899	0.957338	1.0673	1.01082	0.935132
ENSG00000104518	CD4_Naive_stim_40h	GECCO_female	Wald ratio	1	0.0976712	0.993769	1.07726	1.03467	0.615309
ENSG00000126214	CD4_Naive_stim_16h	GECCO_female	Wald ratio	1	0.0984363	0.993097	1.08477	1.03792	0.615309
ENSG00000213512	TN_LA	GECCO_female	Wald ratio	1	0.509729	0.96035	1.02029	0.989869	0.861341
ENSG00000163468	TCM_0h	GECCO_female	Wald ratio	1	0.565748	0.971918	1.05348	1.01188	0.895026
ENSG00000121716	CD4_Memory_stim_16h	GECCO_female	Wald ratio	1	0.00420885	1.0151	1.08344	1.04871	0.198826
ENSG00000177272	CD4_Memory_stim_5d	GECCO_female	Wald ratio	1	0.0132915	1.0139	1.126	1.06848	0.332364
ENSG00000197766	CD4_Naive_uns_0h	GECCO_female	Wald ratio	1	0.12661	0.991913	1.06769	1.0291	0.637098
ENSG00000163686	CD4_Naive_stim_16h	GECCO_female	Wald ratio	1	0.0919279	0.994265	1.07931	1.03592	0.613651
ENSG00000003402	TN_NFKB	GECCO_female	Wald ratio	1	0.185024	0.991326	1.04614	1.01836	0.675529
ENSG00000057608	CD4_Naive_uns_0h	GECCO_female	Wald ratio	1	0.478137	0.958076	1.02027	0.988684	0.847372
ENSG00000107020	CD4_Naive_stim_16h	GECCO_female	Wald ratio	1	0.994535	0.95941	1.04201	0.999856	0.997149
ENSG00000134824	TN_IFN_40h	GECCO_female	Wald ratio	1	0.0284164	0.919833	0.995351	0.956847	0.418811
ENSG00000196683	TCM_5d	GECCO_female	Wald ratio	1	0.435797	0.969297	1.07503	1.0208	0.822546
ENSG00000135541	TN_0h	GECCO_female	Wald ratio	1	0.174267	0.943607	1.01057	0.976517	0.675529
ENSG00000100376	CD4_Naive_stim_40h	GECCO_female	Wald ratio	1	0.138184	0.947615	1.00749	0.977094	0.642055
ENSG00000137106	TN_5d	GECCO_female	Wald ratio	1	0.417257	0.959644	1.01722	0.988014	0.813308
ENSG00000050344	TEM_40h	GECCO_female	Wald ratio	1	0.632692	0.940977	1.03768	0.988144	0.912469
ENSG00000026297	TN_5d	GECCO_female	Wald ratio	1	0.0589067	0.998969	1.0574	1.02777	0.524739
ENSG00000144827	CD4_Memory_stim_5d	GECCO_female	Wald ratio	1	0.38525	0.942946	1.02294	0.982127	0.809645
ENSG00000137154	TN_0h	GECCO_female	Wald ratio	1	0.379585	0.954806	1.01777	0.985787	0.809645
ENSG00000177465	TN_IFN_40h	GECCO_female	Wald ratio	1	0.584542	0.945178	1.0323	0.987778	0.897485
ENSG00000114648	CD4_Naive_stim_40h	GECCO_female	Wald ratio	1	0.64735	0.97857	1.03547	1.00662	0.913232
ENSG00000167515	TCM_40h	GECCO_female	Wald ratio	1	0.0353004	0.906024	0.996488	0.95018	0.442206
ENSG00000134779	CD4_Memory_stim_5d	GECCO_female	Wald ratio	1	0.439684	0.979391	1.0491	1.01365	0.822546
ENSG00000196504	CD4_Memory_stim_16h	GECCO_female	Wald ratio	1	0.263891	0.91245	1.02541	0.967282	0.767726
ENSG00000109133	CD4_Naive_uns_0h	GECCO_female	Wald ratio	1	0.706513	0.928804	1.05133	0.988168	0.939823
ENSG00000166435	TN_cycling_40h	GECCO_female	Wald ratio	1	0.392936	0.978903	1.05577	1.01661	0.809645
ENSG00000182247	TN_IFN_40h	GECCO_female	Wald ratio	1	0.0169929	0.883321	0.987891	0.934144	0.33751
ENSG00000258757	CD4_Memory_stim_5d	GECCO_female	Wald ratio	1	0.767994	0.959527	1.05755	1.00735	0.953886
ENSG00000136238	CD4_Memory_stim_5d	GECCO_female	Wald ratio	1	0.747886	0.946474	1.0796	1.01085	0.951192
ENSG00000022556	CD4_Memory_stim_40h	GECCO_female	Wald ratio	1	0.896458	0.962982	1.03357	0.997654	0.968316
ENSG00000174021	CD4_Memory_uns_0h	GECCO_female	Wald ratio	1	0.846742	0.948227	1.04458	0.99524	0.962284
ENSG00000184752	CD4_Memory_stim_40h	GECCO_female	Wald ratio	1	0.000611248	0.822828	0.948291	0.883335	0.0932977
ENSG00000109133	TCM_16h	GECCO_female	Wald ratio	1	0.706513	0.93698	1.0451	0.989565	0.939823
ENSG00000142534	TN_40h	GECCO_female	Wald ratio	1	0.297566	0.886466	1.03756	0.959041	0.791233
ENSG00000110455	CD4_Memory_stim_5d	GECCO_female	Wald ratio	1	0.467862	0.981625	1.04119	1.01097	0.839699
ENSG00000160310	CD4_Memory_stim_16h	GECCO_female	Wald ratio	1	0.324079	0.934188	1.22868	1.07136	0.795192
ENSG00000143537	CD4_Naive_stim_40h	GECCO_female	Wald ratio	1	0.0494008	1.00007	1.05822	1.02874	0.505088
ENSG00000196653	TCM_16h	GECCO_female	Wald ratio	1	0.68324	0.954358	1.03109	0.991982	0.930806
ENSG00000186468	TN_HSP_5d	GECCO_female	Wald ratio	1	0.633711	0.916044	1.05484	0.982996	0.912469
ENSG00000161055	TEM_0h	GECCO_female	Wald ratio	1	0.425179	0.985963	1.0341	1.00974	0.816019
ENSG00000262967	CD4_Memory_stim_16h	GECCO_female	Wald ratio	1	0.730591	0.976511	1.03448	1.00508	0.947036
ENSG00000231500	CD4_Memory_uns_0h	GECCO_female	Wald ratio	1	0.162765	0.991848	1.04989	1.02046	0.6608
ENSG00000168385	CD4_Naive_stim_40h	GECCO_female	Wald ratio	1	0.587665	0.968727	1.05768	1.01223	0.897485
ENSG00000106633	CD4_Naive_stim_40h	GECCO_female	Wald ratio	1	0.247492	0.942601	1.01536	0.978303	0.746095
ENSG00000229043	TCM_5d	GECCO_female	Wald ratio	1	0.202434	0.936752	1.01394	0.974582	0.694947
ENSG00000003402	TN_HSP_5d	GECCO_female	Wald ratio	1	0.407443	0.97161	1.07355	1.02131	0.813308
ENSG00000160256	TN_40h	GECCO_female	Wald ratio	1	0.0718606	0.993945	1.15342	1.07072	0.589822
ENSG00000110074	CD4_Naive_stim_40h	GECCO_female	Wald ratio	1	0.647443	0.935121	1.04258	0.98739	0.913232
ENSG00000137806	TCM_40h	GECCO_female	Wald ratio	1	0.488453	0.954328	1.02258	0.987866	0.85544
ENSG00000135047	TEM_40h	GECCO_female	Wald ratio	1	0.12338	0.942636	1.0071	0.974335	0.635062
ENSG00000171103	CD4_Memory_stim_16h	GECCO_female	Wald ratio	1	0.0249865	0.894585	0.992562	0.942301	0.401454
ENSG00000162613	CD4_Naive_stim_16h	GECCO_female	Wald ratio	1	0.930404	0.928827	1.06987	0.996855	0.976285
ENSG00000107796	CD4_Memory_stim_16h	GECCO_female	Wald ratio	1	0.611907	0.968588	1.05571	1.01121	0.903855
ENSG00000144827	TN_16h	GECCO_female	Wald ratio	1	0.332017	0.945001	1.0193	0.981446	0.795192
ENSG00000139610	TN_0h	GECCO_female	Wald ratio	1	0.412216	0.98432	1.03929	1.01143	0.813308
ENSG00000065268	CD4_Naive_stim_40h	GECCO_female	Wald ratio	1	0.697654	0.968704	1.04866	1.00789	0.935132
ENSG00000154945	CD4_Naive_uns_0h	GECCO_female	Wald ratio	1	0.734334	0.939625	1.04487	0.990851	0.947417
ENSG00000173113	TN_cycling_5d	GECCO_female	Wald ratio	1	0.725251	0.969867	1.04495	1.00671	0.944588
ENSG00000110074	TN_IFN_5d	GECCO_female	Wald ratio	1	0.647443	0.948714	1.03327	0.990089	0.913232
ENSG00000107679	CD4_Naive_uns_0h	GECCO_female	Wald ratio	1	0.0180318	1.00971	1.10874	1.05807	0.347376
ENSG00000163131	CD4_Memory_uns_0h	GECCO_female	Wald ratio	1	0.310034	0.904902	1.03224	0.966478	0.791233
ENSG00000084207	TCM_16h	GECCO_female	Wald ratio	1	0.874241	0.970432	1.02586	0.99776	0.965009
ENSG00000170889	TEM_5d	GECCO_female	Wald ratio	1	0.827673	0.9658	1.04445	1.00436	0.955364
ENSG00000237651	TEM_40h	GECCO_female	Wald ratio	1	0.861934	0.960935	1.03392	0.996758	0.965009
ENSG00000196776	TCM_0h	GECCO_female	Wald ratio	1	0.336388	0.938496	1.02194	0.979328	0.796039
ENSG00000114648	TN_0h	GECCO_female	Wald ratio	1	0.64735	0.972473	1.04593	1.00853	0.913232
ENSG00000033178	TN_HSP_5d	GECCO_female	Wald ratio	1	0.183094	0.984357	1.08604	1.03395	0.675529
ENSG00000254682	TN_16h	GECCO_female	Wald ratio	1	0.24648	0.959942	1.01056	0.984924	0.744696
ENSG00000151725	TCM_16h	GECCO_female	Wald ratio	1	0.403625	0.970973	1.07594	1.02211	0.812898
ENSG00000124588	CD4_Memory_stim_40h	GECCO_female	Wald ratio	1	0.0819214	0.907886	1.00577	0.955576	0.59989
ENSG00000204237	CD4_Memory_stim_40h	GECCO_female	Wald ratio	1	0.672151	0.88652	1.20538	1.03373	0.925572
ENSG00000111371	CD4_Naive_stim_40h	GECCO_female	Wald ratio	1	0.697899	0.953969	1.07294	1.01171	0.935132
ENSG00000170430	CD4_Naive_stim_16h	GECCO_female	Wald ratio	1	0.493387	0.981069	1.04044	1.01032	0.855648
ENSG00000115866	TCM_40h	GECCO_female	Wald ratio	1	0.00135557	1.03314	1.14492	1.08759	0.139437
ENSG00000060069	T_ER-stress_5d	GECCO_female	Wald ratio	1	0.707001	0.957479	1.02991	0.993032	0.939823
ENSG00000134202	TN_cycling_40h	GECCO_female	Wald ratio	1	0.727971	0.974744	1.01803	0.996152	0.945028
ENSG00000123297	TN_16h	GECCO_female	Wald ratio	1	0.406577	0.953004	1.01969	0.985783	0.813308
ENSG00000120675	TEM_HLApositive_40h	GECCO_female	Wald ratio	1	0.302515	0.988393	1.03831	1.01304	0.791233
ENSG00000220205	CD4_Naive_stim_16h	GECCO_female	Wald ratio	1	0.378587	0.88301	1.04842	0.962167	0.809645
ENSG00000125743	TCM_0h	GECCO_female	Wald ratio	1	0.41424	0.962218	1.01599	0.988738	0.813308
ENSG00000124614	TEM_HLApositive_5d	GECCO_female	Wald ratio	1	0.297333	0.982297	1.06016	1.02049	0.791233
ENSG00000169062	TEM_40h	GECCO_female	Wald ratio	1	0.680183	0.939564	1.04151	0.989226	0.929833
ENSG00000012963	TEM_40h	GECCO_female	Wald ratio	1	0.159458	0.986656	1.08521	1.03476	0.658772
ENSG00000113812	TN_16h	GECCO_female	Wald ratio	1	0.543756	0.968617	1.06237	1.01441	0.889966
ENSG00000100804	TN_16h	GECCO_female	Wald ratio	1	0.0762739	0.995116	1.10252	1.04744	0.59989
ENSG00000273155	TEM_HLApositive_5d	GECCO_female	Wald ratio	1	0.858658	0.956748	1.03754	0.996324	0.965009
ENSG00000158234	CD4_Naive_stim_40h	GECCO_female	Wald ratio	1	0.260976	0.93753	1.01764	0.976763	0.767726
ENSG00000125618	TCM_40h	GECCO_female	Wald ratio	1	0.0495268	0.936024	0.999932	0.967451	0.505088
ENSG00000183891	CD4_Naive_stim_5d	GECCO_female	Wald ratio	1	0.0208528	0.938794	0.994828	0.966405	0.364557
ENSG00000175691	CD4_Memory_stim_40h	GECCO_female	Wald ratio	1	0.592446	0.94772	1.03113	0.988547	0.897485
ENSG00000187764	CD4_Naive_stim_16h	GECCO_female	Wald ratio	1	0.856204	0.937549	1.08072	1.00659	0.963655
ENSG00000139625	CD4_Naive_stim_5d	GECCO_female	Wald ratio	1	0.418093	0.977706	1.05579	1.016	0.813308
ENSG00000188186	CD4_Memory_stim_40h	GECCO_female	Wald ratio	1	0.942233	0.888817	1.13532	1.00454	0.980723
ENSG00000183780	CD4_Naive_stim_40h	GECCO_female	Wald ratio	1	0.301021	0.987013	1.04318	1.01471	0.791233
ENSG00000158941	TN_40h	GECCO_female	Wald ratio	1	0.901206	0.933184	1.06281	0.995889	0.969742
ENSG00000106829	CD4_Memory_uns_0h	GECCO_female	Wald ratio	1	0.850632	0.960557	1.05001	1.00429	0.962885
ENSG00000134779	TN_IFN_5d	GECCO_female	Wald ratio	1	0.439684	0.980898	1.04539	1.01263	0.822546
ENSG00000257704	CD4_Memory_stim_5d	GECCO_female	Wald ratio	1	0.617075	0.977258	1.03952	1.00791	0.904641
ENSG00000189306	TCM_5d	GECCO_female	Wald ratio	1	0.570941	0.926699	1.04287	0.983072	0.895564
ENSG00000163599	TEM_40h	GECCO_female	Wald ratio	1	0.384538	0.956456	1.12246	1.03614	0.809645
ENSG00000257704	TCM_5d	GECCO_female	Wald ratio	1	0.617075	0.97326	1.04673	1.00933	0.904641
ENSG00000132305	CD4_Naive_stim_40h	GECCO_female	Wald ratio	1	0.912176	0.95105	1.04586	0.99733	0.973215
ENSG00000164308	CD4_Naive_uns_0h	GECCO_female	Wald ratio	1	0.792725	0.982886	1.02286	1.00268	0.955364
ENSG00000276023	TN_16h	GECCO_female	Wald ratio	1	0.476918	0.954849	1.02183	0.987773	0.846634
ENSG00000160310	TN_0h	GECCO_female	Wald ratio	1	0.298089	0.986656	1.04481	1.01532	0.791233
ENSG00000074071	TN_0h	GECCO_female	Wald ratio	1	0.971712	0.965861	1.03407	0.999383	0.990169
ENSG00000112339	TN_40h	GECCO_female	Wald ratio	1	0.419584	0.952671	1.02041	0.985957	0.813842
ENSG00000111906	TN_16h	GECCO_female	Wald ratio	1	0.107514	0.991426	1.09164	1.04033	0.627319
ENSG00000206573	TN_16h	GECCO_female	Wald ratio	1	0.691176	0.973668	1.04107	1.00681	0.935132
ENSG00000198734	TCM_5d	GECCO_female	Wald ratio	1	0.22504	0.941027	1.01441	0.977029	0.727849
ENSG00000268001	CD4_Naive_uns_0h	GECCO_female	Wald ratio	1	0.823067	0.967287	1.0268	0.9966	0.955364
ENSG00000167768	CD4_Memory_uns_0h	GECCO_female	Wald ratio	1	0.206127	0.962026	1.00839	0.984935	0.698793
ENSG00000171067	CD4_Naive_stim_40h	GECCO_female	Wald ratio	1	0.161948	0.937064	1.01093	0.973294	0.6608
ENSG00000141994	CD4_Memory_uns_0h	GECCO_female	Wald ratio	1	0.958677	0.961154	1.03829	0.99898	0.988185
ENSG00000269893	CD4_Naive_stim_16h	GECCO_female	Wald ratio	1	0.816628	0.97038	1.02399	0.996824	0.955364
ENSG00000130312	TN_5d	GECCO_female	Wald ratio	1	0.38352	0.978852	1.05717	1.01726	0.809645
ENSG00000254859	TN_IFN_5d	GECCO_female	Wald ratio	1	0.794193	0.966105	1.0461	1.00531	0.955364
ENSG00000131507	TCM_0h	GECCO_female	Wald ratio	1	0.369287	0.977962	1.06179	1.01901	0.809645
ENSG00000140682	TN_HSP_5d	GECCO_female	Wald ratio	1	0.21602	0.988347	1.05321	1.02026	0.715225
ENSG00000160284	CD4_Memory_uns_0h	GECCO_female	Wald ratio	1	0.151879	0.99284	1.04734	1.01973	0.658358
ENSG00000146707	CD4_Naive_stim_5d	GECCO_female	Wald ratio	1	0.410207	0.95414	1.01935	0.986207	0.813308
ENSG00000006282	TN_HSP_5d	GECCO_female	Wald ratio	1	0.977839	0.965691	1.03657	1.0005	0.993062
ENSG00000063660	TEM_40h	GECCO_female	Wald ratio	1	0.74248	0.954755	1.03356	0.993375	0.949515
ENSG00000111581	TN_0h	GECCO_female	Wald ratio	1	0.288961	0.9736	1.09399	1.03204	0.791233
ENSG00000184117	TCM_40h	GECCO_female	Wald ratio	1	0.227377	0.981961	1.07959	1.02962	0.729961
ENSG00000085491	CD4_Naive_stim_40h	GECCO_female	Wald ratio	1	0.145289	0.937212	1.00961	0.972735	0.644582
ENSG00000132507	TN_IFN_40h	GECCO_female	Wald ratio	1	0.468674	0.957979	1.01995	0.988479	0.839699
ENSG00000197860	TN_40h	GECCO_female	Wald ratio	1	0.52621	0.941031	1.03156	0.985258	0.877275
ENSG00000164930	TN_IFN_16h	GECCO_female	Wald ratio	1	1	0.975366	1.02526	1	1
ENSG00000186230	TN_16h	GECCO_female	Wald ratio	1	0.982904	0.966616	1.03378	0.999633	0.994001
ENSG00000262370	CD4_Naive_stim_5d	GECCO_female	Wald ratio	1	0.949464	0.959956	1.04456	1.00137	0.981364
ENSG00000140092	CD4_Memory_stim_5d	GECCO_female	Wald ratio	1	0.306829	0.893562	1.03604	0.962167	0.791233
ENSG00000141759	CD4_Naive_stim_5d	GECCO_female	Wald ratio	1	0.311934	0.964285	1.12062	1.03952	0.791233
ENSG00000100299	CD4_Naive_uns_0h	GECCO_female	Wald ratio	1	0.5266	0.955039	1.02382	0.98883	0.877275
ENSG00000123975	CD4_Memory_uns_0h	GECCO_female	Wald ratio	1	0.0597389	0.943837	1.00116	0.972078	0.530803
ENSG00000131165	CD4_Naive_stim_40h	GECCO_female	Wald ratio	1	0.463355	0.97019	1.0687	1.01826	0.839699
ENSG00000111906	CD4_Naive_stim_5d	GECCO_female	Wald ratio	1	0.373192	0.97195	1.07878	1.02397	0.809645
ENSG00000141560	CD4_Memory_stim_40h	GECCO_female	Wald ratio	1	0.971305	0.943638	1.06203	1.00109	0.990169
ENSG00000160221	TN_IFN_5d	GECCO_female	Wald ratio	1	0.826571	0.976668	1.01904	0.997629	0.955364
ENSG00000233016	TEM_16h	GECCO_female	Wald ratio	1	0.773598	0.960339	1.0559	1.00699	0.953886
ENSG00000105669	TN_40h	GECCO_female	Wald ratio	1	0.594785	0.973048	1.04883	1.01023	0.897485
ENSG00000103148	CD4_Naive_stim_16h	GECCO_female	Wald ratio	1	0.0478472	0.916509	0.999586	0.957146	0.502332
ENSG00000187624	CD4_Memory_stim_16h	GECCO_female	Wald ratio	1	0.792689	0.98097	1.02548	1.00298	0.955364
ENSG00000176209	TN_cycling_5d	GECCO_female	Wald ratio	1	0.245247	0.981889	1.07412	1.02697	0.744696
ENSG00000137193	CD4_Naive_stim_5d	GECCO_female	Wald ratio	1	0.372766	0.951556	1.14166	1.04228	0.809645
ENSG00000086062	TEM_5d	GECCO_female	Wald ratio	1	0.500243	0.978137	1.04632	1.01166	0.859241
ENSG00000244752	TEM_0h	GECCO_female	Wald ratio	1	0.615639	0.973512	1.01602	0.994541	0.904205
ENSG00000245954	TN_5d	GECCO_female	Wald ratio	1	0.92613	0.967029	1.03754	1.00167	0.973215
ENSG00000134809	TN_HSP_5d	GECCO_female	Wald ratio	1	0.175845	0.988105	1.06758	1.02707	0.675529
ENSG00000185324	TCM_40h	GECCO_female	Wald ratio	1	0.192171	0.991314	1.04438	1.0175	0.675529
ENSG00000229999	TN_40h	GECCO_female	Wald ratio	1	0.32563	0.95025	1.01709	0.9831	0.795192
ENSG00000151665	CD4_Naive_stim_40h	GECCO_female	Wald ratio	1	0.0370596	1.00249	1.08389	1.0424	0.456035
ENSG00000268001	TN_16h	GECCO_female	Wald ratio	1	0.823067	0.964406	1.02924	0.996296	0.955364
ENSG00000135541	CD4_Naive_stim_16h	GECCO_female	Wald ratio	1	0.217802	0.925436	1.01782	0.970528	0.7173
ENSG00000048162	CD4_Memory_stim_5d	GECCO_female	Wald ratio	1	0.557821	0.918817	1.16988	1.03678	0.890865
ENSG00000101166	TEM_40h	GECCO_female	Wald ratio	1	0.1027	0.990884	1.10545	1.0466	0.624143
ENSG00000148834	CD4_Memory_uns_0h	GECCO_female	Wald ratio	1	0.358427	0.984544	1.04398	1.01383	0.80934
ENSG00000152219	T_ER-stress_5d	GECCO_female	Wald ratio	1	0.27104	0.983801	1.05989	1.02114	0.773828
ENSG00000169220	CD4_Naive_uns_0h	GECCO_female	Wald ratio	1	0.844452	0.950279	1.0426	0.99537	0.96141
ENSG00000021355	CD4_Memory_stim_5d	GECCO_female	Wald ratio	1	0.903937	0.967967	1.03752	1.00214	0.970687
ENSG00000164978	TN_5d	GECCO_female	Wald ratio	1	0.641238	0.975533	1.04104	1.00776	0.913232
ENSG00000120055	CD4_Naive_stim_16h	GECCO_female	Wald ratio	1	0.816628	0.962956	1.03021	0.996015	0.955364
ENSG00000134809	TN_40h	GECCO_female	Wald ratio	1	0.175845	0.990222	1.05517	1.02218	0.675529
ENSG00000198466	CD4_Naive_stim_40h	GECCO_female	Wald ratio	1	0.334903	0.935901	1.02281	0.978392	0.795192
ENSG00000160013	TN_0h	GECCO_female	Wald ratio	1	0.191905	0.944949	1.01143	0.977622	0.675529
ENSG00000146707	TEM_5d	GECCO_female	Wald ratio	1	0.287009	0.954452	1.01389	0.983724	0.789322
ENSG00000147813	TN_IFN_5d	GECCO_female	Wald ratio	1	0.711538	0.979361	1.03103	1.00486	0.942031
ENSG00000134324	CD4_Naive_uns_0h	GECCO_female	Wald ratio	1	0.630813	0.941634	1.03713	0.988228	0.912469
ENSG00000181350	TN_40h	GECCO_female	Wald ratio	1	0.787051	0.966201	1.04642	1.00551	0.955364
ENSG00000115364	TN_5d	GECCO_female	Wald ratio	1	0.585842	0.960374	1.07419	1.01569	0.897485
ENSG00000177697	TEM_40h	GECCO_female	Wald ratio	1	0.727326	0.939572	1.04446	0.99063	0.945028
ENSG00000168268	CD4_Memory_stim_16h	GECCO_female	Wald ratio	1	0.761354	0.978422	1.03026	1.00401	0.953886
ENSG00000100075	TCM_40h	GECCO_female	Wald ratio	1	0.25727	0.987704	1.04735	1.01709	0.759938
ENSG00000172992	TN_40h	GECCO_female	Wald ratio	1	0.609005	0.949802	1.03064	0.989398	0.903659
ENSG00000138271	TEM_40h	GECCO_female	Wald ratio	1	0.918724	0.965416	1.03983	1.00193	0.973215
ENSG00000187624	TN_LA	GECCO_female	Wald ratio	1	0.792689	0.97565	1.03281	1.00382	0.955364
ENSG00000099800	CD4_Naive_uns_0h	GECCO_female	Wald ratio	1	0.896222	0.96167	1.04567	1.00279	0.968316
ENSG00000166451	CD4_Memory_stim_40h	GECCO_female	Wald ratio	1	0.2069	0.962682	1.19196	1.0712	0.698793
ENSG00000140682	TEM_40h	GECCO_female	Wald ratio	1	0.256173	0.987174	1.04966	1.01794	0.759523
ENSG00000063660	TEM_5d	GECCO_female	Wald ratio	1	0.942648	0.959638	1.04534	1.00157	0.980723
ENSG00000100075	TN_IFN_5d	GECCO_female	Wald ratio	1	0.25727	0.985378	1.05662	1.02038	0.759938
ENSG00000087074	CD4_Naive_stim_16h	GECCO_female	Wald ratio	1	0.786061	0.917321	1.06748	0.989558	0.955364
ENSG00000109944	CD4_Memory_stim_16h	GECCO_female	Wald ratio	1	0.308631	0.936732	1.02089	0.977904	0.791233
ENSG00000115902	TN_5d	GECCO_female	Wald ratio	1	0.852784	0.946976	1.04609	0.995299	0.962885
ENSG00000103707	CD4_Naive_stim_40h	GECCO_female	Wald ratio	1	0.399308	0.973258	1.07037	1.02066	0.809645
ENSG00000151725	TN_IFN_5d	GECCO_female	Wald ratio	1	0.0946757	0.995215	1.06217	1.02815	0.615309
ENSG00000171806	CD4_Memory_stim_40h	GECCO_female	Wald ratio	1	0.0427789	1.00243	1.1581	1.07746	0.486051
ENSG00000130312	TCM_40h	GECCO_female	Wald ratio	1	0.0875234	0.992642	1.1138	1.05148	0.59989
ENSG00000146409	TCM_16h	GECCO_female	Wald ratio	1	0.492051	0.972196	1.06039	1.01534	0.855648
ENSG00000242086	TN_cycling_40h	GECCO_female	Wald ratio	1	0.252727	0.982293	1.0703	1.02535	0.755771
ENSG00000138095	CD4_Naive_stim_40h	GECCO_female	Wald ratio	1	0.0244489	1.0134	1.21318	1.1088	0.394413
ENSG00000173113	TEM_16h	GECCO_female	Wald ratio	1	0.96455	0.960937	1.04258	1.00092	0.988995
ENSG00000151150	CD4_Naive_stim_40h	GECCO_female	Wald ratio	1	0.93581	0.953949	1.05252	1.00202	0.979927
ENSG00000173660	TCM_40h	GECCO_female	Wald ratio	1	0.839037	0.939894	1.05164	0.994196	0.961325
ENSG00000166750	CD4_Naive_stim_5d	GECCO_female	Wald ratio	1	0.09656	0.99578	1.0527	1.02385	0.615309
ENSG00000146574	CD4_Memory_stim_5d	GECCO_female	Wald ratio	1	0.373651	0.963166	1.0142	0.988352	0.809645
ENSG00000268001	TCM_16h	GECCO_female	Wald ratio	1	0.823067	0.959854	1.03312	0.995813	0.955364
ENSG00000211753	CD4_Memory_stim_40h	GECCO_female	Wald ratio	1	0.924402	0.961394	1.04433	1.00201	0.973215
ENSG00000204822	CD4_Naive_uns_0h	GECCO_female	Wald ratio	1	0.948431	0.96057	1.04391	1.00137	0.981364
ENSG00000120675	CD4_Naive_stim_5d	GECCO_female	Wald ratio	1	0.302515	0.988942	1.03645	1.01242	0.791233
ENSG00000112799	TN_cycling_5d	GECCO_female	Wald ratio	1	0.754997	0.969251	1.044	1.00593	0.953599
ENSG00000087076	CD4_Naive_stim_5d	GECCO_female	Wald ratio	1	0.458851	0.9754	1.05672	1.01525	0.837796
ENSG00000198625	TCM_16h	GECCO_female	Wald ratio	1	0.0165826	0.902284	0.989764	0.945012	0.332364
ENSG00000038002	CD4_Naive_stim_5d	GECCO_female	Wald ratio	1	0.310858	0.947838	1.0172	0.981907	0.791233
ENSG00000130775	TEM_HLApositive_40h	GECCO_female	Wald ratio	1	0.983379	0.956099	1.04693	1.00048	0.994001
ENSG00000117054	TCM_5d	GECCO_female	Wald ratio	1	0.963268	0.957196	1.04262	0.998996	0.988995
ENSG00000189362	CD4_Naive_stim_40h	GECCO_female	Wald ratio	1	0.539813	0.950129	1.02714	0.987885	0.885593
ENSG00000260708	TN_16h	GECCO_female	Wald ratio	1	0.587644	0.977831	1.04036	1.00861	0.897485
ENSG00000182742	TN_40h	GECCO_female	Wald ratio	1	0.767004	0.961822	1.05421	1.00696	0.953886
ENSG00000117226	TN_cycling_40h	GECCO_female	Wald ratio	1	0.758735	0.952271	1.0363	0.993396	0.953886
ENSG00000128408	TN_HSP_5d	GECCO_female	Wald ratio	1	0.878174	0.969307	1.03714	1.00265	0.965009
ENSG00000205531	CD4_Naive_uns_0h	GECCO_female	Wald ratio	1	0.880765	0.946629	1.06603	1.00456	0.965957
ENSG00000156030	TEM_16h	GECCO_female	Wald ratio	1	0.628781	0.927467	1.04655	0.985212	0.911698
ENSG00000113658	TN_0h	GECCO_female	Wald ratio	1	0.242436	0.955785	1.0115	0.983247	0.744696
ENSG00000169682	CD4_Naive_stim_40h	GECCO_female	Wald ratio	1	0.793755	0.966811	1.02614	0.996036	0.955364
ENSG00000113658	TN_16h	GECCO_female	Wald ratio	1	0.242436	0.946611	1.01397	0.979711	0.744696
ENSG00000140400	CD4_Naive_uns_0h	GECCO_female	Wald ratio	1	0.00494711	1.02189	1.12913	1.07417	0.216935
ENSG00000141556	CD4_Memory_stim_5d	GECCO_female	Wald ratio	1	0.781494	0.958093	1.03272	0.994707	0.955364
ENSG00000186470	CD4_Naive_stim_16h	GECCO_female	Wald ratio	1	0.00187978	0.901044	0.976664	0.938092	0.139437
ENSG00000180104	TCM_40h	GECCO_female	Wald ratio	1	0.313791	0.976757	1.076	1.02518	0.791233
ENSG00000130303	TN_IFN_40h	GECCO_female	Wald ratio	1	0.00360821	1.02055	1.10984	1.06425	0.198826
ENSG00000142856	TEM_16h	GECCO_female	Wald ratio	1	0.268129	0.978298	1.08214	1.02891	0.767726
ENSG00000154642	TCM_40h	GECCO_female	Wald ratio	1	0.349974	0.932011	1.02525	0.977522	0.804066
ENSG00000137944	TN_5d	GECCO_female	Wald ratio	1	0.924402	0.949656	1.048	0.997618	0.973215
ENSG00000137106	TEM_40h	GECCO_female	Wald ratio	1	0.417257	0.944029	1.02417	0.983281	0.813308
ENSG00000100336	CD4_Memory_stim_5d	GECCO_female	Wald ratio	1	0.157684	0.938883	1.01028	0.973929	0.658358
ENSG00000124562	CD4_Memory_stim_5d	GECCO_female	Wald ratio	1	0.0783123	0.990008	1.20605	1.0927	0.59989
ENSG00000187624	CD4_Memory_uns_0h	GECCO_female	Wald ratio	1	0.792689	0.981092	1.02532	1.00296	0.955364
ENSG00000134809	CD4_Naive_stim_40h	GECCO_female	Wald ratio	1	0.136764	0.991341	1.06559	1.02779	0.642055
ENSG00000148290	TN_40h	GECCO_female	Wald ratio	1	0.468674	0.98256	1.03897	1.01037	0.839699
ENSG00000105939	CD4_Memory_stim_16h	GECCO_female	Wald ratio	1	0.538677	0.959558	1.0218	0.990191	0.8854
ENSG00000260349	TN_0h	GECCO_female	Wald ratio	1	0.299611	0.979465	1.06972	1.0236	0.791233
ENSG00000152749	TCM_16h	GECCO_female	Wald ratio	1	0.57743	0.933861	1.03887	0.984968	0.897485
ENSG00000171262	CD4_Memory_stim_16h	GECCO_female	Wald ratio	1	0.499575	0.927155	1.03757	0.980808	0.859241
ENSG00000096996	TN_cycling_5d	GECCO_female	Wald ratio	1	0.384866	0.980961	1.05111	1.01543	0.809645
ENSG00000214026	TCM_5d	GECCO_female	Wald ratio	1	0.0117004	0.885323	0.984865	0.933769	0.325934
ENSG00000214078	CD4_Memory_stim_40h	GECCO_female	Wald ratio	1	0.396091	0.950498	1.02029	0.984777	0.809645
ENSG00000136378	TM_ER-stress_40h	GECCO_female	Wald ratio	1	0.311106	0.953134	1.01541	0.983779	0.791233
ENSG00000100410	TN_40h	GECCO_female	Wald ratio	1	0.32897	0.979628	1.06336	1.02063	0.795192
ENSG00000158411	CD4_Naive_stim_40h	GECCO_female	Wald ratio	1	0.757252	0.939014	1.04685	0.991465	0.953886
ENSG00000204822	TN_0h	GECCO_female	Wald ratio	1	0.948431	0.96273	1.04141	1.0013	0.981364
ENSG00000181929	CD4_Memory_stim_5d	GECCO_female	Wald ratio	1	0.390806	0.929684	1.02892	0.978043	0.809645
ENSG00000141295	CD4_Memory_uns_0h	GECCO_female	Wald ratio	1	0.596318	0.950075	1.02986	0.989163	0.897485
ENSG00000101158	CD4_Memory_stim_40h	GECCO_female	Wald ratio	1	0.0875073	0.813582	1.01423	0.908384	0.59989
ENSG00000267080	CD4_Naive_stim_16h	GECCO_female	Wald ratio	1	0.735553	0.964464	1.05259	1.00756	0.947417
ENSG00000135596	CD4_Naive_stim_40h	GECCO_female	Wald ratio	1	0.49254	0.970508	1.06417	1.01626	0.855648
ENSG00000096996	TN_40h	GECCO_female	Wald ratio	1	0.0389508	1.00235	1.09433	1.04733	0.466294
ENSG00000113593	CD4_Naive_uns_0h	GECCO_female	Wald ratio	1	0.787542	0.955776	1.03489	0.994547	0.955364
ENSG00000160310	TCM_0h	GECCO_female	Wald ratio	1	0.387431	0.977196	1.06126	1.01836	0.809645
ENSG00000146066	TEM_5d	GECCO_female	Wald ratio	1	0.829619	0.954975	1.03765	0.995453	0.955364
ENSG00000100299	CD4_Memory_stim_16h	GECCO_female	Wald ratio	1	0.404657	0.944011	1.02351	0.982958	0.812898
ENSG00000135426	CD4_Naive_uns_0h	GECCO_female	Wald ratio	1	0.451443	0.976731	1.05435	1.0148	0.830575
ENSG00000244752	TCM_5d	GECCO_female	Wald ratio	1	0.615639	0.973099	1.01628	0.994455	0.904205
ENSG00000177465	CD4_Naive_stim_16h	GECCO_female	Wald ratio	1	0.584542	0.957328	1.02489	0.990533	0.897485
ENSG00000196151	TN_40h	GECCO_female	Wald ratio	1	0.512513	0.958264	1.0215	0.989379	0.863472
ENSG00000134809	CD4_Memory_stim_5d	GECCO_female	Wald ratio	1	0.136764	0.990737	1.07034	1.02977	0.642055
ENSG00000233016	CD4_Naive_stim_40h	GECCO_female	Wald ratio	1	0.773598	0.978257	1.02999	1.00379	0.953886
ENSG00000160194	CD4_Memory_stim_5d	GECCO_female	Wald ratio	1	0.646941	0.978399	1.03578	1.00668	0.913232
ENSG00000132792	TN_5d	GECCO_female	Wald ratio	1	0.499247	0.950097	1.02526	0.986962	0.859241
ENSG00000167671	TN_16h	GECCO_female	Wald ratio	1	0.431772	0.943517	1.02516	0.983493	0.822546
ENSG00000106603	CD4_Naive_stim_16h	GECCO_female	Wald ratio	1	0.105232	0.930456	1.00687	0.967909	0.627319
ENSG00000196139	TN_IFN_5d	GECCO_female	Wald ratio	1	0.757053	0.955565	1.03361	0.993823	0.953886
ENSG00000172543	TN_HSP_5d	GECCO_female	Wald ratio	1	0.085861	0.941382	1.00399	0.972182	0.59989
ENSG00000100299	CD4_Naive_stim_40h	GECCO_female	Wald ratio	1	0.404657	0.952542	1.0198	0.9856	0.812898
ENSG00000060138	TEM_HLApositive_5d	GECCO_female	Wald ratio	1	0.274163	0.971863	1.10581	1.03668	0.776878
ENSG00000100116	TEM_5d	GECCO_female	Wald ratio	1	0.678665	0.963128	1.05941	1.01012	0.929192
ENSG00000132792	TEM_5d	GECCO_female	Wald ratio	1	0.499247	0.956447	1.02194	0.988649	0.859241
ENSG00000026297	TCM_5d	GECCO_female	Wald ratio	1	0.233991	0.984742	1.06494	1.02405	0.737584
ENSG00000171067	TCM_5d	GECCO_female	Wald ratio	1	0.161948	0.901298	1.01752	0.957649	0.6608
ENSG00000138767	CD4_Memory_stim_40h	GECCO_female	Wald ratio	1	0.94661	0.944624	1.05465	0.99812	0.98117
ENSG00000176485	TEM_40h	GECCO_female	Wald ratio	1	0.320856	0.917194	1.02872	0.971358	0.795192
ENSG00000035115	CD4_Memory_stim_40h	GECCO_female	Wald ratio	1	0.595094	0.972479	1.04988	1.01044	0.897485
ENSG00000214078	TN_IFN_40h	GECCO_female	Wald ratio	1	0.396091	0.968853	1.0126	0.990485	0.809645
ENSG00000048162	CD4_Naive_stim_16h	GECCO_female	Wald ratio	1	0.829619	0.889457	1.15724	1.01455	0.955364
ENSG00000085871	TCM_5d	GECCO_female	Wald ratio	1	0.11486	0.950767	1.00549	0.977744	0.630258
ENSG00000101161	TN_40h	GECCO_female	Wald ratio	1	0.197657	0.978488	1.11088	1.04259	0.685965
ENSG00000100075	CD4_Memory_uns_0h	GECCO_female	Wald ratio	1	0.272837	0.984529	1.05674	1.02	0.775735
ENSG00000128951	TN_0h	GECCO_female	Wald ratio	1	0.0031137	1.02612	1.1357	1.07952	0.197708
ENSG00000079332	TN_0h	GECCO_female	Wald ratio	1	0.924402	0.97122	1.0327	1.00149	0.973215
ENSG00000074319	TN_5d	GECCO_female	Wald ratio	1	0.781183	0.972447	1.03787	1.00462	0.955364
ENSG00000237945	CD4_Memory_uns_0h	GECCO_female	Wald ratio	1	0.111555	0.945307	1.00586	0.975113	0.630009
ENSG00000148290	TCM_5d	GECCO_female	Wald ratio	1	0.971712	0.945809	1.0552	0.99901	0.990169
ENSG00000147419	CD4_Memory_stim_40h	GECCO_female	Wald ratio	1	0.867632	0.864774	1.13034	0.988678	0.965009
ENSG00000183891	TCM_0h	GECCO_female	Wald ratio	1	0.175599	0.954106	1.00862	0.980985	0.675529
ENSG00000089157	TN_cycling_40h	GECCO_female	Wald ratio	1	0.626834	0.975976	1.04119	1.00805	0.910405
ENSG00000105669	CD4_Naive_stim_40h	GECCO_female	Wald ratio	1	0.594785	0.961655	1.07061	1.01467	0.897485
ENSG00000101126	CD4_Naive_uns_0h	GECCO_female	Wald ratio	1	0.800011	0.962893	1.02959	0.995681	0.955364
ENSG00000100376	CD4_Naive_uns_0h	GECCO_female	Wald ratio	1	0.138184	0.962328	1.00534	0.983599	0.642055
ENSG00000271335	CD4_Naive_uns_0h	GECCO_female	Wald ratio	1	0.0405654	1.00152	1.07153	1.03593	0.474878
ENSG00000186184	CD4_Naive_uns_0h	GECCO_female	Wald ratio	1	0.398961	0.975017	1.06559	1.0193	0.809645
ENSG00000131979	TN_5d	GECCO_female	Wald ratio	1	0.662387	0.962675	1.06167	1.01096	0.921537
ENSG00000226659	CD4_Naive_stim_5d	GECCO_female	Wald ratio	1	0.419268	0.978951	1.05242	1.01502	0.813842
ENSG00000119977	TN_5d	GECCO_female	Wald ratio	1	0.112233	0.937035	1.00684	0.971309	0.630009
ENSG00000268516	TCM_5d	GECCO_female	Wald ratio	1	0.710914	0.956414	1.06753	1.01045	0.942031
ENSG00000180104	TN_IFN_40h	GECCO_female	Wald ratio	1	0.0473944	1.00072	1.13336	1.06498	0.502332
ENSG00000256053	CD4_Naive_stim_16h	GECCO_female	Wald ratio	1	0.79859	0.951573	1.06662	1.00746	0.955364
ENSG00000134809	TEM_HLApositive_40h	GECCO_female	Wald ratio	1	0.175845	0.985692	1.08194	1.0327	0.675529
ENSG00000033178	CD4_Memory_stim_40h	GECCO_female	Wald ratio	1	0.303584	0.97947	1.06884	1.02318	0.791233
ENSG00000184990	TN_5d	GECCO_female	Wald ratio	1	0.627074	0.914761	1.05517	0.982458	0.910405
ENSG00000177697	CD4_Memory_stim_40h	GECCO_female	Wald ratio	1	0.754963	0.945456	1.04152	0.992325	0.953599
ENSG00000196329	CD4_Naive_uns_0h	GECCO_female	Wald ratio	1	0.76836	0.977321	1.03154	1.00406	0.953886
ENSG00000172922	CD4_Naive_stim_5d	GECCO_female	Wald ratio	1	0.924839	0.949629	1.04806	0.997629	0.973215
ENSG00000006282	CD4_Naive_uns_0h	GECCO_female	Wald ratio	1	0.854721	0.968765	1.02666	0.997293	0.962885
ENSG00000237541	TCM_0h	GECCO_female	Wald ratio	1	0.00274314	1.01297	1.06362	1.03798	0.184844
ENSG00000076924	CD4_Naive_stim_40h	GECCO_female	Wald ratio	1	0.193601	0.915879	1.01795	0.965566	0.676325
ENSG00000121413	TN_0h	GECCO_female	Wald ratio	1	0.653358	0.944301	1.0366	0.989373	0.915879
ENSG00000142675	CD4_Naive_stim_5d	GECCO_female	Wald ratio	1	0.0349581	1.00239	1.06732	1.03435	0.442206
ENSG00000140682	CD4_Memory_stim_5d	GECCO_female	Wald ratio	1	0.264686	0.987362	1.0474	1.01694	0.767726
ENSG00000108384	TEM_40h	GECCO_female	Wald ratio	1	0.468362	0.923507	1.03727	0.978739	0.839699
ENSG00000161016	CD4_Memory_uns_0h	GECCO_female	Wald ratio	1	0.0794951	0.952097	1.00273	0.977087	0.59989
ENSG00000182871	TN_40h	GECCO_female	Wald ratio	1	0.503517	0.979683	1.04268	1.01069	0.859776
ENSG00000116830	CD4_Memory_stim_16h	GECCO_female	Wald ratio	1	0.189351	0.985165	1.07846	1.03076	0.675529
ENSG00000246366	CD4_Naive_stim_16h	GECCO_female	Wald ratio	1	0.120007	0.992943	1.06334	1.02754	0.635062
ENSG00000070770	CD4_Memory_stim_5d	GECCO_female	Wald ratio	1	0.144203	0.992401	1.0536	1.02254	0.642277
ENSG00000182551	TCM_5d	GECCO_female	Wald ratio	1	0.14487	0.989421	1.07508	1.03136	0.643802
ENSG00000267213	CD4_Naive_stim_40h	GECCO_female	Wald ratio	1	0.99128	0.969143	1.0322	1.00018	0.996806
ENSG00000187231	CD4_Memory_uns_0h	GECCO_female	Wald ratio	1	0.160002	0.949499	1.00858	0.978595	0.659508
ENSG00000149485	CD4_Naive_stim_16h	GECCO_female	Wald ratio	1	7.71709407548214e-05	0.917326	0.971334	0.943944	0.0484555
ENSG00000164300	CD4_Memory_uns_0h	GECCO_female	Wald ratio	1	0.988267	0.968608	1.03192	0.999762	0.995391
ENSG00000234745	TCM_0h	GECCO_female	Wald ratio	1	0.226486	0.989777	1.04435	1.0167	0.729259
ENSG00000124570	CD4_Naive_stim_40h	GECCO_female	Wald ratio	1	0.895578	0.963458	1.04349	1.00268	0.968316
ENSG00000087076	TN_5d	GECCO_female	Wald ratio	1	0.458851	0.97352	1.06125	1.01644	0.837796
ENSG00000234745	TN_16h	GECCO_female	Wald ratio	1	0.181718	0.926595	1.01455	0.969577	0.675529
ENSG00000173113	HSP_16h	GECCO_female	Wald ratio	1	0.725251	0.960267	1.05999	1.0089	0.944588
ENSG00000031691	TN_40h	GECCO_female	Wald ratio	1	0.554359	0.976947	1.04443	1.01013	0.890865
ENSG00000160221	TCM_0h	GECCO_female	Wald ratio	1	0.826571	0.97311	1.02202	0.997263	0.955364
ENSG00000140416	CD4_Naive_stim_5d	GECCO_female	Wald ratio	1	0.173392	0.986829	1.07634	1.03061	0.675529
ENSG00000164823	TN_40h	GECCO_female	Wald ratio	1	1	0.949796	1.05286	1	1
ENSG00000105607	CD4_Memory_stim_5d	GECCO_female	Wald ratio	1	0.936468	0.934727	1.0642	0.997366	0.979927
ENSG00000143870	TCM_40h	GECCO_female	Wald ratio	1	0.0404332	1.00293	1.14052	1.06952	0.474731
ENSG00000260708	CD4_Memory_uns_0h	GECCO_female	Wald ratio	1	0.587644	0.977782	1.04045	1.00863	0.897485
ENSG00000166347	TN_16h	GECCO_female	Wald ratio	1	0.187119	0.983103	1.09111	1.0357	0.675529
ENSG00000167671	CD4_Memory_stim_16h	GECCO_female	Wald ratio	1	0.57021	0.962676	1.02117	0.991493	0.895564
ENSG00000164300	CD4_Memory_stim_5d	GECCO_female	Wald ratio	1	0.988267	0.938201	1.06486	0.999525	0.995391
ENSG00000132507	nTreg_16h	GECCO_female	Wald ratio	1	0.468674	0.955453	1.02119	0.987775	0.839699
ENSG00000234132	TEM_5d	GECCO_female	Wald ratio	1	0.0920916	0.996063	1.05356	1.02441	0.613712
ENSG00000149485	TN_16h	GECCO_female	Wald ratio	1	7.71709407548215e-05	0.924609	0.973926	0.948947	0.0484555
ENSG00000272211	TCM_LA	GECCO_female	Wald ratio	1	0.229188	0.943665	1.01399	0.978194	0.729961
ENSG00000256537	TN_16h	GECCO_female	Wald ratio	1	0.250907	0.983654	1.06513	1.02358	0.752912
ENSG00000196126	TCM_0h	GECCO_female	Wald ratio	1	0.431225	0.950226	1.02204	0.985478	0.822546
ENSG00000142856	CD4_Naive_uns_0h	GECCO_female	Wald ratio	1	0.268129	0.981757	1.06848	1.0242	0.767726
ENSG00000115350	TN_cycling_40h	GECCO_female	Wald ratio	1	0.348954	0.941555	1.0215	0.980715	0.804066
ENSG00000275074	CD4_Memory_stim_5d	GECCO_female	Wald ratio	1	0.407347	0.969181	1.08021	1.02319	0.813308
ENSG00000198586	CD4_Naive_uns_0h	GECCO_female	Wald ratio	1	0.437617	0.94843	1.02317	0.985092	0.822546
ENSG00000106733	TN_40h	GECCO_female	Wald ratio	1	0.426253	0.983756	1.03952	1.01125	0.816796
ENSG00000113749	TN_cycling_40h	GECCO_female	Wald ratio	1	0.314716	0.970104	1.09887	1.03248	0.791233
ENSG00000142684	TEM_16h	GECCO_female	Wald ratio	1	0.643723	0.959256	1.06961	1.01293	0.913232
ENSG00000125618	CD4_Naive_stim_5d	GECCO_female	Wald ratio	1	0.0495268	0.949191	0.999946	0.974238	0.505088
ENSG00000182247	CD4_Naive_stim_5d	GECCO_female	Wald ratio	1	0.0169929	0.929369	0.992833	0.960577	0.33751
ENSG00000130731	TCM_16h	GECCO_female	Wald ratio	1	0.74822	0.963645	1.05289	1.00728	0.951192
ENSG00000066379	TN_cycling_40h	GECCO_female	Wald ratio	1	0.119639	0.939307	1.00721	0.972668	0.635062
ENSG00000144580	CD4_Naive_stim_16h	GECCO_female	Wald ratio	1	0.614508	0.955469	1.08011	1.01588	0.904205
ENSG00000163380	TN_0h	GECCO_female	Wald ratio	1	0.635177	0.950576	1.03141	0.99017	0.912469
ENSG00000250317	TCM_16h	GECCO_female	Wald ratio	1	0.444933	0.954537	1.02064	0.987036	0.824717
ENSG00000197345	CD4_Memory_stim_16h	GECCO_female	Wald ratio	1	0.71613	0.935973	1.1011	1.01519	0.943582
ENSG00000159231	TN_0h	GECCO_female	Wald ratio	1	0.373624	0.986843	1.03589	1.01107	0.809645
ENSG00000180011	TN_40h	GECCO_female	Wald ratio	1	0.606908	0.968978	1.05543	1.01128	0.902406
ENSG00000130592	TN_16h	GECCO_female	Wald ratio	1	0.646713	0.951671	1.03124	0.990656	0.913232
ENSG00000258289	CD4_Naive_stim_5d	GECCO_female	Wald ratio	1	0.899931	0.898663	1.09852	0.993579	0.969409
ENSG00000100348	TN_40h	GECCO_female	Wald ratio	1	0.860352	0.917754	1.10822	1.0085	0.965009
ENSG00000182742	TCM_0h	GECCO_female	Wald ratio	1	0.412628	0.978247	1.05505	1.01592	0.813308
ENSG00000167965	TCM_40h	GECCO_female	Wald ratio	1	0.331452	0.92165	1.02791	0.973329	0.795192
ENSG00000031691	TCM_40h	GECCO_female	Wald ratio	1	0.554359	0.968507	1.06146	1.01392	0.890865
ENSG00000173917	TCM_16h	GECCO_female	Wald ratio	1	0.394152	0.982672	1.04537	1.01354	0.809645
ENSG00000106399	TCM_40h	GECCO_female	Wald ratio	1	0.179318	0.911667	1.01743	0.963098	0.675529
ENSG00000204472	TN_cycling_40h	GECCO_female	Wald ratio	1	0.0455003	0.932589	0.999295	0.965366	0.486051
ENSG00000096996	CD4_Naive_stim_40h	GECCO_female	Wald ratio	1	0.0449102	1.00117	1.10731	1.05291	0.486051
ENSG00000101181	CD4_Naive_stim_40h	GECCO_female	Wald ratio	1	0.141287	0.994705	1.03796	1.0161	0.642055
ENSG00000231887	TN_0h	GECCO_female	Wald ratio	1	0.167188	0.987813	1.07337	1.0297	0.670866
ENSG00000186468	TEM_5d	GECCO_female	Wald ratio	1	0.984946	0.926646	1.07759	0.999274	0.994564
ENSG00000047662	TM_ER-stress_40h	GECCO_female	Wald ratio	1	0.171877	0.989053	1.0636	1.02565	0.675007
ENSG00000123219	CD4_Memory_stim_5d	GECCO_female	Wald ratio	1	0.789374	0.95652	1.06023	1.00704	0.955364
ENSG00000239213	TN_40h	GECCO_female	Wald ratio	1	0.605151	0.977687	1.0395	1.00812	0.901142
ENSG00000166140	TN_40h	GECCO_female	Wald ratio	1	0.114434	0.994275	1.05471	1.02405	0.630258
ENSG00000149273	TN_0h	GECCO_female	Wald ratio	1	0.764755	0.955806	1.06342	1.00818	0.953886
ENSG00000198586	CD4_Naive_stim_16h	GECCO_female	Wald ratio	1	0.843684	0.951257	1.04168	0.995443	0.961325
ENSG00000178802	CD4_Naive_stim_5d	GECCO_female	Wald ratio	1	0.742404	0.939228	1.0457	0.991037	0.949515
ENSG00000108384	CD4_Naive_stim_5d	GECCO_female	Wald ratio	1	0.481344	0.929516	1.03505	0.980867	0.848796
ENSG00000141698	TCM_40h	GECCO_female	Wald ratio	1	0.152876	0.94898	1.00823	0.978157	0.658358
ENSG00000103496	TN_16h	GECCO_female	Wald ratio	1	0.386382	0.978659	1.05732	1.01723	0.809645
ENSG00000166839	TEM_5d	GECCO_female	Wald ratio	1	0.775857	0.97481	1.01922	0.996769	0.953886
ENSG00000159228	TN_cycling_40h	GECCO_female	Wald ratio	1	0.821481	0.961172	1.05117	1.00517	0.955364
ENSG00000131981	CD4_Memory_uns_0h	GECCO_female	Wald ratio	1	0.134535	0.928818	1.00995	0.968536	0.642055
ENSG00000091136	TN_IFN_5d	GECCO_female	Wald ratio	1	0.820462	0.968522	1.04119	1.0042	0.955364
ENSG00000272968	CD4_Memory_stim_40h	GECCO_female	Wald ratio	1	0.377928	0.94149	1.02314	0.981467	0.809645
ENSG00000213512	TN_IFN_40h	GECCO_female	Wald ratio	1	0.509729	0.966729	1.01695	0.991519	0.861341
ENSG00000214026	TEM_40h	GECCO_female	Wald ratio	1	0.0117004	0.945211	0.99297	0.968796	0.325934
ENSG00000100075	CD4_Naive_stim_5d	GECCO_female	Wald ratio	1	0.25727	0.987456	1.04833	1.01744	0.759938
ENSG00000114648	TEM_40h	GECCO_female	Wald ratio	1	0.593564	0.964381	1.06546	1.01366	0.897485
ENSG00000130592	CD4_Memory_stim_16h	GECCO_female	Wald ratio	1	0.448218	0.918591	1.03825	0.976589	0.827135
ENSG00000100376	TCM_40h	GECCO_female	Wald ratio	1	0.138184	0.951742	1.00688	0.978924	0.642055
ENSG00000005175	CD4_Naive_stim_40h	GECCO_female	Wald ratio	1	0.00523101	0.866656	0.975243	0.919348	0.224424
ENSG00000136425	CD4_Memory_stim_5d	GECCO_female	Wald ratio	1	0.241505	0.984176	1.06537	1.02397	0.744696
ENSG00000272501	TCM_5d	GECCO_female	Wald ratio	1	0.432565	0.955099	1.01986	0.98695	0.822546
ENSG00000198130	TN_40h	GECCO_female	Wald ratio	1	0.341343	0.974453	1.07757	1.02472	0.800416
ENSG00000142856	TN_5d	GECCO_female	Wald ratio	1	0.268129	0.957643	1.0121	0.984496	0.767726
ENSG00000125821	TN_40h	GECCO_female	Wald ratio	1	0.596736	0.960324	1.07296	1.01508	0.897485
ENSG00000087077	CD4_Naive_stim_16h	GECCO_female	Wald ratio	1	0.267346	0.902398	1.02888	0.963565	0.767726
ENSG00000100744	TN_40h	GECCO_female	Wald ratio	1	0.660143	0.961243	1.02536	0.992783	0.919865
ENSG00000173113	CD4_Memory_stim_40h	GECCO_female	Wald ratio	1	0.725251	0.938204	1.09599	1.01403	0.944588
ENSG00000185651	CD4_Memory_stim_40h	GECCO_female	Wald ratio	1	0.0041171	1.13335	1.94446	1.48451	0.198826
ENSG00000130592	CD4_Memory_uns_0h	GECCO_female	Wald ratio	1	0.448218	0.935139	1.03009	0.981465	0.827135
ENSG00000173917	TN_LA	GECCO_female	Wald ratio	1	0.412628	0.970015	1.07699	1.02211	0.813308
ENSG00000167515	CD4_Naive_stim_16h	GECCO_female	Wald ratio	1	0.0578871	0.850367	1.00267	0.923384	0.524739
ENSG00000240344	TCM_40h	GECCO_female	Wald ratio	1	0.060686	0.998883	1.05223	1.02521	0.533996
ENSG00000164111	TEM_40h	GECCO_female	Wald ratio	1	0.118278	0.990514	1.08802	1.03812	0.635062
ENSG00000221923	TN_0h	GECCO_female	Wald ratio	1	0.327868	0.945658	1.01884	0.981567	0.795192
ENSG00000164615	CD4_Memory_stim_16h	GECCO_female	Wald ratio	1	0.128969	0.987325	1.10564	1.04481	0.637252
ENSG00000138772	TN_HSP_5d	GECCO_female	Wald ratio	1	0.106815	0.935997	1.00645	0.970585	0.627319
ENSG00000140931	CD4_Memory_stim_16h	GECCO_female	Wald ratio	1	0.74858	0.917465	1.06389	0.987966	0.951192
ENSG00000083642	CD4_Naive_stim_40h	GECCO_female	Wald ratio	1	0.0749089	0.913281	1.00435	0.957733	0.59989
ENSG00000136842	TN_40h	GECCO_female	Wald ratio	1	0.401899	0.959262	1.01681	0.987618	0.811671
ENSG00000011485	CD4_Naive_stim_40h	GECCO_female	Wald ratio	1	0.841481	0.913183	1.11791	1.01037	0.961325
ENSG00000173113	TCM_5d	GECCO_female	Wald ratio	1	0.725251	0.964493	1.05332	1.00793	0.944588
ENSG00000128604	CD4_Memory_stim_40h	GECCO_female	Wald ratio	1	0.346394	0.950251	1.01807	0.983577	0.804066
ENSG00000166750	TCM_40h	GECCO_female	Wald ratio	1	0.09656	0.992679	1.09333	1.04179	0.615309
ENSG00000161016	CD4_Naive_stim_16h	GECCO_female	Wald ratio	1	0.0794951	0.940263	1.00343	0.971332	0.59989
ENSG00000227354	CD4_Memory_stim_40h	GECCO_female	Wald ratio	1	0.504985	0.977028	1.04833	1.01205	0.861024
ENSG00000168268	TN_cycling_40h	GECCO_female	Wald ratio	1	0.767004	0.977296	1.03164	1.0041	0.953886
ENSG00000121578	CD4_Memory_stim_5d	GECCO_female	Wald ratio	1	0.89776	0.957267	1.03904	0.997317	0.969195
ENSG00000147526	CD4_Naive_stim_16h	GECCO_female	Wald ratio	1	0.0432666	0.893094	0.998266	0.944216	0.486051
ENSG00000128604	CD4_Naive_stim_40h	GECCO_female	Wald ratio	1	0.539027	0.954959	1.02438	0.989063	0.8854
ENSG00000211753	TN_IFN_5d	GECCO_female	Wald ratio	1	0.715645	0.97403	1.03907	1.00603	0.943582
ENSG00000115825	TN_0h	GECCO_female	Wald ratio	1	0.797222	0.935913	1.0522	0.992353	0.955364
ENSG00000131669	CD4_Naive_stim_40h	GECCO_female	Wald ratio	1	0.117828	0.991112	1.08268	1.03588	0.635062
ENSG00000231500	TEM_0h	GECCO_female	Wald ratio	1	0.162765	0.992773	1.04409	1.01811	0.6608
ENSG00000198734	TN_16h	GECCO_female	Wald ratio	1	0.258293	0.936776	1.01769	0.976393	0.761542
ENSG00000124588	TEM_16h	GECCO_female	Wald ratio	1	0.0819214	0.912153	1.00549	0.957686	0.59989
ENSG00000171806	CD4_Naive_stim_5d	GECCO_female	Wald ratio	1	0.0427789	1.00098	1.06103	1.03057	0.486051
ENSG00000168268	TN_IFN_5d	GECCO_female	Wald ratio	1	0.767004	0.961229	1.05509	1.00707	0.953886
ENSG00000136824	CD4_Naive_stim_40h	GECCO_female	Wald ratio	1	0.520655	0.895164	1.24449	1.05547	0.873112
ENSG00000036257	CD4_Naive_stim_40h	GECCO_female	Wald ratio	1	0.718627	0.932567	1.04931	0.989218	0.944588
ENSG00000130775	TEM_0h	GECCO_female	Wald ratio	1	0.737086	0.978248	1.03157	1.00456	0.947417
ENSG00000160221	TN_cycling_5d	GECCO_female	Wald ratio	1	0.826571	0.97459	1.02078	0.997415	0.955364
ENSG00000141994	TN_cycling_40h	GECCO_female	Wald ratio	1	0.645353	0.945978	1.03501	0.989495	0.913232
ENSG00000142856	CD4_Naive_stim_40h	GECCO_female	Wald ratio	1	0.268129	0.89666	1.03078	0.961386	0.767726
ENSG00000168765	TEM_40h	GECCO_female	Wald ratio	1	0.919773	0.968674	1.02913	0.998446	0.973215
ENSG00000173113	TN_NFKB	GECCO_female	Wald ratio	1	0.96455	0.964478	1.03857	1.00084	0.988995
ENSG00000161558	TN_40h	GECCO_female	Wald ratio	1	0.447778	0.931503	1.03183	0.980385	0.826994
ENSG00000099956	TCM_5d	GECCO_female	Wald ratio	1	0.0501461	0.886786	1.00004	0.941712	0.505088
ENSG00000186230	TCM_0h	GECCO_female	Wald ratio	1	0.640052	0.969647	1.05142	1.00971	0.913232
ENSG00000146707	CD4_Memory_stim_16h	GECCO_female	Wald ratio	1	0.287009	0.95642	1.01328	0.984438	0.789322
ENSG00000160194	TN_0h	GECCO_female	Wald ratio	1	0.646941	0.968638	1.05264	1.00976	0.913232
ENSG00000138381	TEM_16h	GECCO_female	Wald ratio	1	0.126162	0.848082	1.02054	0.930324	0.637098
ENSG00000168385	TN_5d	GECCO_female	Wald ratio	1	0.587665	0.961615	1.07152	1.01508	0.897485
ENSG00000168765	TN_cycling_40h	GECCO_female	Wald ratio	1	0.919773	0.971566	1.02637	0.998591	0.973215
ENSG00000097033	TCM_16h	GECCO_female	Wald ratio	1	0.369331	0.923386	1.03007	0.975271	0.809645
ENSG00000162174	TN_40h	GECCO_female	Wald ratio	1	0.174308	0.921974	1.01483	0.967291	0.675529
ENSG00000100116	TN_5d	GECCO_female	Wald ratio	1	0.65271	0.964745	1.05896	1.01075	0.915617
ENSG00000086062	TN_0h	GECCO_female	Wald ratio	1	0.284869	0.960733	1.01185	0.985958	0.787559
ENSG00000226899	CD4_Naive_uns_0h	GECCO_female	Wald ratio	1	0.155205	0.993596	1.04116	1.0171	0.658358
ENSG00000179144	TN_40h	GECCO_female	Wald ratio	1	0.0839261	0.847453	1.01045	0.92537	0.59989
ENSG00000145817	CD4_Memory_uns_0h	GECCO_female	Wald ratio	1	0.183647	0.925822	1.01488	0.969328	0.675529
ENSG00000169442	CD4_Memory_stim_5d	GECCO_female	Wald ratio	1	0.986776	0.920386	1.08804	1.00071	0.995391
ENSG00000166503	CD4_Memory_stim_5d	GECCO_female	Wald ratio	1	0.305611	0.98306	1.05602	1.01889	0.791233
ENSG00000167799	TEM_5d	GECCO_female	Wald ratio	1	0.774615	0.940748	1.08543	1.0105	0.953886
ENSG00000171202	CD4_Naive_stim_40h	GECCO_female	Wald ratio	1	0.139893	0.931861	1.00999	0.970137	0.642055
ENSG00000198586	CD4_Naive_stim_40h	GECCO_female	Wald ratio	1	0.506475	0.94145	1.03024	0.984843	0.86116
ENSG00000124279	TN_40h	GECCO_female	Wald ratio	1	0.59652	0.936255	1.03858	0.98609	0.897485
ENSG00000197958	TN_cycling_40h	GECCO_female	Wald ratio	1	0.223455	0.98278	1.07715	1.02888	0.726573
ENSG00000188493	TN_40h	GECCO_female	Wald ratio	1	0.244232	0.926146	1.01973	0.97181	0.744696
ENSG00000137106	CD4_Naive_uns_0h	GECCO_female	Wald ratio	1	0.417257	0.965953	1.01446	0.989911	0.813308
ENSG00000257218	CD4_Naive_stim_40h	GECCO_female	Wald ratio	1	0.781458	0.954872	1.03534	0.994291	0.955364
ENSG00000172992	CD4_Memory_stim_40h	GECCO_female	Wald ratio	1	0.609005	0.927939	1.04481	0.984641	0.903659
ENSG00000120675	TM_ER-stress_40h	GECCO_female	Wald ratio	1	0.302515	0.98377	1.0541	1.01833	0.791233
ENSG00000164111	TN_0h	GECCO_female	Wald ratio	1	0.921367	0.969753	1.03456	1.00163	0.973215
ENSG00000100227	TN_40h	GECCO_female	Wald ratio	1	0.906024	0.926142	1.07038	0.995651	0.972297
ENSG00000147419	CD4_Memory_stim_5d	GECCO_female	Wald ratio	1	0.665992	0.935046	1.04385	0.987952	0.922993
ENSG00000196236	TN_cycling_40h	GECCO_female	Wald ratio	1	0.361893	0.969998	1.08703	1.02685	0.809645
ENSG00000104341	TN_16h	GECCO_female	Wald ratio	1	0.564352	0.969489	1.05845	1.01299	0.894065
ENSG00000250317	CD4_Memory_stim_16h	GECCO_female	Wald ratio	1	0.738883	0.955651	1.0327	0.993428	0.947417
ENSG00000134202	TN_HSP_5d	GECCO_female	Wald ratio	1	0.924948	0.979099	1.02353	1.00107	0.973215
ENSG00000176476	CD4_Memory_uns_0h	GECCO_female	Wald ratio	1	0.393692	0.954901	1.01833	0.986105	0.809645
ENSG00000172543	CD4_Naive_uns_0h	GECCO_female	Wald ratio	1	0.085861	0.954876	1.00305	0.978665	0.59989
ENSG00000180992	TEM_HLApositive_5d	GECCO_female	Wald ratio	1	0.976536	0.902882	1.11102	1.00156	0.993062
ENSG00000110931	CD4_Memory_stim_5d	GECCO_female	Wald ratio	1	0.00980074	0.906781	0.986674	0.945885	0.325475
ENSG00000227354	TN_40h	GECCO_female	Wald ratio	1	0.983379	0.971325	1.02889	0.999694	0.994001
ENSG00000178209	TCM_5d	GECCO_female	Wald ratio	1	0.34942	0.980199	1.05817	1.01844	0.804066
ENSG00000151725	TN_HSP_5d	GECCO_female	Wald ratio	1	0.245707	0.987098	1.05202	1.01904	0.744696
ENSG00000189306	CD4_Naive_stim_40h	GECCO_female	Wald ratio	1	0.570941	0.960335	1.02257	0.990964	0.895564
ENSG00000147526	TN_16h	GECCO_female	Wald ratio	1	0.0512625	0.907688	1.00027	0.952853	0.512432
ENSG00000196683	TN_IFN_40h	GECCO_female	Wald ratio	1	0.500367	0.974349	1.05466	1.01371	0.859241
ENSG00000204644	TEM_16h	GECCO_female	Wald ratio	1	0.03114	1.00241	1.05208	1.02695	0.423942
ENSG00000151773	TN_0h	GECCO_female	Wald ratio	1	0.131748	0.944113	1.00754	0.97531	0.642055
ENSG00000205559	TCM_40h	GECCO_female	Wald ratio	1	0.0578871	0.998787	1.07656	1.03695	0.524739
ENSG00000119820	CD4_Naive_stim_16h	GECCO_female	Wald ratio	1	0.261357	0.964664	1.14173	1.04947	0.767726
ENSG00000005436	TN_16h	GECCO_female	Wald ratio	1	0.896965	0.939324	1.05637	0.996128	0.968732
ENSG00000173660	TEM_40h	GECCO_female	Wald ratio	1	0.526516	0.951552	1.10194	1.02399	0.877275
ENSG00000065268	CD4_Memory_stim_5d	GECCO_female	Wald ratio	1	0.607052	0.946906	1.09787	1.0196	0.902406
ENSG00000263272	nTreg_40h	GECCO_female	Wald ratio	1	0.0117036	0.921881	0.989869	0.95527	0.325934
ENSG00000163380	CD4_Naive_uns_0h	GECCO_female	Wald ratio	1	0.635177	0.945488	1.0348	0.989135	0.912469
ENSG00000174574	CD4_Naive_stim_40h	GECCO_female	Wald ratio	1	0.811004	0.945902	1.07366	1.00776	0.955364
ENSG00000128408	TCM_5d	GECCO_female	Wald ratio	1	0.519287	0.960702	1.02046	0.990129	0.871555
ENSG00000141127	CD4_Memory_stim_5d	GECCO_female	Wald ratio	1	0.158906	0.988858	1.07087	1.02905	0.658772
ENSG00000168268	TCM_16h	GECCO_female	Wald ratio	1	0.767004	0.977746	1.03099	1.00402	0.953886
ENSG00000123179	CD4_Naive_stim_40h	GECCO_female	Wald ratio	1	0.901745	0.968714	1.03672	1.00214	0.969742
ENSG00000172725	CD4_Naive_uns_0h	GECCO_female	Wald ratio	1	0.571926	0.976856	1.04331	1.00953	0.895694
ENSG00000171033	CD4_Naive_stim_16h	GECCO_female	Wald ratio	1	0.531971	0.978074	1.04386	1.01043	0.882763
ENSG00000074201	TN_40h	GECCO_female	Wald ratio	1	0.265656	0.979464	1.0782	1.02765	0.767726
ENSG00000174021	CD4_Naive_uns_0h	GECCO_female	Wald ratio	1	0.846742	0.961863	1.03242	0.996516	0.962284
ENSG00000142089	TN_5d	GECCO_female	Wald ratio	1	0.595688	0.956899	1.02561	0.990658	0.897485
ENSG00000055950	TEM_40h	GECCO_female	Wald ratio	1	0.114917	0.988879	1.10863	1.04704	0.630258
ENSG00000185651	CD4_Naive_stim_5d	GECCO_female	Wald ratio	1	0.0041171	1.03083	1.17502	1.10057	0.198826
ENSG00000135916	TN_IFN_40h	GECCO_female	Wald ratio	1	0.636408	0.956756	1.02739	0.991446	0.912469
ENSG00000124570	TCM_40h	GECCO_female	Wald ratio	1	0.895578	0.968151	1.03771	1.00233	0.968316
ENSG00000105939	CD4_Naive_stim_5d	GECCO_female	Wald ratio	1	0.563414	0.960767	1.02204	0.990929	0.894006
ENSG00000110455	TN_5d	GECCO_female	Wald ratio	1	0.467862	0.985076	1.03327	1.00889	0.839699
ENSG00000173113	CD4_Naive_stim_40h	GECCO_female	Wald ratio	1	0.725251	0.968742	1.04669	1.00696	0.944588
ENSG00000174749	CD4_Naive_stim_40h	GECCO_female	Wald ratio	1	0.419584	0.968422	1.08006	1.02272	0.813842
ENSG00000175581	TN_16h	GECCO_female	Wald ratio	1	0.632577	0.976602	1.03972	1.00767	0.912469
ENSG00000178952	CD4_Memory_uns_0h	GECCO_female	Wald ratio	1	0.399308	0.985857	1.03638	1.0108	0.809645
ENSG00000187624	TEM_0h	GECCO_female	Wald ratio	1	0.792689	0.977103	1.0308	1.00359	0.955364
ENSG00000165948	TN_40h	GECCO_female	Wald ratio	1	0.104926	0.93163	1.00672	0.968446	0.627319
ENSG00000228672	TN_40h	GECCO_female	Wald ratio	1	0.707037	0.96788	1.04932	1.00778	0.939823
ENSG00000142089	TEM_LA	GECCO_female	Wald ratio	1	0.473858	0.944214	1.02704	0.984755	0.844975
ENSG00000139197	CD4_Naive_stim_40h	GECCO_female	Wald ratio	1	0.727326	0.931695	1.05062	0.989371	0.945028
ENSG00000134996	TEM_HLApositive_5d	GECCO_female	Wald ratio	1	0.967662	0.956581	1.04351	0.999101	0.98997
ENSG00000170889	TEM_0h	GECCO_female	Wald ratio	1	0.554786	0.979601	1.03913	1.00893	0.890865
ENSG00000244752	CD4_Naive_stim_40h	GECCO_female	Wald ratio	1	0.644638	0.975105	1.01573	0.995209	0.913232
ENSG00000214078	CD4_Naive_stim_40h	GECCO_female	Wald ratio	1	0.396091	0.975467	1.00988	0.992523	0.809645
ENSG00000181649	TN_cycling_40h	GECCO_female	Wald ratio	1	0.180397	0.924607	1.01485	0.968678	0.675529
ENSG00000173272	TN_16h	GECCO_female	Wald ratio	1	0.802587	0.969198	1.0245	0.996467	0.955364
ENSG00000198466	TN_40h	GECCO_female	Wald ratio	1	0.612326	0.952052	1.02937	0.989957	0.903855
ENSG00000240344	TN_cycling_40h	GECCO_female	Wald ratio	1	0.00632309	1.01453	1.09179	1.05245	0.259044
ENSG00000084072	TCM_5d	GECCO_female	Wald ratio	1	0.0573401	0.9235	1.00122	0.961576	0.524739
ENSG00000124614	TN_NFKB	GECCO_female	Wald ratio	1	0.382812	0.984548	1.04141	1.01258	0.809645
ENSG00000160194	TN_cycling_40h	GECCO_female	Wald ratio	1	0.887599	0.973523	1.03149	1.00209	0.968316
ENSG00000141560	TCM_0h	GECCO_female	Wald ratio	1	1	0.973482	1.02724	1	1
ENSG00000179218	CD4_Naive_stim_5d	GECCO_female	Wald ratio	1	0.558068	0.96415	1.06997	1.01568	0.890865
ENSG00000146574	CD4_Memory_stim_16h	GECCO_female	Wald ratio	1	0.373651	0.965242	1.01338	0.989016	0.809645
ENSG00000161055	TN_LA	GECCO_female	Wald ratio	1	0.425179	0.986922	1.03172	1.00907	0.816019
ENSG00000231663	TN_16h	GECCO_female	Wald ratio	1	0.521691	0.972038	1.0575	1.01387	0.874665
ENSG00000184182	TN_0h	GECCO_female	Wald ratio	1	0.735266	0.955204	1.03287	0.993279	0.947417
ENSG00000255328	TN_IFN_5d	GECCO_female	Wald ratio	1	0.329258	0.953764	1.016	0.984391	0.795192
ENSG00000138185	TEM_5d	GECCO_female	Wald ratio	1	0.118061	0.96192	1.00439	0.982923	0.635062
ENSG00000100075	CD4_Memory_stim_16h	GECCO_female	Wald ratio	1	0.25727	0.986293	1.05296	1.01908	0.759938
ENSG00000166503	TN_cycling_40h	GECCO_female	Wald ratio	1	0.459642	0.93831	1.02921	0.982709	0.838854
ENSG00000077984	nTreg_40h	GECCO_female	Wald ratio	1	0.0485842	0.93632	0.999796	0.967537	0.505088
ENSG00000075142	CD4_Naive_uns_0h	GECCO_female	Wald ratio	1	0.499676	0.943049	1.02901	0.985091	0.859241
ENSG00000110665	TCM_5d	GECCO_female	Wald ratio	1	0.0127973	1.01198	1.10523	1.05758	0.332364
ENSG00000257218	TN_40h	GECCO_female	Wald ratio	1	0.781458	0.957315	1.03335	0.994606	0.955364
ENSG00000119688	TEM_40h	GECCO_female	Wald ratio	1	0.656721	0.956305	1.07346	1.01319	0.918322
ENSG00000101166	CD4_Naive_stim_40h	GECCO_female	Wald ratio	1	0.609497	0.964606	1.06336	1.01278	0.903714
ENSG00000131979	TN_16h	GECCO_female	Wald ratio	1	0.859924	0.963297	1.04581	1.00371	0.965009
ENSG00000099785	TCM_40h	GECCO_female	Wald ratio	1	0.0898475	0.993549	1.09385	1.04249	0.606394
ENSG00000135047	CD4_Memory_stim_5d	GECCO_female	Wald ratio	1	0.12338	0.946286	1.00663	0.975994	0.635062
ENSG00000188735	TN_5d	GECCO_female	Wald ratio	1	0.0984991	0.993423	1.0805	1.03605	0.615309
ENSG00000173917	TN_0h	GECCO_female	Wald ratio	1	0.394152	0.984544	1.04033	1.01205	0.809645
ENSG00000089335	TN_0h	GECCO_female	Wald ratio	1	0.38813	0.93999	1.02434	0.981259	0.809645
ENSG00000211778	TN_0h	GECCO_female	Wald ratio	1	0.0810149	0.939172	1.00365	0.970876	0.59989
ENSG00000272501	TCM_16h	GECCO_female	Wald ratio	1	0.447557	0.95461	1.02072	0.987111	0.826877
ENSG00000214087	TN_IFN_5d	GECCO_female	Wald ratio	1	0.875836	0.974875	1.0303	1.00221	0.965009
ENSG00000130775	TN_HSP_5d	GECCO_female	Wald ratio	1	0.813654	0.963707	1.0482	1.00507	0.955364
ENSG00000145390	CD4_Naive_uns_0h	GECCO_female	Wald ratio	1	0.878311	0.967169	1.02896	0.997584	0.965009
ENSG00000101166	TCM_40h	GECCO_female	Wald ratio	1	0.1027	0.990884	1.10545	1.0466	0.624143
ENSG00000070087	CD4_Naive_stim_40h	GECCO_female	Wald ratio	1	0.270053	0.980239	1.07393	1.02602	0.772678
ENSG00000215845	TN_40h	GECCO_female	Wald ratio	1	0.190153	0.98795	1.0629	1.02474	0.675529
ENSG00000110074	TCM_40h	GECCO_female	Wald ratio	1	0.647443	0.954743	1.02921	0.991277	0.913232
ENSG00000127399	TN_5d	GECCO_female	Wald ratio	1	0.00281796	0.908528	0.980283	0.943724	0.184844
ENSG00000164548	CD4_Memory_stim_16h	GECCO_female	Wald ratio	1	0.538051	0.942817	1.03121	0.986022	0.8854
ENSG00000108592	CD4_Naive_stim_40h	GECCO_female	Wald ratio	1	0.334903	0.978253	1.0667	1.02152	0.795192
ENSG00000110074	TN_40h	GECCO_female	Wald ratio	1	0.647443	0.945092	1.03573	0.989373	0.913232
ENSG00000060069	CD4_Naive_stim_5d	GECCO_female	Wald ratio	1	0.273259	0.944143	1.01639	0.979602	0.775735
ENSG00000175221	CD4_Memory_stim_5d	GECCO_female	Wald ratio	1	0.148614	0.987035	1.09	1.03724	0.652406
ENSG00000183780	TEM_40h	GECCO_female	Wald ratio	1	0.129265	0.993955	1.04874	1.02098	0.637252
ENSG00000156261	TN_16h	GECCO_female	Wald ratio	1	0.442622	0.957768	1.10376	1.02818	0.822546
ENSG00000188732	CD4_Naive_stim_40h	GECCO_female	Wald ratio	1	0.385588	0.938903	1.02465	0.980842	0.809645
ENSG00000197958	CD4_Memory_stim_40h	GECCO_female	Wald ratio	1	0.223455	0.88642	1.67508	1.21853	0.726573
ENSG00000103550	TN_IFN_5d	GECCO_female	Wald ratio	1	0.369753	0.954741	1.13255	1.03985	0.809645
ENSG00000185163	TN_40h	GECCO_female	Wald ratio	1	0.868382	0.963816	1.04463	1.00341	0.965009
ENSG00000184752	CD4_Naive_stim_5d	GECCO_female	Wald ratio	1	0.000611248	0.936442	0.98228	0.959087	0.0932977
ENSG00000160193	TEM_40h	GECCO_female	Wald ratio	1	0.619964	0.967931	1.0562	1.0111	0.906866
ENSG00000173113	TEM_5d	GECCO_female	Wald ratio	1	0.725251	0.974118	1.0384	1.00575	0.944588
ENSG00000268001	TEM_5d	GECCO_female	Wald ratio	1	0.831143	0.967276	1.04226	1.00407	0.955364
ENSG00000184752	TN_IFN_40h	GECCO_female	Wald ratio	1	0.000611248	0.916733	0.976608	0.946197	0.0932977
ENSG00000089693	CD4_Naive_stim_40h	GECCO_female	Wald ratio	1	0.646713	0.949817	1.08645	1.01584	0.913232
ENSG00000135778	T_ER-stress_5d	GECCO_female	Wald ratio	1	0.593008	0.957936	1.02486	0.990834	0.897485
ENSG00000047662	CD4_Memory_stim_5d	GECCO_female	Wald ratio	1	0.171877	0.993229	1.03879	1.01576	0.675007
ENSG00000206503	TCM_16h	GECCO_female	Wald ratio	1	0.0219249	0.946757	0.995741	0.97094	0.372629
ENSG00000069974	TCM_40h	GECCO_female	Wald ratio	1	0.645681	0.958965	1.06992	1.01292	0.913232
ENSG00000171262	CD4_Memory_stim_40h	GECCO_female	Wald ratio	1	0.380735	0.901258	1.04051	0.968384	0.809645
ENSG00000228857	TN_5d	GECCO_female	Wald ratio	1	0.637335	0.980959	1.0319	1.00611	0.912469
ENSG00000134779	TCM_16h	GECCO_female	Wald ratio	1	0.439684	0.951912	1.12012	1.0326	0.822546
ENSG00000107798	CD4_Naive_stim_5d	GECCO_female	Wald ratio	1	0.317311	0.97754	1.07255	1.02395	0.791233
ENSG00000151725	TEM_5d	GECCO_female	Wald ratio	1	0.245707	0.986076	1.05629	1.02058	0.744696
ENSG00000175611	CD4_Memory_stim_40h	GECCO_female	Wald ratio	1	0.824608	0.94196	1.0488	0.993944	0.955364
ENSG00000173113	TN_IFN_40h	GECCO_female	Wald ratio	1	0.96455	0.957045	1.04701	1.00102	0.988995
ENSG00000231925	TCM_40h	GECCO_female	Wald ratio	1	0.853084	0.916946	1.07437	0.992543	0.962885
ENSG00000065600	CD4_Naive_stim_16h	GECCO_female	Wald ratio	1	0.393692	0.949012	1.02081	0.984257	0.809645
ENSG00000141994	TN_16h	GECCO_female	Wald ratio	1	0.645353	0.967569	1.02064	0.99375	0.913232
ENSG00000203778	TCM_16h	GECCO_female	Wald ratio	1	0.0938368	0.928408	1.00583	0.966344	0.615309
ENSG00000099940	CD4_Memory_stim_5d	GECCO_female	Wald ratio	1	0.2926	0.940272	1.01873	0.978714	0.791233
ENSG00000161016	TCM_0h	GECCO_female	Wald ratio	1	0.0794951	0.952231	1.00272	0.977151	0.59989
ENSG00000251022	TCM_5d	GECCO_female	Wald ratio	1	0.583849	0.978683	1.039	1.00839	0.897485
ENSG00000156030	TN_40h	GECCO_female	Wald ratio	1	0.628781	0.954706	1.02841	0.990871	0.911698
ENSG00000160991	CD4_Memory_uns_0h	GECCO_female	Wald ratio	1	0.273544	0.944351	1.01635	0.979687	0.775735
ENSG00000125821	CD4_Naive_stim_16h	GECCO_female	Wald ratio	1	0.596736	0.956142	1.08114	1.01672	0.897485
ENSG00000110665	TEM_40h	GECCO_female	Wald ratio	1	0.0127973	1.00861	1.07468	1.04112	0.332364
ENSG00000153814	CD4_Naive_uns_0h	GECCO_female	Wald ratio	1	0.664316	0.96996	1.01963	0.994486	0.921614
ENSG00000197958	CD4_Naive_stim_16h	GECCO_female	Wald ratio	1	0.106714	0.990744	1.10054	1.0442	0.627319
ENSG00000184903	CD4_Memory_stim_16h	GECCO_female	Wald ratio	1	0.406748	0.951841	1.0202	0.985428	0.813308
ENSG00000012963	CD4_Memory_stim_5d	GECCO_female	Wald ratio	1	0.159458	0.990728	1.05834	1.02398	0.658772
ENSG00000172469	TN_HSP_5d	GECCO_female	Wald ratio	1	0.194596	0.986003	1.07171	1.02796	0.678906
ENSG00000166435	CD4_Memory_stim_5d	GECCO_female	Wald ratio	1	0.392936	0.985759	1.03718	1.01114	0.809645
ENSG00000160593	TCM_0h	GECCO_female	Wald ratio	1	0.0806394	0.996327	1.06613	1.03064	0.59989
ENSG00000047662	CD4_Naive_stim_40h	GECCO_female	Wald ratio	1	0.10136	0.99577	1.04856	1.02182	0.623461
ENSG00000255328	TN_0h	GECCO_female	Wald ratio	1	0.815166	0.971998	1.03675	1.00385	0.955364
ENSG00000272211	CD4_Memory_uns_0h	GECCO_female	Wald ratio	1	0.192756	0.956594	1.00898	0.98244	0.675529
ENSG00000213533	TN_16h	GECCO_female	Wald ratio	1	0.00308665	0.91848	0.982879	0.950134	0.197708
ENSG00000169738	TN_cycling_40h	GECCO_female	Wald ratio	1	0.101851	0.88385	1.01119	0.945378	0.62376
ENSG00000113658	CD4_Naive_uns_0h	GECCO_female	Wald ratio	1	0.242436	0.954924	1.01173	0.982917	0.744696
ENSG00000101161	TEM_40h	GECCO_female	Wald ratio	1	0.212607	0.983809	1.07611	1.02892	0.710574
ENSG00000164111	CD4_Naive_stim_16h	GECCO_female	Wald ratio	1	0.314137	0.984563	1.0496	1.01656	0.791233
ENSG00000175334	CD4_Naive_stim_16h	GECCO_female	Wald ratio	1	0.669765	0.919653	1.13922	1.02357	0.923866
ENSG00000187583	CD4_Memory_stim_40h	GECCO_female	Wald ratio	1	0.47352	0.91271	1.04333	0.975839	0.844975
ENSG00000172057	CD4_Memory_stim_16h	GECCO_female	Wald ratio	1	0.0367766	1.00347	1.11543	1.05797	0.454667
ENSG00000167766	CD4_Memory_uns_0h	GECCO_female	Wald ratio	1	0.65212	0.949623	1.03289	0.99038	0.915617
ENSG00000161267	TN_5d	GECCO_female	Wald ratio	1	0.0323661	0.919326	0.996317	0.957047	0.434669
ENSG00000163743	TN_40h	GECCO_female	Wald ratio	1	0.68201	0.955694	1.03009	0.992195	0.9304
ENSG00000197043	CD4_Memory_stim_16h	GECCO_female	Wald ratio	1	0.171281	0.945881	1.00994	0.977388	0.675007
ENSG00000110619	CD4_Naive_stim_5d	GECCO_female	Wald ratio	1	0.766389	0.964887	1.04971	1.00641	0.953886
ENSG00000160256	CD4_Naive_stim_5d	GECCO_female	Wald ratio	1	0.36586	0.970062	1.08596	1.02638	0.809645
ENSG00000268804	TN_40h	GECCO_female	Wald ratio	1	0.610839	0.973266	1.04718	1.00955	0.903855
ENSG00000142684	TCM_0h	GECCO_female	Wald ratio	1	0.625688	0.967511	1.05645	1.011	0.910405
ENSG00000138495	TN_cycling_5d	GECCO_female	Wald ratio	1	0.39338	0.944598	1.02267	0.982858	0.809645
ENSG00000083845	CD4_Naive_stim_40h	GECCO_female	Wald ratio	1	0.0536592	0.998688	1.18279	1.08685	0.521838
ENSG00000166750	CD4_Naive_stim_16h	GECCO_female	Wald ratio	1	0.09656	0.986015	1.18652	1.08163	0.615309
ENSG00000157978	CD4_Naive_uns_0h	GECCO_female	Wald ratio	1	0.390255	0.950711	1.01993	0.984714	0.809645
ENSG00000075142	TN_0h	GECCO_female	Wald ratio	1	0.499676	0.944837	1.02806	0.985569	0.859241
ENSG00000114023	CD4_Naive_stim_16h	GECCO_female	Wald ratio	1	0.177714	0.971579	1.16859	1.06554	0.675529
ENSG00000109920	TN_0h	GECCO_female	Wald ratio	1	0.499005	0.961792	1.08327	1.02072	0.859241
ENSG00000012963	TCM_40h	GECCO_female	Wald ratio	1	0.159458	0.989448	1.06671	1.02735	0.658772
ENSG00000197043	TN_IFN_5d	GECCO_female	Wald ratio	1	0.171281	0.932143	1.01258	0.971527	0.675007
ENSG00000100100	CD4_Naive_uns_0h	GECCO_female	Wald ratio	1	0.06292	0.912606	1.0024	0.956451	0.546386
ENSG00000110665	TN_cycling_5d	GECCO_female	Wald ratio	1	0.00924559	1.01189	1.0875	1.04901	0.314945
ENSG00000244752	CD4_Naive_uns_0h	GECCO_female	Wald ratio	1	0.644638	0.974798	1.01593	0.995149	0.913232
ENSG00000108107	TCM_0h	GECCO_female	Wald ratio	1	0.000219323	0.827425	0.943522	0.883569	0.0828937
ENSG00000186470	TEM_0h	GECCO_female	Wald ratio	1	0.00187978	0.937547	0.985493	0.961221	0.139437
ENSG00000160193	TCM_5d	GECCO_female	Wald ratio	1	0.94353	0.947148	1.06011	1.00204	0.980723
ENSG00000135074	TEM_16h	GECCO_female	Wald ratio	1	0.693494	0.938452	1.04316	0.989421	0.935132
ENSG00000128951	CD4_Memory_uns_0h	GECCO_female	Wald ratio	1	0.00125538	1.03638	1.15766	1.09534	0.139437
ENSG00000246366	TN_IFN_5d	GECCO_female	Wald ratio	1	0.120007	0.992862	1.0641	1.02787	0.635062
ENSG00000130731	TCM_5d	GECCO_female	Wald ratio	1	0.849165	0.948586	1.0444	0.995342	0.962885
ENSG00000101181	CD4_Naive_stim_16h	GECCO_female	Wald ratio	1	0.141287	0.991999	1.05799	1.02446	0.642055
ENSG00000211751	CD4_Memory_uns_0h	GECCO_female	Wald ratio	1	0.36122	0.979367	1.05888	1.01835	0.809645
ENSG00000164978	CD4_Memory_stim_16h	GECCO_female	Wald ratio	1	0.641238	0.979401	1.03437	1.00651	0.913232
ENSG00000120071	TN_IFN_5d	GECCO_female	Wald ratio	1	0.001852	0.85354	0.964647	0.907394	0.139437
ENSG00000123297	TCM_40h	GECCO_female	Wald ratio	1	0.338191	0.919861	1.02911	0.972953	0.798406
ENSG00000101181	TCM_40h	GECCO_female	Wald ratio	1	0.141287	0.993766	1.04486	1.01899	0.642055
ENSG00000159445	CD4_Memory_stim_5d	GECCO_female	Wald ratio	1	0.296727	0.982587	1.05926	1.0202	0.791233
ENSG00000182551	TN_40h	GECCO_female	Wald ratio	1	0.0782996	0.994567	1.10702	1.04929	0.59989
ENSG00000168291	TCM_16h	GECCO_female	Wald ratio	1	0.20004	0.921026	1.01737	0.968	0.690458
ENSG00000064201	TCM_0h	GECCO_female	Wald ratio	1	0.0121712	1.00935	1.07895	1.04357	0.331358
ENSG00000143198	TN_16h	GECCO_female	Wald ratio	1	0.113905	0.948512	1.00568	0.976676	0.630009
ENSG00000166750	T_ER-stress_5d	GECCO_female	Wald ratio	1	0.09656	0.995591	1.05512	1.02492	0.615309
ENSG00000184752	CD4_Memory_uns_0h	GECCO_female	Wald ratio	1	0.000611248	0.947879	0.985532	0.966522	0.0932977
ENSG00000151665	CD4_Naive_stim_16h	GECCO_female	Wald ratio	1	0.175949	0.986648	1.07617	1.03044	0.675529
ENSG00000214078	TCM_40h	GECCO_female	Wald ratio	1	0.396091	0.969352	1.01239	0.990639	0.809645
ENSG00000110074	CD4_Naive_stim_5d	GECCO_female	Wald ratio	1	0.647443	0.961359	1.0248	0.992572	0.913232
ENSG00000107438	TCM_5d	GECCO_female	Wald ratio	1	0.691247	0.95501	1.03099	0.992274	0.935132
ENSG00000149084	TN_cycling_5d	GECCO_female	Wald ratio	1	0.00379477	0.935626	0.98727	0.961101	0.198826
ENSG00000125877	TN_5d	GECCO_female	Wald ratio	1	0.0430014	0.896329	0.998252	0.945918	0.486051
ENSG00000196151	TN_0h	GECCO_female	Wald ratio	1	0.576421	0.957994	1.02417	0.990527	0.897485
ENSG00000230148	CD4_Naive_uns_0h	GECCO_female	Wald ratio	1	0.853084	0.974375	1.03187	1.00271	0.962885
ENSG00000113595	TN_40h	GECCO_female	Wald ratio	1	0.825982	0.962401	1.03107	0.996142	0.955364
ENSG00000224877	TCM_40h	GECCO_female	Wald ratio	1	0.70897	0.954028	1.03252	0.9925	0.940514
ENSG00000185808	TN_IFN_40h	GECCO_female	Wald ratio	1	0.275031	0.945554	1.01606	0.980173	0.777315
ENSG00000171943	CD4_Memory_uns_0h	GECCO_female	Wald ratio	1	0.510719	0.94504	1.02852	0.985897	0.861588
ENSG00000189306	TCM_16h	GECCO_female	Wald ratio	1	0.570941	0.958891	1.02342	0.99063	0.895564
ENSG00000143155	CD4_Naive_stim_5d	GECCO_female	Wald ratio	1	0.895028	0.94613	1.04958	0.996513	0.968316
ENSG00000170634	CD4_Naive_stim_5d	GECCO_female	Wald ratio	1	0.176899	0.920154	1.01544	0.966625	0.675529
ENSG00000173917	TCM_5d	GECCO_female	Wald ratio	1	0.394152	0.980765	1.05053	1.01505	0.809645
ENSG00000243926	TCM_5d	GECCO_female	Wald ratio	1	0.652924	0.965454	1.0577	1.01052	0.915755
ENSG00000186184	TCM_0h	GECCO_female	Wald ratio	1	0.398961	0.976904	1.06043	1.01781	0.809645
ENSG00000075914	TCM_16h	GECCO_female	Wald ratio	1	0.997258	0.953691	1.04838	0.999917	0.99839
ENSG00000112339	TN_5d	GECCO_female	Wald ratio	1	0.612055	0.932071	1.0423	0.985644	0.903855
ENSG00000134824	TEM_40h	GECCO_female	Wald ratio	1	0.0190825	0.937481	0.994258	0.965452	0.357212
ENSG00000105939	TEM_16h	GECCO_female	Wald ratio	1	0.563414	0.933518	1.03818	0.984459	0.894006
ENSG00000089012	CD4_Naive_stim_40h	GECCO_female	Wald ratio	1	0.277936	0.929793	1.02114	0.974396	0.780049
ENSG00000112167	CD4_Memory_uns_0h	GECCO_female	Wald ratio	1	0.806332	0.970314	1.03951	1.00432	0.955364
ENSG00000089335	TN_40h	GECCO_female	Wald ratio	1	0.35439	0.923582	1.02889	0.974814	0.806419
ENSG00000167468	TN_40h	GECCO_female	Wald ratio	1	0.6883	0.961282	1.06164	1.01021	0.934812
ENSG00000134824	TCM_5d	GECCO_female	Wald ratio	1	0.0284164	0.921525	0.995453	0.957776	0.418811
ENSG00000214078	TN_cycling_40h	GECCO_female	Wald ratio	1	0.396091	0.965108	1.01415	0.989327	0.809645
ENSG00000168268	CD4_Memory_stim_5d	GECCO_female	Wald ratio	1	0.99409	0.958044	1.04413	1.00016	0.997149
ENSG00000213512	TN_cycling_40h	GECCO_female	Wald ratio	1	0.509729	0.958488	1.02128	0.989385	0.861341
ENSG00000078304	TN_16h	GECCO_female	Wald ratio	1	0.028928	1.00583	1.11322	1.05816	0.420432
ENSG00000277149	CD4_Memory_uns_0h	GECCO_female	Wald ratio	1	0.205416	0.941657	1.01301	0.976682	0.698793
ENSG00000047662	CD4_Memory_uns_0h	GECCO_female	Wald ratio	1	0.171877	0.992957	1.04039	1.01639	0.675007
ENSG00000006282	TN_cycling_40h	GECCO_female	Wald ratio	1	0.854721	0.955465	1.03849	0.996115	0.962885
ENSG00000067334	CD4_Naive_stim_16h	GECCO_female	Wald ratio	1	0.0586897	0.997196	1.16837	1.0794	0.524739
ENSG00000143870	CD4_Memory_stim_5d	GECCO_female	Wald ratio	1	0.197892	0.973359	1.1393	1.05307	0.68618
ENSG00000167414	TN_5d	GECCO_female	Wald ratio	1	0.191905	0.907631	1.01963	0.962004	0.675529
ENSG00000169738	TN_16h	GECCO_female	Wald ratio	1	0.312495	0.971916	1.09314	1.03075	0.791233
ENSG00000155957	CD4_Naive_stim_5d	GECCO_female	Wald ratio	1	0.352803	0.920404	1.03004	0.973678	0.805504
ENSG00000124299	TN_16h	GECCO_female	Wald ratio	1	0.652522	0.96963	1.05047	1.00924	0.915617
ENSG00000100075	TCM_16h	GECCO_female	Wald ratio	1	0.272837	0.982738	1.06358	1.02236	0.775735
ENSG00000273155	TN_40h	GECCO_female	Wald ratio	1	0.672634	0.955545	1.02978	0.991968	0.925572
ENSG00000246366	TN_HSP_5d	GECCO_female	Wald ratio	1	0.120007	0.994239	1.05138	1.02241	0.635062
ENSG00000166451	TN_cycling_40h	GECCO_female	Wald ratio	1	0.2069	0.987662	1.05899	1.02271	0.698793
ENSG00000166164	CD4_Memory_stim_5d	GECCO_female	Wald ratio	1	0.83188	0.967879	1.02662	0.996814	0.955795
ENSG00000047662	TN_5d	GECCO_female	Wald ratio	1	0.180107	0.992292	1.04208	1.01688	0.675529
ENSG00000228857	CD4_Naive_stim_40h	GECCO_female	Wald ratio	1	0.637335	0.982582	1.02912	1.00558	0.912469
ENSG00000115446	TN_40h	GECCO_female	Wald ratio	1	0.365116	0.979739	1.05721	1.01774	0.809645
ENSG00000153214	TCM_16h	GECCO_female	Wald ratio	1	0.143581	0.987164	1.09296	1.03872	0.642277
ENSG00000186522	CD4_Memory_uns_0h	GECCO_female	Wald ratio	1	0.126076	0.929843	1.00901	0.968617	0.637098
ENSG00000144580	TN_0h	GECCO_female	Wald ratio	1	0.186196	0.985039	1.08062	1.03172	0.675529
ENSG00000143537	TN_40h	GECCO_female	Wald ratio	1	0.0494008	1.00007	1.05671	1.028	0.505088
ENSG00000147813	TEM_LA	GECCO_female	Wald ratio	1	0.711538	0.973867	1.03956	1.00618	0.942031
ENSG00000086232	CD4_Naive_stim_5d	GECCO_female	Wald ratio	1	0.335429	0.931704	1.02441	0.97696	0.795192
ENSG00000282851	TCM_5d	GECCO_female	Wald ratio	1	0.00360821	1.02398	1.12913	1.07527	0.198826
ENSG00000146066	TN_IFN_5d	GECCO_female	Wald ratio	1	0.829619	0.963202	1.03053	0.996298	0.955364
ENSG00000259865	CD4_Naive_stim_5d	GECCO_female	Wald ratio	1	0.488399	0.937556	1.03128	0.983301	0.85544
ENSG00000177697	TCM_16h	GECCO_female	Wald ratio	1	0.754963	0.956812	1.03254	0.993954	0.953599
ENSG00000146386	CD4_Naive_stim_40h	GECCO_female	Wald ratio	1	0.386615	0.909915	1.03723	0.971491	0.809645
ENSG00000184986	TN_40h	GECCO_female	Wald ratio	1	0.0241473	0.925019	0.994564	0.959161	0.39274
ENSG00000050344	CD4_Memory_stim_16h	GECCO_female	Wald ratio	1	0.632692	0.927415	1.04687	0.985336	0.912469
ENSG00000104219	TN_40h	GECCO_female	Wald ratio	1	0.313765	0.921096	1.02674	0.972483	0.791233
ENSG00000105607	TN_40h	GECCO_female	Wald ratio	1	0.936468	0.966175	1.03223	0.998656	0.979927
ENSG00000156030	TEM_0h	GECCO_female	Wald ratio	1	0.738883	0.951787	1.03567	0.992843	0.947417
ENSG00000214401	TCM_40h	GECCO_female	Wald ratio	1	0.00667778	0.940324	0.990139	0.96491	0.267684
ENSG00000160194	TCM_5d	GECCO_female	Wald ratio	1	0.646941	0.973189	1.04472	1.00832	0.913232
ENSG00000151725	CD4_Naive_stim_5d	GECCO_female	Wald ratio	1	0.245707	0.987024	1.05233	1.01915	0.744696
ENSG00000258757	TN_5d	GECCO_female	Wald ratio	1	0.767994	0.965802	1.04825	1.00618	0.953886
ENSG00000100376	CD4_Memory_stim_40h	GECCO_female	Wald ratio	1	0.138184	0.938979	1.00877	0.973249	0.642055
ENSG00000272211	TN_0h	GECCO_female	Wald ratio	1	0.192756	0.958273	1.00863	0.983128	0.675529
ENSG00000036448	CD4_Naive_stim_16h	GECCO_female	Wald ratio	1	0.826667	0.971158	1.03731	1.00369	0.955364
ENSG00000151470	TEM_5d	GECCO_female	Wald ratio	1	0.27282	0.920919	1.02354	0.970877	0.775735
ENSG00000107099	TN_0h	GECCO_female	Wald ratio	1	0.633354	0.941945	1.03707	0.988362	0.912469
ENSG00000141127	CD4_Naive_stim_40h	GECCO_female	Wald ratio	1	0.158906	0.983611	1.10626	1.04314	0.658772
ENSG00000116771	CD4_Naive_stim_40h	GECCO_female	Wald ratio	1	0.471163	0.960291	1.09159	1.02384	0.843396
ENSG00000244045	CD4_Memory_stim_16h	GECCO_female	Wald ratio	1	0.935536	0.940555	1.06883	1.00264	0.979927
ENSG00000180104	CD4_Naive_stim_16h	GECCO_female	Wald ratio	1	0.245707	0.98813	1.04774	1.0175	0.744696
ENSG00000105607	TEM_40h	GECCO_female	Wald ratio	1	0.790444	0.950977	1.06826	1.00791	0.955364
ENSG00000156170	TN_40h	GECCO_female	Wald ratio	1	0.350825	0.92481	1.02814	0.975106	0.804066
ENSG00000160213	CD4_Naive_stim_40h	GECCO_female	Wald ratio	1	0.187758	0.958056	1.00844	0.982925	0.675529
ENSG00000183780	TN_IFN_40h	GECCO_female	Wald ratio	1	0.129265	0.993464	1.05282	1.02271	0.637252
ENSG00000146386	TN_HSP_5d	GECCO_female	Wald ratio	1	0.914064	0.946721	1.05026	0.997147	0.973215
ENSG00000146066	TN_0h	GECCO_female	Wald ratio	1	0.829619	0.970405	1.02439	0.997032	0.955364
ENSG00000174780	TN_16h	GECCO_female	Wald ratio	1	0.0736839	0.857589	1.00705	0.92932	0.59989
ENSG00000112667	CD4_Naive_stim_5d	GECCO_female	Wald ratio	1	0.795928	0.960444	1.05404	1.00615	0.955364
ENSG00000135390	TN_40h	GECCO_female	Wald ratio	1	0.155923	0.930477	1.01161	0.970194	0.658358
ENSG00000204711	CD4_Naive_stim_5d	GECCO_female	Wald ratio	1	0.122136	0.995458	1.03929	1.01714	0.635062
ENSG00000074201	TN_16h	GECCO_female	Wald ratio	1	0.356149	0.976937	1.067	1.02097	0.807184
ENSG00000260708	CD4_Memory_stim_40h	GECCO_female	Wald ratio	1	0.801197	0.966125	1.04563	1.00509	0.955364
ENSG00000237651	TN_cycling_40h	GECCO_female	Wald ratio	1	0.335295	0.95897	1.01438	0.986287	0.795192
ENSG00000228696	CD4_Naive_uns_0h	GECCO_female	Wald ratio	1	0.00857443	0.928265	0.989213	0.958254	0.307942
ENSG00000164008	TN_0h	GECCO_female	Wald ratio	1	0.18082	0.986667	1.0738	1.02931	0.675529
ENSG00000134202	HSP_16h	GECCO_female	Wald ratio	1	0.727971	0.961115	1.02809	0.99404	0.945028
ENSG00000164008	TCM_5d	GECCO_female	Wald ratio	1	0.350648	0.98332	1.04854	1.01541	0.804066
ENSG00000115446	CD4_Naive_stim_40h	GECCO_female	Wald ratio	1	0.365116	0.980516	1.05493	1.01705	0.809645
ENSG00000228408	CD4_Memory_stim_5d	GECCO_female	Wald ratio	1	0.690932	0.972351	1.04322	1.00716	0.935132
ENSG00000159063	CD4_Memory_stim_5d	GECCO_female	Wald ratio	1	0.556374	0.942847	1.11552	1.02556	0.890865
ENSG00000173156	CD4_Memory_stim_5d	GECCO_female	Wald ratio	1	0.569663	0.966767	1.06334	1.01391	0.895564
ENSG00000124532	CD4_Naive_stim_40h	GECCO_female	Wald ratio	1	0.495966	0.937817	1.03159	0.983585	0.859241
ENSG00000246898	TN_40h	GECCO_female	Wald ratio	1	0.224827	0.927562	1.01784	0.971651	0.727849
ENSG00000149218	CD4_Naive_uns_0h	GECCO_female	Wald ratio	1	0.216721	0.931239	1.01629	0.972835	0.715225
ENSG00000229999	TN_5d	GECCO_female	Wald ratio	1	0.32563	0.951187	1.01675	0.983424	0.795192
ENSG00000159445	TN_5d	GECCO_female	Wald ratio	1	0.320683	0.977285	1.07269	1.02388	0.795192
ENSG00000110619	TN_5d	GECCO_female	Wald ratio	1	0.707001	0.963156	1.05692	1.00895	0.939823
ENSG00000196329	CD4_Memory_uns_0h	GECCO_female	Wald ratio	1	0.76836	0.977321	1.03154	1.00406	0.953886
ENSG00000196655	TN_cycling_40h	GECCO_female	Wald ratio	1	0.328763	0.987809	1.03731	1.01226	0.795192
ENSG00000116771	TN_40h	GECCO_female	Wald ratio	1	0.471163	0.973433	1.05997	1.01578	0.843396
ENSG00000109854	CD4_Naive_stim_40h	GECCO_female	Wald ratio	1	0.400583	0.922015	1.03299	0.975925	0.811286
ENSG00000164308	TN_5d	GECCO_female	Wald ratio	1	0.792725	0.981364	1.02494	1.00292	0.955364
ENSG00000097033	TEM_0h	GECCO_female	Wald ratio	1	0.446117	0.942371	1.02647	0.983523	0.826331
ENSG00000213512	TN_IFN_5d	GECCO_female	Wald ratio	1	0.509729	0.963004	1.0189	0.990557	0.861341
ENSG00000163468	CD4_Naive_stim_5d	GECCO_female	Wald ratio	1	0.474466	0.961362	1.08838	1.0229	0.845116
ENSG00000144741	TCM_16h	GECCO_female	Wald ratio	1	0.0128085	0.881673	0.985136	0.93197	0.332364
ENSG00000211753	CD4_Memory_uns_0h	GECCO_female	Wald ratio	1	0.650869	0.980724	1.03164	1.00586	0.915617
ENSG00000198468	TN_cycling_40h	GECCO_female	Wald ratio	1	0.125314	0.947938	1.00656	0.976809	0.637098
ENSG00000155085	CD4_Naive_stim_5d	GECCO_female	Wald ratio	1	0.163269	0.988747	1.06938	1.02828	0.662509
ENSG00000228857	TCM_5d	GECCO_female	Wald ratio	1	0.637335	0.981901	1.03028	1.0058	0.912469
ENSG00000181649	CD4_Memory_stim_40h	GECCO_female	Wald ratio	1	0.180397	0.877318	1.02492	0.948251	0.675529
ENSG00000124614	CD4_Naive_uns_0h	GECCO_female	Wald ratio	1	0.382812	0.982042	1.04834	1.01465	0.809645
ENSG00000163599	TN_NFKB	GECCO_female	Wald ratio	1	0.384538	0.97636	1.06405	1.01926	0.809645
ENSG00000118640	TCM_16h	GECCO_female	Wald ratio	1	0.81033	0.934613	1.05429	0.99265	0.955364
ENSG00000036448	TN_40h	GECCO_female	Wald ratio	1	0.648475	0.964385	1.02284	0.99318	0.914191
ENSG00000184752	TN_cycling_5d	GECCO_female	Wald ratio	1	0.000731154	0.937363	0.982967	0.959894	0.0967195
ENSG00000273611	TN_IFN_40h	GECCO_female	Wald ratio	1	0.696754	0.973128	1.0416	1.00678	0.935132
ENSG00000162620	CD4_Memory_stim_5d	GECCO_female	Wald ratio	1	0.669765	0.964772	1.02331	0.993612	0.923866
ENSG00000105607	CD4_Memory_stim_40h	GECCO_female	Wald ratio	1	0.790444	0.902824	1.14373	1.01616	0.955364
ENSG00000174837	CD4_Naive_stim_40h	GECCO_female	Wald ratio	1	0.234674	0.961341	1.00971	0.985228	0.737584
ENSG00000130414	CD4_Memory_stim_40h	GECCO_female	Wald ratio	1	0.138076	0.72591	1.04538	0.871121	0.642055
ENSG00000006282	CD4_Memory_uns_0h	GECCO_female	Wald ratio	1	0.854721	0.968893	1.02655	0.997304	0.962885
ENSG00000186432	TN_16h	GECCO_female	Wald ratio	1	0.171423	0.888001	1.02137	0.952354	0.675007
ENSG00000085871	TN_IFN_5d	GECCO_female	Wald ratio	1	0.115379	0.936751	1.00715	0.971314	0.630258
ENSG00000211751	TCM_40h	GECCO_female	Wald ratio	1	0.840355	0.964894	1.0449	1.0041	0.961325
ENSG00000135541	TN_16h	GECCO_female	Wald ratio	1	0.174267	0.939873	1.0113	0.974933	0.675529
ENSG00000115350	CD4_Naive_stim_5d	GECCO_female	Wald ratio	1	0.348954	0.948697	1.01878	0.983115	0.804066
ENSG00000105258	TN_40h	GECCO_female	Wald ratio	1	0.738883	0.918012	1.06256	0.987643	0.947417
ENSG00000234745	TN_HSP_5d	GECCO_female	Wald ratio	1	0.386125	0.965616	1.01363	0.98933	0.809645
ENSG00000105607	TCM_5d	GECCO_female	Wald ratio	1	0.936468	0.936205	1.06265	0.997427	0.979927
ENSG00000156261	CD4_Memory_stim_5d	GECCO_female	Wald ratio	1	0.442622	0.979082	1.04956	1.01371	0.822546
ENSG00000259065	TN_IFN_5d	GECCO_female	Wald ratio	1	0.917037	0.962331	1.04363	1.00216	0.973215
ENSG00000254859	T_ER-stress_5d	GECCO_female	Wald ratio	1	0.794193	0.973765	1.03536	1.00409	0.955364
ENSG00000269893	TCM_0h	GECCO_female	Wald ratio	1	0.816628	0.970409	1.02396	0.996827	0.955364
ENSG00000180376	CD4_Memory_stim_40h	GECCO_female	Wald ratio	1	0.409802	0.940783	1.16142	1.0453	0.813308
ENSG00000167914	CD4_Naive_stim_5d	GECCO_female	Wald ratio	1	0.185659	0.990512	1.05041	1.02002	0.675529
ENSG00000160193	TN_cycling_40h	GECCO_female	Wald ratio	1	0.94353	0.968043	1.03553	1.00122	0.980723
ENSG00000036448	TN_IFN_5d	GECCO_female	Wald ratio	1	0.913444	0.964901	1.03249	0.998124	0.973215
ENSG00000245954	TCM_40h	GECCO_female	Wald ratio	1	0.92613	0.970634	1.03331	1.00148	0.973215
ENSG00000126246	TN_40h	GECCO_female	Wald ratio	1	0.240631	0.955578	1.01147	0.983128	0.744696
ENSG00000158006	CD4_Naive_uns_0h	GECCO_female	Wald ratio	1	0.352892	0.984327	1.04526	1.01434	0.805504
ENSG00000143537	TEM_5d	GECCO_female	Wald ratio	1	0.0494008	1.00009	1.07325	1.03603	0.505088
ENSG00000251661	CD4_Memory_uns_0h	GECCO_female	Wald ratio	1	0.634173	0.961006	1.02453	0.99226	0.912469
ENSG00000163380	TN_IFN_5d	GECCO_female	Wald ratio	1	0.335295	0.930857	1.02472	0.976663	0.795192
ENSG00000133574	TEM_16h	GECCO_female	Wald ratio	1	0.579949	0.973572	1.04902	1.01059	0.897485
ENSG00000225756	CD4_Naive_uns_0h	GECCO_female	Wald ratio	1	0.452188	0.954332	1.02104	0.987125	0.83156
ENSG00000173917	TN_40h	GECCO_female	Wald ratio	1	0.394152	0.985058	1.03895	1.01165	0.809645
ENSG00000273611	TN_5d	GECCO_female	Wald ratio	1	0.696754	0.965147	1.05452	1.00884	0.935132
ENSG00000160284	TN_cycling_5d	GECCO_female	Wald ratio	1	0.143017	0.991812	1.05848	1.02461	0.642244
ENSG00000090487	CD4_Naive_stim_16h	GECCO_female	Wald ratio	1	0.399308	0.97397	1.06841	1.0201	0.809645
ENSG00000186184	CD4_Naive_stim_40h	GECCO_female	Wald ratio	1	0.398961	0.972678	1.07203	1.02115	0.809645
ENSG00000101224	CD4_Memory_uns_0h	GECCO_female	Wald ratio	1	0.378587	0.968485	1.08791	1.02646	0.809645
ENSG00000180992	TN_cycling_40h	GECCO_female	Wald ratio	1	0.878174	0.965267	1.03068	0.997439	0.965009
ENSG00000100376	CD4_Memory_stim_16h	GECCO_female	Wald ratio	1	0.138184	0.954472	1.00648	0.980133	0.642055
ENSG00000214078	TN_40h	GECCO_female	Wald ratio	1	0.396091	0.975892	1.0097	0.992654	0.809645
ENSG00000175390	TN_16h	GECCO_female	Wald ratio	1	0.943057	0.947246	1.06003	1.00205	0.980723
ENSG00000112339	CD4_Naive_stim_40h	GECCO_female	Wald ratio	1	0.419584	0.948038	1.02248	0.984556	0.813842
ENSG00000111371	TEM_40h	GECCO_female	Wald ratio	1	0.651548	0.950653	1.08427	1.01527	0.915617
ENSG00000214087	TCM_0h	GECCO_female	Wald ratio	1	0.610689	0.973606	1.04657	1.00943	0.903855
ENSG00000244879	CD4_Naive_stim_16h	GECCO_female	Wald ratio	1	0.679362	0.955867	1.07172	1.01214	0.929192
ENSG00000186470	TCM_LA	GECCO_female	Wald ratio	1	0.00187978	0.925607	0.982634	0.953694	0.139437
ENSG00000134996	TCM_40h	GECCO_female	Wald ratio	1	0.967662	0.963078	1.03676	0.999238	0.98997
ENSG00000231500	TCM_LA	GECCO_female	Wald ratio	1	0.162765	0.991381	1.05284	1.02165	0.6608
ENSG00000197345	TN_cycling_40h	GECCO_female	Wald ratio	1	0.71613	0.969743	1.04574	1.00702	0.943582
ENSG00000141560	TCM_5d	GECCO_female	Wald ratio	1	0.971305	0.959932	1.04333	1.00076	0.990169
ENSG00000100299	TEM_40h	GECCO_female	Wald ratio	1	0.404657	0.957528	1.01766	0.987136	0.812898
ENSG00000143537	nTreg_40h	GECCO_female	Wald ratio	1	0.0494008	1.00011	1.08442	1.04141	0.505088
ENSG00000117054	CD4_Naive_stim_40h	GECCO_female	Wald ratio	1	0.963268	0.956832	1.043	0.998987	0.988995
ENSG00000029639	TN_16h	GECCO_female	Wald ratio	1	0.465435	0.966207	1.01584	0.990715	0.839699
ENSG00000184752	TN_cycling_40h	GECCO_female	Wald ratio	1	0.000611248	0.936284	0.982235	0.958985	0.0932977
ENSG00000245954	CD4_Memory_stim_5d	GECCO_female	Wald ratio	1	0.891534	0.964994	1.03148	0.997685	0.968316
ENSG00000137806	CD4_Memory_stim_16h	GECCO_female	Wald ratio	1	0.22134	0.909308	1.02226	0.96413	0.725822
ENSG00000057608	CD4_Naive_stim_5d	GECCO_female	Wald ratio	1	0.259299	0.930398	1.01963	0.973991	0.763942
ENSG00000163956	TCM_40h	GECCO_female	Wald ratio	1	0.623339	0.966701	1.05814	1.01139	0.909623
ENSG00000180992	TCM_40h	GECCO_female	Wald ratio	1	0.878174	0.960425	1.03512	0.997075	0.965009
ENSG00000108592	TCM_16h	GECCO_female	Wald ratio	1	0.338495	0.983207	1.0505	1.0163	0.798406
ENSG00000250317	CD4_Naive_stim_40h	GECCO_female	Wald ratio	1	0.444933	0.95698	1.0195	0.987744	0.824717
ENSG00000047662	TEM_HLApositive_5d	GECCO_female	Wald ratio	1	0.180107	0.989642	1.05703	1.02278	0.675529
ENSG00000089063	TN_0h	GECCO_female	Wald ratio	1	0.442361	0.931092	1.03168	0.980097	0.822546
ENSG00000137411	CD4_Naive_stim_40h	GECCO_female	Wald ratio	1	0.683709	0.933439	1.04621	0.988217	0.930806
ENSG00000145287	TN_40h	GECCO_female	Wald ratio	1	0.902543	0.962868	1.03395	0.997778	0.969742
ENSG00000100075	CD4_Naive_uns_0h	GECCO_female	Wald ratio	1	0.173097	0.988253	1.06789	1.0273	0.675529
ENSG00000206503	TEMRA_16h	GECCO_female	Wald ratio	1	0.0219249	0.91902	0.993434	0.955503	0.372629
ENSG00000246898	CD4_Memory_stim_5d	GECCO_female	Wald ratio	1	0.273127	0.943202	1.01667	0.979248	0.775735
ENSG00000164008	TEM_5d	GECCO_female	Wald ratio	1	0.96557	0.97006	1.02951	0.999345	0.989122
ENSG00000022556	CD4_Memory_uns_0h	GECCO_female	Wald ratio	1	0.981868	0.962038	1.0404	1.00045	0.994001
ENSG00000160593	TN_40h	GECCO_female	Wald ratio	1	0.549671	0.940196	1.03337	0.985682	0.890865
ENSG00000136250	CD4_Naive_stim_5d	GECCO_female	Wald ratio	1	0.0826144	0.995537	1.07649	1.03522	0.59989
ENSG00000146066	TN_cycling_5d	GECCO_female	Wald ratio	1	0.829619	0.948908	1.04296	0.994825	0.955364
ENSG00000166503	TEM_16h	GECCO_female	Wald ratio	1	0.305611	0.984714	1.05037	1.01701	0.791233
ENSG00000143155	TN_40h	GECCO_female	Wald ratio	1	0.874277	0.966442	1.04095	1.003	0.965009
ENSG00000116288	TCM_16h	GECCO_female	Wald ratio	1	0.306904	0.945555	1.01777	0.980999	0.791233
ENSG00000122034	TN_cycling_40h	GECCO_female	Wald ratio	1	0.743151	0.966308	1.04921	1.0069	0.949515
ENSG00000139610	CD4_Memory_uns_0h	GECCO_female	Wald ratio	1	0.412216	0.982737	1.04338	1.0126	0.813308
ENSG00000242086	TN_40h	GECCO_female	Wald ratio	1	0.252727	0.981594	1.07319	1.02637	0.755771
ENSG00000171469	CD4_Memory_stim_16h	GECCO_female	Wald ratio	1	0.565008	0.954731	1.08853	1.01944	0.894591
ENSG00000143537	CD4_Memory_stim_5d	GECCO_female	Wald ratio	1	0.0494008	1.00012	1.09315	1.0456	0.505088
ENSG00000145365	CD4_Naive_uns_0h	GECCO_female	Wald ratio	1	0.930936	0.972481	1.03096	1.00129	0.976714
ENSG00000268001	TCM_40h	GECCO_female	Wald ratio	1	0.831143	0.970228	1.03832	1.0037	0.955364
ENSG00000167768	TN_0h	GECCO_female	Wald ratio	1	0.206127	0.960219	1.0088	0.984209	0.698793
ENSG00000136238	CD4_Naive_stim_5d	GECCO_female	Wald ratio	1	0.331646	0.942907	1.02004	0.980715	0.795192
ENSG00000166275	CD4_Memory_uns_0h	GECCO_female	Wald ratio	1	0.707068	0.970478	1.04517	1.00713	0.939823
ENSG00000173113	CD4_Memory_stim_16h	GECCO_female	Wald ratio	1	0.725251	0.964914	1.05266	1.00783	0.944588
ENSG00000196305	CD4_Memory_stim_16h	GECCO_female	Wald ratio	1	0.357421	0.876678	1.04866	0.958819	0.808677
ENSG00000189306	CD4_Naive_stim_16h	GECCO_female	Wald ratio	1	0.570941	0.948273	1.02972	0.988159	0.895564
ENSG00000196683	TCM_0h	GECCO_female	Wald ratio	1	0.435797	0.982559	1.04167	1.01168	0.822546
ENSG00000197766	TCM_0h	GECCO_female	Wald ratio	1	0.148614	0.990176	1.06736	1.02805	0.652406
ENSG00000196329	TN_0h	GECCO_female	Wald ratio	1	0.76836	0.978409	1.02999	1.00387	0.953886
ENSG00000175581	CD4_Naive_stim_40h	GECCO_female	Wald ratio	1	0.169131	0.924529	1.01386	0.968165	0.675007
ENSG00000152219	TN_5d	GECCO_female	Wald ratio	1	0.307728	0.975136	1.08309	1.0277	0.791233
ENSG00000250317	TN_40h	GECCO_female	Wald ratio	1	0.444933	0.962166	1.01708	0.989242	0.824717
ENSG00000170522	TCM_16h	GECCO_female	Wald ratio	1	0.835692	0.95948	1.05248	1.00491	0.959064
ENSG00000142856	CD4_Naive_stim_5d	GECCO_female	Wald ratio	1	0.268129	0.960532	1.01126	0.985568	0.767726
ENSG00000171488	CD4_Naive_stim_40h	GECCO_female	Wald ratio	1	0.447933	0.960293	1.09605	1.02593	0.826994
ENSG00000091136	CD4_Naive_uns_0h	GECCO_female	Wald ratio	1	0.820462	0.977061	1.02972	1.00304	0.955364
ENSG00000140368	TN_0h	GECCO_female	Wald ratio	1	0.0620075	0.907085	1.00239	0.953549	0.542617
ENSG00000114850	TN_16h	GECCO_female	Wald ratio	1	0.564181	0.976874	1.04384	1.0098	0.894065
ENSG00000089693	TCM_40h	GECCO_female	Wald ratio	1	0.656721	0.938005	1.10687	1.01895	0.918322
ENSG00000173113	TEM_0h	GECCO_female	Wald ratio	1	0.96455	0.969576	1.03286	1.00072	0.988995
ENSG00000240344	CD4_Memory_stim_16h	GECCO_female	Wald ratio	1	0.0448418	1.00064	1.05661	1.02825	0.486051
ENSG00000119820	TCM_0h	GECCO_female	Wald ratio	1	0.144171	0.986014	1.10124	1.04204	0.642277
ENSG00000226899	TN_16h	GECCO_female	Wald ratio	1	0.155205	0.993538	1.04154	1.01726	0.658358
ENSG00000122986	TN_0h	GECCO_female	Wald ratio	1	0.0405566	0.924736	0.998283	0.960806	0.474878
ENSG00000197457	TN_0h	GECCO_female	Wald ratio	1	0.531381	0.930096	1.03809	0.982613	0.882522
ENSG00000184986	TN_0h	GECCO_female	Wald ratio	1	0.0241473	0.920992	0.99426	0.956925	0.39274
ENSG00000151665	CD4_Memory_stim_16h	GECCO_female	Wald ratio	1	0.28968	0.983623	1.05687	1.01959	0.791233
ENSG00000149054	CD4_Naive_stim_5d	GECCO_female	Wald ratio	1	0.334651	0.958835	1.01441	0.986229	0.795192
ENSG00000173272	CD4_Naive_stim_16h	GECCO_female	Wald ratio	1	0.802587	0.970489	1.02345	0.996617	0.955364
ENSG00000196151	CD4_Naive_uns_0h	GECCO_female	Wald ratio	1	0.576421	0.958424	1.02391	0.990626	0.897485
ENSG00000166435	CD4_Memory_stim_40h	GECCO_female	Wald ratio	1	0.392936	0.984854	1.03961	1.01186	0.809645
ENSG00000168765	TCM_0h	GECCO_female	Wald ratio	1	0.919773	0.975609	1.02253	0.998794	0.973215
ENSG00000168268	TN_16h	GECCO_female	Wald ratio	1	0.99409	0.974635	1.02622	1.0001	0.997149
ENSG00000166750	TN_HSP_5d	GECCO_female	Wald ratio	1	0.228502	0.98849	1.04966	1.01862	0.729961
ENSG00000105939	CD4_Memory_stim_40h	GECCO_female	Wald ratio	1	0.538677	0.92404	1.04214	0.981313	0.8854
ENSG00000134202	T_ER-stress_5d	GECCO_female	Wald ratio	1	0.924948	0.978488	1.02423	1.0011	0.973215
ENSG00000160593	TEM_5d	GECCO_female	Wald ratio	1	0.254688	0.983434	1.06509	1.02345	0.757383
ENSG00000106459	CD4_Memory_stim_40h	GECCO_female	Wald ratio	1	0.650378	0.961467	1.06496	1.01189	0.915617
ENSG00000171840	CD4_Memory_stim_16h	GECCO_female	Wald ratio	1	0.388512	0.974438	1.06884	1.02055	0.809645
ENSG00000084207	TEM_16h	GECCO_female	Wald ratio	1	0.874241	0.96456	1.03117	0.997308	0.965009
ENSG00000149761	CD4_Naive_stim_5d	GECCO_female	Wald ratio	1	0.393578	0.940044	1.17016	1.04881	0.809645
ENSG00000189077	TCM_5d	GECCO_female	Wald ratio	1	0.364583	0.946894	1.02025	0.982889	0.809645
ENSG00000101126	CD4_Memory_uns_0h	GECCO_female	Wald ratio	1	0.800011	0.963384	1.02918	0.995739	0.955364
ENSG00000099956	CD4_Memory_stim_40h	GECCO_female	Wald ratio	1	0.0501461	0.727049	1.0001	0.852716	0.505088
ENSG00000198734	TN_cycling_40h	GECCO_female	Wald ratio	1	0.22504	0.919014	1.02007	0.968226	0.727849
ENSG00000160194	TN_16h	GECCO_female	Wald ratio	1	0.887599	0.97672	1.02759	1.00183	0.968316
ENSG00000172500	TN_16h	GECCO_female	Wald ratio	1	0.085861	0.992722	1.11723	1.05314	0.59989
ENSG00000124614	HSP_16h	GECCO_female	Wald ratio	1	0.514941	0.974485	1.05292	1.01294	0.865725
ENSG00000110074	CD4_Memory_stim_5d	GECCO_female	Wald ratio	1	0.61921	0.920283	1.05071	0.983337	0.906866
ENSG00000141127	TEM_5d	GECCO_female	Wald ratio	1	0.158906	0.988536	1.073	1.0299	0.658772
ENSG00000134202	TN_40h	GECCO_female	Wald ratio	1	0.87905	0.98041	1.02338	1.00167	0.965009
ENSG00000065268	CD4_Naive_stim_16h	GECCO_female	Wald ratio	1	0.697654	0.965436	1.05397	1.00873	0.935132
ENSG00000242086	TCM_5d	GECCO_female	Wald ratio	1	0.252727	0.981799	1.07234	1.02607	0.755771
ENSG00000185043	CD4_Naive_stim_16h	GECCO_female	Wald ratio	1	0.0518887	0.999504	1.12904	1.0623	0.514158
ENSG00000196683	TEM_40h	GECCO_female	Wald ratio	1	0.500367	0.973428	1.05671	1.01421	0.859241
ENSG00000204644	CD4_Memory_stim_16h	GECCO_female	Wald ratio	1	0.03114	1.00239	1.05152	1.02666	0.423942
ENSG00000141560	TN_cycling_40h	GECCO_female	Wald ratio	1	0.971305	0.96023	1.043	1.00076	0.990169
ENSG00000204308	TN_0h	GECCO_female	Wald ratio	1	0.663349	0.969363	1.0501	1.00892	0.921614
ENSG00000248019	TN_0h	GECCO_female	Wald ratio	1	0.617075	0.971807	1.04937	1.00984	0.904641
ENSG00000171530	CD4_Memory_uns_0h	GECCO_female	Wald ratio	1	0.0177102	0.9363	0.993765	0.964605	0.345693
ENSG00000196655	HSP_16h	GECCO_female	Wald ratio	1	0.328763	0.965783	1.10956	1.03518	0.795192
ENSG00000160193	CD4_Memory_stim_16h	GECCO_female	Wald ratio	1	0.94353	0.960568	1.0442	1.00151	0.980723
ENSG00000022556	TCM_5d	GECCO_female	Wald ratio	1	0.896458	0.965454	1.03126	0.997813	0.968316
ENSG00000173917	CD4_Naive_stim_5d	GECCO_female	Wald ratio	1	0.412877	0.981295	1.04705	1.01364	0.813308
ENSG00000158161	CD4_Naive_stim_40h	GECCO_female	Wald ratio	1	0.0990758	0.995888	1.04904	1.02212	0.615309
ENSG00000128408	TCM_40h	GECCO_female	Wald ratio	1	0.878174	0.965355	1.0421	1.003	0.965009
ENSG00000100804	TN_40h	GECCO_female	Wald ratio	1	0.00207202	1.03748	1.18009	1.10649	0.152274
ENSG00000113319	CD4_Naive_stim_40h	GECCO_female	Wald ratio	1	0.70766	0.950561	1.03502	0.99189	0.940191
ENSG00000086504	TEM_HLApositive_5d	GECCO_female	Wald ratio	1	0.0163298	1.01059	1.10971	1.05899	0.332364
ENSG00000171033	TN_16h	GECCO_female	Wald ratio	1	0.531971	0.979082	1.04178	1.00995	0.882763
ENSG00000120915	TN_5d	GECCO_female	Wald ratio	1	0.766693	0.935801	1.05012	0.991314	0.953886
ENSG00000280670	TN_5d	GECCO_female	Wald ratio	1	0.109599	0.994969	1.05114	1.02267	0.627319
ENSG00000100299	TN_0h	GECCO_female	Wald ratio	1	0.5266	0.956997	1.02274	0.989324	0.877275
ENSG00000149196	TN_IFN_40h	GECCO_female	Wald ratio	1	0.698197	0.961521	1.06034	1.00972	0.935132
ENSG00000197958	TN_cycling_5d	GECCO_female	Wald ratio	1	0.223455	0.983448	1.07403	1.02774	0.726573
ENSG00000163599	TN_0h	GECCO_female	Wald ratio	1	0.384538	0.981085	1.0508	1.01534	0.809645
ENSG00000257218	TN_16h	GECCO_female	Wald ratio	1	0.434734	0.929218	1.03208	0.979298	0.822546
ENSG00000160284	TN_40h	GECCO_female	Wald ratio	1	0.143017	0.99242	1.05401	1.02275	0.642244
ENSG00000109861	TCM_40h	GECCO_female	Wald ratio	1	0.775896	0.956412	1.06153	1.0076	0.953886
ENSG00000198466	TCM_40h	GECCO_female	Wald ratio	1	0.612326	0.948969	1.03134	0.989297	0.903855
ENSG00000112339	TEM_5d	GECCO_female	Wald ratio	1	0.410207	0.944664	1.02351	0.983299	0.813308
ENSG00000152749	CD4_Memory_uns_0h	GECCO_female	Wald ratio	1	0.475051	0.945652	1.02637	0.985185	0.845398
ENSG00000214078	CD4_Naive_uns_0h	GECCO_female	Wald ratio	1	0.396091	0.962639	1.01518	0.988561	0.809645
ENSG00000003402	TEM_5d	GECCO_female	Wald ratio	1	0.34048	0.980112	1.05985	1.0192	0.800416
ENSG00000105750	TEM_40h	GECCO_female	Wald ratio	1	0.868716	0.944033	1.04984	0.995531	0.965009
ENSG00000069966	CD4_Naive_stim_16h	GECCO_female	Wald ratio	1	0.844081	0.918002	1.07246	0.992228	0.961325
ENSG00000203666	CD4_Naive_stim_40h	GECCO_female	Wald ratio	1	0.768021	0.975806	1.03372	1.00435	0.953886
ENSG00000164008	TN_IFN_5d	GECCO_female	Wald ratio	1	0.495567	0.972281	1.0598	1.0151	0.85899
ENSG00000249859	CD4_Naive_stim_16h	GECCO_female	Wald ratio	1	0.884919	0.970643	1.03515	1.00238	0.968316
ENSG00000042493	TEM_5d	GECCO_female	Wald ratio	1	0.696583	0.952453	1.03308	0.991949	0.935132
ENSG00000166140	TN_HSP_5d	GECCO_female	Wald ratio	1	0.114434	0.99258	1.07154	1.0313	0.630258
ENSG00000198586	TN_16h	GECCO_female	Wald ratio	1	0.843684	0.962295	1.03191	0.996493	0.961325
ENSG00000103254	TN_cycling_40h	GECCO_female	Wald ratio	1	0.77199	0.958054	1.05942	1.00746	0.953886
ENSG00000164162	TCM_LA	GECCO_female	Wald ratio	1	0.429703	0.962451	1.01642	0.989069	0.821622
ENSG00000175611	TN_IFN_5d	GECCO_female	Wald ratio	1	0.824608	0.950317	1.04144	0.994837	0.955364
ENSG00000187231	TN_40h	GECCO_female	Wald ratio	1	0.0266321	0.911245	0.9943	0.951867	0.413549
ENSG00000174837	TEM_40h	GECCO_female	Wald ratio	1	0.234674	0.91709	1.02144	0.967859	0.737584
ENSG00000183780	TEM_5d	GECCO_female	Wald ratio	1	0.407236	0.977038	1.05894	1.01716	0.813308
ENSG00000110074	CD4_Memory_stim_40h	GECCO_female	Wald ratio	1	0.647443	0.911138	1.05956	0.982548	0.913232
ENSG00000236935	CD4_Naive_stim_40h	GECCO_female	Wald ratio	1	0.228502	0.989053	1.04716	1.01769	0.729961
ENSG00000204644	T_ER-stress_5d	GECCO_female	Wald ratio	1	0.03114	1.00237	1.05112	1.02645	0.423942
ENSG00000240344	CD4_Memory_stim_5d	GECCO_female	Wald ratio	1	0.0448418	1.00062	1.05512	1.02751	0.486051
ENSG00000085871	CD4_Memory_stim_40h	GECCO_female	Wald ratio	1	0.591798	0.96972	1.05539	1.01165	0.897485
ENSG00000166451	CD4_Memory_stim_5d	GECCO_female	Wald ratio	1	0.2069	0.986491	1.06481	1.0249	0.698793
ENSG00000100376	CD4_Memory_uns_0h	GECCO_female	Wald ratio	1	0.138184	0.9591	1.00581	0.982176	0.642055
ENSG00000149084	CD4_Memory_stim_40h	GECCO_female	Wald ratio	1	0.00167307	0.892873	0.974076	0.932591	0.139437
ENSG00000243317	TN_16h	GECCO_female	Wald ratio	1	0.350458	0.979367	1.06055	1.01915	0.804066
ENSG00000104518	TN_IFN_5d	GECCO_female	Wald ratio	1	0.08711	0.995839	1.06335	1.02904	0.59989
ENSG00000197958	TN_IFN_5d	GECCO_female	Wald ratio	1	0.223455	0.985549	1.06426	1.02415	0.726573
ENSG00000122873	CD4_Naive_stim_16h	GECCO_female	Wald ratio	1	0.0448418	1.00416	1.42928	1.19801	0.486051
ENSG00000244879	CD4_Naive_uns_0h	GECCO_female	Wald ratio	1	0.679362	0.965664	1.05508	1.00938	0.929192
ENSG00000112667	CD4_Naive_stim_40h	GECCO_female	Wald ratio	1	0.795928	0.967957	1.04338	1.00496	0.955364
ENSG00000180376	TN_0h	GECCO_female	Wald ratio	1	0.409802	0.981688	1.04635	1.0135	0.813308
ENSG00000105193	T_ER-stress_5d	GECCO_female	Wald ratio	1	0.398685	0.938606	1.02554	0.98111	0.809645
ENSG00000138381	TN_16h	GECCO_female	Wald ratio	1	0.108436	0.947959	1.00533	0.976224	0.627319
ENSG00000158525	TCM_16h	GECCO_female	Wald ratio	1	0.317311	0.950207	1.0167	0.982893	0.791233
ENSG00000226659	CD4_Memory_stim_40h	GECCO_female	Wald ratio	1	0.438947	0.981747	1.04338	1.01209	0.822546
ENSG00000085871	TEM_HLApositive_40h	GECCO_female	Wald ratio	1	0.536111	0.9712	1.05779	1.01357	0.8854
ENSG00000112667	CD4_Naive_stim_16h	GECCO_female	Wald ratio	1	0.935724	0.958771	1.03954	0.998337	0.979927
ENSG00000164308	TN_cycling_5d	GECCO_female	Wald ratio	1	0.792725	0.980471	1.02617	1.00306	0.955364
ENSG00000144559	CD4_Memory_stim_5d	GECCO_female	Wald ratio	1	0.385059	0.983879	1.04302	1.01302	0.809645
ENSG00000109775	TN_16h	GECCO_female	Wald ratio	1	0.43411	0.981627	1.04412	1.01239	0.822546
ENSG00000138767	CD4_Memory_uns_0h	GECCO_female	Wald ratio	1	0.94661	0.973918	1.02499	0.999127	0.98117
ENSG00000196683	CD4_Memory_stim_5d	GECCO_female	Wald ratio	1	0.435797	0.97187	1.06844	1.01901	0.822546
ENSG00000099977	CD4_Naive_stim_40h	GECCO_female	Wald ratio	1	0.828551	0.967977	1.04147	1.00405	0.955364
ENSG00000186470	TCM_5d	GECCO_female	Wald ratio	1	0.00187978	0.913156	0.979623	0.945806	0.139437
ENSG00000168824	TEM_40h	GECCO_female	Wald ratio	1	0.0817597	0.922459	1.0048	0.962749	0.59989
ENSG00000164308	TN_cycling_40h	GECCO_female	Wald ratio	1	0.792725	0.97949	1.02751	1.00321	0.955364
ENSG00000180992	TN_5d	GECCO_female	Wald ratio	1	0.953093	0.952973	1.04641	0.998597	0.983322
ENSG00000097033	CD4_Memory_stim_16h	GECCO_female	Wald ratio	1	0.369331	0.939938	1.02329	0.98073	0.809645
ENSG00000114648	TCM_16h	GECCO_female	Wald ratio	1	0.64735	0.978257	1.036	1.00672	0.913232
ENSG00000166435	TN_HSP_5d	GECCO_female	Wald ratio	1	0.392936	0.985722	1.03728	1.01117	0.809645
ENSG00000204525	TN_cycling_40h	GECCO_female	Wald ratio	1	0.198907	0.955742	1.00947	0.982237	0.687598
ENSG00000204592	TN_16h	GECCO_female	Wald ratio	1	0.00804085	1.01392	1.09673	1.05452	0.301138
ENSG00000176974	CD4_Memory_stim_40h	GECCO_female	Wald ratio	1	0.960684	0.90599	1.09843	0.997581	0.988712
ENSG00000228408	TCM_5d	GECCO_female	Wald ratio	1	0.690932	0.972555	1.04289	1.00711	0.935132
ENSG00000177030	TN_HSP_5d	GECCO_female	Wald ratio	1	0.100612	0.918865	1.0075	0.962163	0.622417
ENSG00000116830	CD4_Naive_stim_16h	GECCO_female	Wald ratio	1	0.189351	0.981089	1.1013	1.03946	0.675529
ENSG00000180398	CD4_Naive_stim_40h	GECCO_female	Wald ratio	1	0.504985	0.980878	1.03999	1.01	0.861024
ENSG00000103254	CD4_Memory_stim_16h	GECCO_female	Wald ratio	1	0.36884	0.880352	1.04845	0.960732	0.809645
ENSG00000070770	CD4_Naive_uns_0h	GECCO_female	Wald ratio	1	0.169735	0.990788	1.05396	1.02189	0.675007
ENSG00000131351	TN_40h	GECCO_female	Wald ratio	1	0.256657	0.894881	1.03008	0.960103	0.759938
ENSG00000089177	CD4_Naive_stim_40h	GECCO_female	Wald ratio	1	0.759833	0.977766	1.03127	1.00416	0.953886
ENSG00000143198	CD4_Naive_stim_40h	GECCO_female	Wald ratio	1	0.113905	0.959541	1.00443	0.98173	0.630009
ENSG00000183891	TN_HSP_5d	GECCO_female	Wald ratio	1	0.0208528	0.921647	0.993323	0.956814	0.364557
ENSG00000242086	CD4_Memory_stim_5d	GECCO_female	Wald ratio	1	0.252727	0.98162	1.07309	1.02634	0.755771
ENSG00000231663	CD4_Memory_stim_40h	GECCO_female	Wald ratio	1	0.623158	0.964879	1.06149	1.01203	0.909623
ENSG00000064201	CD4_Memory_stim_40h	GECCO_female	Wald ratio	1	0.00924559	1.01086	1.0797	1.04471	0.314945
ENSG00000105053	CD4_Naive_stim_40h	GECCO_female	Wald ratio	1	0.108571	0.991808	1.08602	1.03785	0.627319
ENSG00000149089	CD4_Memory_stim_5d	GECCO_female	Wald ratio	1	0.925453	0.963293	1.03457	0.998298	0.973215
ENSG00000145287	TN_NFKB	GECCO_female	Wald ratio	1	0.843609	0.953906	1.03931	0.995694	0.961325
ENSG00000124243	CD4_Naive_stim_5d	GECCO_female	Wald ratio	1	0.47564	0.976519	1.05227	1.01369	0.846067
ENSG00000182196	CD4_Memory_stim_5d	GECCO_female	Wald ratio	1	0.00146623	1.04739	1.21523	1.1282	0.139437
ENSG00000229999	CD4_Memory_uns_0h	GECCO_female	Wald ratio	1	0.32563	0.952572	1.01626	0.983902	0.795192
ENSG00000110871	TN_5d	GECCO_female	Wald ratio	1	0.355144	0.972546	1.08065	1.02517	0.807184
ENSG00000143537	TN_IFN_5d	GECCO_female	Wald ratio	1	0.0494008	1.00016	1.13213	1.0641	0.505088
ENSG00000214078	TM_ER-stress_40h	GECCO_female	Wald ratio	1	0.396091	0.949849	1.02057	0.984574	0.809645
ENSG00000114648	TCM_40h	GECCO_female	Wald ratio	1	0.64735	0.970019	1.05019	1.00931	0.913232
ENSG00000137106	TEM_5d	GECCO_female	Wald ratio	1	0.417257	0.956499	1.01861	0.987065	0.813308
ENSG00000233016	TN_0h	GECCO_female	Wald ratio	1	0.773598	0.981497	1.02542	1.00322	0.953886
ENSG00000101442	TCM_5d	GECCO_female	Wald ratio	1	0.202181	0.987348	1.06202	1.024	0.694947
ENSG00000196683	CD4_Naive_stim_40h	GECCO_female	Wald ratio	1	0.435797	0.970463	1.07204	1.01999	0.822546
ENSG00000178202	TN_IFN_5d	GECCO_female	Wald ratio	1	0.275763	0.974433	1.09503	1.03297	0.777523
ENSG00000134330	CD4_Naive_stim_16h	GECCO_female	Wald ratio	1	0.57175	0.934671	1.03801	0.984986	0.895694
ENSG00000166164	CD4_Naive_stim_5d	GECCO_female	Wald ratio	1	0.83188	0.97393	1.02148	0.997422	0.955795
ENSG00000214087	TCM_40h	GECCO_female	Wald ratio	1	0.875836	0.977296	1.02731	1.00199	0.965009
ENSG00000169682	CD4_Memory_stim_16h	GECCO_female	Wald ratio	1	0.792429	0.953648	1.03689	0.994398	0.955364
ENSG00000069974	CD4_Memory_stim_16h	GECCO_female	Wald ratio	1	0.609005	0.947241	1.09689	1.01932	0.903659
ENSG00000166275	TCM_16h	GECCO_female	Wald ratio	1	0.707068	0.975115	1.03785	1.006	0.939823
ENSG00000244752	CD4_Naive_stim_16h	GECCO_female	Wald ratio	1	0.615639	0.974498	1.01542	0.994746	0.904205
ENSG00000139044	CD4_Naive_stim_5d	GECCO_female	Wald ratio	1	0.0688573	0.963738	1.00138	0.982377	0.570481
ENSG00000160194	TEM_40h	GECCO_female	Wald ratio	1	0.887599	0.976825	1.02746	1.00182	0.968316
ENSG00000180185	CD4_Memory_stim_40h	GECCO_female	Wald ratio	1	0.294697	0.887765	1.03676	0.959375	0.791233
ENSG00000172500	CD4_Memory_stim_5d	GECCO_female	Wald ratio	1	0.109109	0.977916	1.24898	1.10517	0.627319
ENSG00000257925	CD4_Naive_uns_0h	GECCO_female	Wald ratio	1	0.588441	0.972026	1.01623	0.99388	0.897485
ENSG00000104341	CD4_Memory_stim_16h	GECCO_female	Wald ratio	1	0.564352	0.968325	1.06078	1.0135	0.894065
ENSG00000174177	CD4_Naive_stim_16h	GECCO_female	Wald ratio	1	0.311026	0.957425	1.14637	1.04765	0.791233
ENSG00000146707	TN_IFN_40h	GECCO_female	Wald ratio	1	0.349249	0.95155	1.01771	0.984076	0.804066
ENSG00000139044	CD4_Memory_stim_40h	GECCO_female	Wald ratio	1	0.0688573	0.966458	1.00127	0.98371	0.570481
ENSG00000204711	nTreg_40h	GECCO_female	Wald ratio	1	0.110415	0.995794	1.04208	1.01867	0.627319
ENSG00000135047	CD4_Naive_uns_0h	GECCO_female	Wald ratio	1	0.110238	0.949492	1.0053	0.976998	0.627319
ENSG00000236935	CD4_Naive_stim_5d	GECCO_female	Wald ratio	1	0.0557798	0.999277	1.06103	1.02969	0.524739
ENSG00000131634	TN_0h	GECCO_female	Wald ratio	1	0.322274	0.985632	1.04498	1.01487	0.795192
ENSG00000033867	TN_IFN_5d	GECCO_female	Wald ratio	1	0.129539	0.98858	1.09407	1.03999	0.638205
ENSG00000159202	CD4_Memory_stim_40h	GECCO_female	Wald ratio	1	0.000257772	1.10078	1.37458	1.23009	0.0929972
ENSG00000085871	TCM_40h	GECCO_female	Wald ratio	1	0.591798	0.978893	1.03811	1.00807	0.897485
ENSG00000176974	TCM_5d	GECCO_female	Wald ratio	1	0.960684	0.901107	1.10409	0.997449	0.988712
ENSG00000136842	TEM_40h	GECCO_female	Wald ratio	1	0.401899	0.946415	1.02232	0.983638	0.811671
ENSG00000132507	TEM_HLApositive_40h	GECCO_female	Wald ratio	1	0.468674	0.930458	1.03372	0.980733	0.839699
ENSG00000173660	TN_5d	GECCO_female	Wald ratio	1	0.243345	0.972057	1.11817	1.04256	0.744696
ENSG00000118777	TEM_5d	GECCO_female	Wald ratio	1	0.735186	0.976538	1.03422	1.00496	0.947417
ENSG00000099377	TCM_5d	GECCO_female	Wald ratio	1	0.0753101	0.913282	1.00441	0.957764	0.59989
ENSG00000114648	TN_16h	GECCO_female	Wald ratio	1	0.64735	0.980109	1.03285	1.00614	0.913232
ENSG00000198417	CD4_Memory_stim_40h	GECCO_female	Wald ratio	1	0.240931	0.913103	1.02311	0.966543	0.744696
ENSG00000163875	TCM_40h	GECCO_female	Wald ratio	1	0.763056	0.951143	1.03742	0.993345	0.953886
ENSG00000175691	CD4_Naive_stim_16h	GECCO_female	Wald ratio	1	0.592446	0.958015	1.02479	0.990841	0.897485
ENSG00000105404	CD4_Naive_stim_5d	GECCO_female	Wald ratio	1	0.771219	0.951658	1.0691	1.00867	0.953886
ENSG00000047662	TCM_5d	GECCO_female	Wald ratio	1	0.171877	0.992308	1.0442	1.01792	0.675007
ENSG00000163006	TN_40h	GECCO_female	Wald ratio	1	0.960122	0.96386	1.0395	1.00096	0.988712
ENSG00000187045	CD4_Memory_stim_40h	GECCO_female	Wald ratio	1	0.192862	0.975911	1.12853	1.04945	0.675529
ENSG00000130303	TN_cycling_40h	GECCO_female	Wald ratio	1	0.00360821	1.01677	1.08895	1.05224	0.198826
ENSG00000138439	CD4_Naive_stim_5d	GECCO_female	Wald ratio	1	0.313816	0.946935	1.01766	0.981662	0.791233
ENSG00000138757	CD4_Memory_stim_5d	GECCO_female	Wald ratio	1	0.265848	0.928832	1.02057	0.97362	0.767726
ENSG00000117569	TN_HSP_5d	GECCO_female	Wald ratio	1	0.258041	0.919781	1.02268	0.969866	0.761542
ENSG00000233016	TCM_5d	GECCO_female	Wald ratio	1	0.773598	0.97188	1.03908	1.00492	0.953886
ENSG00000160117	CD4_Naive_stim_40h	GECCO_female	Wald ratio	1	0.254649	0.985116	1.05825	1.02103	0.757383
ENSG00000175581	CD4_Memory_stim_40h	GECCO_female	Wald ratio	1	0.0547489	0.822465	1.00197	0.907793	0.524739
ENSG00000267458	CD4_Memory_stim_16h	GECCO_female	Wald ratio	1	0.567709	0.943557	1.03238	0.986971	0.895564
ENSG00000183780	TN_cycling_40h	GECCO_female	Wald ratio	1	0.390255	0.981563	1.04881	1.01463	0.809645
ENSG00000272501	CD4_Naive_stim_16h	GECCO_female	Wald ratio	1	0.447557	0.924586	1.03522	0.97834	0.826877
ENSG00000151725	TN_40h	GECCO_female	Wald ratio	1	0.245707	0.983988	1.06506	1.02372	0.744696
ENSG00000101158	TN_0h	GECCO_female	Wald ratio	1	0.0875073	0.879987	1.0088	0.942193	0.59989
ENSG00000166896	TN_0h	GECCO_female	Wald ratio	1	0.262472	0.947409	1.01483	0.98054	0.767726
ENSG00000196655	TEM_16h	GECCO_female	Wald ratio	1	0.328763	0.96418	1.11508	1.03689	0.795192
ENSG00000139899	CD4_Naive_stim_5d	GECCO_female	Wald ratio	1	0.14754	0.946237	1.00833	0.976791	0.650484
ENSG00000167671	TN_IFN_5d	GECCO_female	Wald ratio	1	0.256039	0.942176	1.01598	0.978384	0.759523
ENSG00000174574	CD4_Memory_stim_16h	GECCO_female	Wald ratio	1	0.811004	0.951433	1.06569	1.00694	0.955364
ENSG00000168268	CD4_Naive_stim_5d	GECCO_female	Wald ratio	1	0.99409	0.960016	1.04197	1.00015	0.997149
ENSG00000213246	TEM_5d	GECCO_female	Wald ratio	1	0.0628992	0.897475	1.00284	0.948695	0.546386
ENSG00000132507	CD4_Memory_uns_0h	GECCO_female	Wald ratio	1	0.468674	0.954746	1.02154	0.987578	0.839699
ENSG00000128039	TN_0h	GECCO_female	Wald ratio	1	0.153398	0.990721	1.06112	1.02532	0.658358
ENSG00000185272	TN_0h	GECCO_female	Wald ratio	1	0.842631	0.958582	1.03512	0.996117	0.961325
ENSG00000069849	CD4_Naive_stim_5d	GECCO_female	Wald ratio	1	0.299611	0.847673	1.05219	0.944413	0.791233
ENSG00000272211	TN_IFN_40h	GECCO_female	Wald ratio	1	0.229188	0.943788	1.01396	0.978242	0.729961
ENSG00000124570	CD4_Naive_stim_5d	GECCO_female	Wald ratio	1	0.895578	0.962474	1.04471	1.00275	0.968316
ENSG00000164346	CD4_Memory_uns_0h	GECCO_female	Wald ratio	1	0.490311	0.956	1.0218	0.988355	0.855648
ENSG00000178028	CD4_Naive_stim_16h	GECCO_female	Wald ratio	1	0.000670513	1.02808	1.10852	1.06754	0.0967195
ENSG00000124588	TN_cycling_5d	GECCO_female	Wald ratio	1	0.0819214	0.931415	1.00424	0.967143	0.59989
ENSG00000120915	CD4_Naive_stim_5d	GECCO_female	Wald ratio	1	0.766693	0.940019	1.04665	0.9919	0.953886
ENSG00000065268	TCM_0h	GECCO_female	Wald ratio	1	0.00368817	1.01872	1.10033	1.05874	0.198826
ENSG00000167515	CD4_Naive_stim_5d	GECCO_female	Wald ratio	1	0.10021	0.891471	1.01013	0.948948	0.621491
ENSG00000089693	TN_16h	GECCO_female	Wald ratio	1	0.621906	0.958317	1.0738	1.01442	0.909372
ENSG00000221923	TCM_40h	GECCO_female	Wald ratio	1	0.327868	0.959583	1.01388	0.986357	0.795192
ENSG00000198466	CD4_Memory_stim_40h	GECCO_female	Wald ratio	1	0.612326	0.9398	1.03726	0.987326	0.903855
ENSG00000023572	TN_40h	GECCO_female	Wald ratio	1	0.54392	0.940529	1.12335	1.02788	0.889966
ENSG00000237541	TEM_5d	GECCO_female	Wald ratio	1	0.00274314	1.01146	1.05607	1.03353	0.184844
ENSG00000157992	TEM_5d	GECCO_female	Wald ratio	1	0.0816823	0.996258	1.0654	1.03025	0.59989
ENSG00000170222	TN_0h	GECCO_female	Wald ratio	1	0.357725	0.977943	1.06369	1.01991	0.808677
ENSG00000031691	TN_HSP_5d	GECCO_female	Wald ratio	1	0.554359	0.974944	1.04843	1.01102	0.890865
ENSG00000173517	CD4_Naive_stim_16h	GECCO_female	Wald ratio	1	0.875668	0.956276	1.05387	1.00389	0.965009
ENSG00000173598	CD4_Naive_stim_40h	GECCO_female	Wald ratio	1	0.220094	0.879179	1.0301	0.95165	0.722153
ENSG00000132313	TCM_16h	GECCO_female	Wald ratio	1	0.557491	0.95031	1.02787	0.988329	0.890865
ENSG00000166441	TN_40h	GECCO_female	Wald ratio	1	0.682716	0.958549	1.06678	1.01122	0.930572
ENSG00000226899	TN_0h	GECCO_female	Wald ratio	1	0.155205	0.993449	1.04212	1.0175	0.658358
ENSG00000160193	TN_16h	GECCO_female	Wald ratio	1	0.94353	0.974073	1.02864	1.00099	0.980723
ENSG00000165138	TN_40h	GECCO_female	Wald ratio	1	0.245007	0.903991	1.02611	0.963118	0.744696
ENSG00000060069	CD4_Memory_stim_40h	GECCO_female	Wald ratio	1	0.786519	0.940426	1.04761	0.992571	0.955364
ENSG00000280670	TCM_5d	GECCO_female	Wald ratio	1	0.109599	0.99465	1.05448	1.02413	0.627319
ENSG00000144021	TN_40h	GECCO_female	Wald ratio	1	0.642083	0.96506	1.05937	1.01112	0.913232
ENSG00000003402	TCM_40h	GECCO_female	Wald ratio	1	0.185024	0.989962	1.05362	1.0213	0.675529
ENSG00000125877	TCM_16h	GECCO_female	Wald ratio	1	0.0652506	0.932821	1.00213	0.966855	0.557475
ENSG00000136240	TCM_40h	GECCO_female	Wald ratio	1	0.121377	0.989626	1.09312	1.04009	0.635062
ENSG00000141698	TN_IFN_5d	GECCO_female	Wald ratio	1	0.152876	0.944412	1.00899	0.976168	0.658358
ENSG00000175575	TN_40h	GECCO_female	Wald ratio	1	0.971955	0.96781	1.0345	1.0006	0.990169
ENSG00000160310	CD4_Memory_stim_5d	GECCO_female	Wald ratio	1	0.164404	0.989272	1.0655	1.02668	0.664428
ENSG00000196152	TN_16h	GECCO_female	Wald ratio	1	0.223455	0.933481	1.01622	0.973971	0.726573
ENSG00000136240	CD4_Naive_stim_40h	GECCO_female	Wald ratio	1	0.19176	0.988019	1.06197	1.02433	0.675529
ENSG00000251661	TN_LA	GECCO_female	Wald ratio	1	0.558525	0.967565	1.06293	1.01413	0.891058
ENSG00000121310	TN_40h	GECCO_female	Wald ratio	1	0.476322	0.949099	1.02469	0.986172	0.846634
ENSG00000087074	TCM_16h	GECCO_female	Wald ratio	1	0.786061	0.950861	1.03887	0.99389	0.955364
ENSG00000029639	TCM_16h	GECCO_female	Wald ratio	1	0.627317	0.952801	1.02958	0.990447	0.910405
ENSG00000119977	TEM_40h	GECCO_female	Wald ratio	1	0.145563	0.920217	1.01236	0.96519	0.644717
ENSG00000166823	CD4_Naive_stim_40h	GECCO_female	Wald ratio	1	0.34158	0.918073	1.03007	0.97246	0.800416
ENSG00000120055	TN_0h	GECCO_female	Wald ratio	1	0.816628	0.964241	1.02913	0.996155	0.955364
ENSG00000158525	CD4_Naive_stim_5d	GECCO_female	Wald ratio	1	0.317311	0.961198	1.01292	0.986719	0.791233
ENSG00000160284	CD4_Memory_stim_16h	GECCO_female	Wald ratio	1	0.143017	0.992928	1.05029	1.02121	0.642244
ENSG00000214026	TN_0h	GECCO_female	Wald ratio	1	0.0138978	0.928056	0.991591	0.959298	0.332364
ENSG00000085871	TEM_5d	GECCO_female	Wald ratio	1	0.601852	0.980951	1.03374	1.007	0.899193
ENSG00000130303	TCM_16h	GECCO_female	Wald ratio	1	0.0114455	1.01283	1.10587	1.05833	0.325934
ENSG00000049167	CD4_Naive_stim_5d	GECCO_female	Wald ratio	1	0.709697	0.974437	1.03877	1.00609	0.941007
ENSG00000155542	TN_5d	GECCO_female	Wald ratio	1	0.549956	0.977472	1.04371	1.01005	0.890865
ENSG00000139192	CD4_Naive_stim_16h	GECCO_female	Wald ratio	1	0.439869	0.957759	1.01894	0.987874	0.822546
ENSG00000204525	TN_16h	GECCO_female	Wald ratio	1	0.562172	0.95985	1.02252	0.990691	0.894006
ENSG00000124575	CD4_Naive_stim_40h	GECCO_female	Wald ratio	1	0.33366	0.97145	1.0891	1.0286	0.795192
ENSG00000177697	TCM_40h	GECCO_female	Wald ratio	1	0.754963	0.964714	1.0264	0.995078	0.953599
ENSG00000183780	TEM_0h	GECCO_female	Wald ratio	1	0.390255	0.978009	1.0586	1.01751	0.809645
ENSG00000120675	TCM_16h	GECCO_female	Wald ratio	1	0.302515	0.99044	1.03141	1.01072	0.791233
ENSG00000161016	CD4_Naive_stim_5d	GECCO_female	Wald ratio	1	0.0794951	0.893257	1.00629	0.948092	0.59989
ENSG00000169682	TCM_40h	GECCO_female	Wald ratio	1	0.793755	0.949282	1.0406	0.993893	0.955364
ENSG00000167468	TN_5d	GECCO_female	Wald ratio	1	0.614863	0.970251	1.05239	1.01048	0.904205
ENSG00000110665	CD4_Naive_stim_16h	GECCO_female	Wald ratio	1	0.0208001	1.00829	1.10545	1.05575	0.364557
ENSG00000188428	TCM_40h	GECCO_female	Wald ratio	1	0.0531348	0.999408	1.09211	1.04473	0.519861
ENSG00000188735	TCM_16h	GECCO_female	Wald ratio	1	0.437796	0.975461	1.05909	1.01641	0.822546
ENSG00000174837	CD4_Naive_stim_5d	GECCO_female	Wald ratio	1	0.234674	0.953823	1.01165	0.982313	0.737584
ENSG00000164241	TN_0h	GECCO_female	Wald ratio	1	0.746294	0.964684	1.05145	1.00713	0.951192
ENSG00000151725	TN_IFN_40h	GECCO_female	Wald ratio	1	0.275591	0.977032	1.0849	1.02956	0.777315
ENSG00000006282	TEM_5d	GECCO_female	Wald ratio	1	0.977839	0.968345	1.03364	1.00046	0.993062
ENSG00000158525	TCM_40h	GECCO_female	Wald ratio	1	0.317311	0.963466	1.01214	0.987505	0.791233
ENSG00000164111	TN_cycling_40h	GECCO_female	Wald ratio	1	0.314137	0.982461	1.0566	1.01886	0.791233
ENSG00000170889	CD4_Naive_stim_16h	GECCO_female	Wald ratio	1	0.554786	0.951796	1.09639	1.02154	0.890865
ENSG00000239713	CD4_Naive_stim_40h	GECCO_female	Wald ratio	1	0.723016	0.919902	1.05963	0.987296	0.944588
ENSG00000100410	TEM_40h	GECCO_female	Wald ratio	1	0.371456	0.959244	1.1178	1.03549	0.809645
ENSG00000136240	CD4_Naive_stim_16h	GECCO_female	Wald ratio	1	0.140737	0.989343	1.07846	1.03294	0.642055
ENSG00000234745	CD4_Memory_stim_40h	GECCO_female	Wald ratio	1	0.386125	0.949498	1.02025	0.984237	0.809645
ENSG00000215845	TN_0h	GECCO_female	Wald ratio	1	0.965152	0.959877	1.04375	1.00093	0.988995
ENSG00000137955	TN_16h	GECCO_female	Wald ratio	1	0.234514	0.981294	1.08015	1.02954	0.737584
ENSG00000135047	CD4_Memory_stim_16h	GECCO_female	Wald ratio	1	0.12338	0.938454	1.00764	0.97243	0.635062
ENSG00000124570	TN_0h	GECCO_female	Wald ratio	1	0.895578	0.977045	1.02691	1.00167	0.968316
ENSG00000269893	TN_NFKB	GECCO_female	Wald ratio	1	0.89393	0.96972	1.03587	1.00225	0.968316
ENSG00000160284	TCM_40h	GECCO_female	Wald ratio	1	0.143017	0.992804	1.0512	1.02158	0.642244
ENSG00000107796	TN_IFN_40h	GECCO_female	Wald ratio	1	0.402572	0.979558	1.05279	1.01551	0.812617
ENSG00000102898	CD4_Memory_stim_5d	GECCO_female	Wald ratio	1	0.115323	0.986864	1.12897	1.05553	0.630258
ENSG00000245954	CD4_Naive_uns_0h	GECCO_female	Wald ratio	1	0.891534	0.973079	1.02402	0.998226	0.968316
ENSG00000070831	CD4_Memory_stim_40h	GECCO_female	Wald ratio	1	0.667537	0.900855	1.06916	0.981407	0.923866
ENSG00000171806	TN_16h	GECCO_female	Wald ratio	1	0.0427789	1.00144	1.09089	1.04521	0.486051
ENSG00000272968	TN_5d	GECCO_female	Wald ratio	1	0.377928	0.931422	1.02732	0.978198	0.809645
ENSG00000104518	TN_cycling_5d	GECCO_female	Wald ratio	1	0.08711	0.995257	1.07255	1.03318	0.59989
ENSG00000105193	CD4_Memory_stim_40h	GECCO_female	Wald ratio	1	0.614615	0.934981	1.04055	0.986354	0.904205
ENSG00000089693	CD4_Memory_stim_16h	GECCO_female	Wald ratio	1	0.646713	0.931339	1.12137	1.02195	0.913232
ENSG00000103254	TCM_40h	GECCO_female	Wald ratio	1	0.285085	0.947537	1.01598	0.981161	0.787559
ENSG00000136717	TCM_40h	GECCO_female	Wald ratio	1	0.384673	0.970176	1.08171	1.02443	0.809645
ENSG00000187624	TEM_16h	GECCO_female	Wald ratio	1	0.792689	0.978052	1.02949	1.00344	0.955364
ENSG00000147421	CD4_Naive_stim_40h	GECCO_female	Wald ratio	1	0.979412	0.959366	1.04123	0.999461	0.993062
ENSG00000272831	TCM_5d	GECCO_female	Wald ratio	1	0.629935	0.967074	1.05686	1.01097	0.911872
ENSG00000143653	TCM_40h	GECCO_female	Wald ratio	1	0.670385	0.960818	1.06412	1.01115	0.924079
ENSG00000180376	CD4_Naive_uns_0h	GECCO_female	Wald ratio	1	0.409802	0.981742	1.04621	1.01346	0.813308
ENSG00000100116	TN_40h	GECCO_female	Wald ratio	1	0.65271	0.961538	1.0646	1.01176	0.915617
ENSG00000204920	CD4_Memory_uns_0h	GECCO_female	Wald ratio	1	0.650555	0.957011	1.02782	0.991785	0.915617
ENSG00000160193	CD4_Naive_stim_5d	GECCO_female	Wald ratio	1	0.94353	0.957098	1.04827	1.00165	0.980723
ENSG00000213214	CD4_Naive_stim_40h	GECCO_female	Wald ratio	1	0.0742109	0.99534	1.10532	1.04889	0.59989
ENSG00000163599	T_ER-stress_5d	GECCO_female	Wald ratio	1	0.485276	0.980082	1.04328	1.01119	0.852652
ENSG00000166435	TN_0h	GECCO_female	Wald ratio	1	0.392936	0.987974	1.03127	1.00939	0.809645
ENSG00000183780	TCM_40h	GECCO_female	Wald ratio	1	0.129265	0.991095	1.07273	1.03111	0.637252
ENSG00000254682	TEM_5d	GECCO_female	Wald ratio	1	0.24648	0.956341	1.01153	0.983549	0.744696
ENSG00000228696	TCM_16h	GECCO_female	Wald ratio	1	0.00857443	0.903784	0.985368	0.943695	0.307942
ENSG00000154719	CD4_Naive_stim_40h	GECCO_female	Wald ratio	1	0.979674	0.945504	1.0592	1.00074	0.993062
ENSG00000134202	nTreg_16h	GECCO_female	Wald ratio	1	0.879913	0.967245	1.03963	1.00279	0.96529
ENSG00000254397	CD4_Memory_uns_0h	GECCO_female	Wald ratio	1	0.362237	0.966942	1.01236	0.989389	0.809645
ENSG00000100744	TN_16h	GECCO_female	Wald ratio	1	0.660143	0.962489	1.02452	0.993019	0.919865
ENSG00000137106	TN_HSP_5d	GECCO_female	Wald ratio	1	0.5139	0.952433	1.02468	0.987898	0.864523
ENSG00000169682	TN_40h	GECCO_female	Wald ratio	1	0.792429	0.966443	1.02639	0.995968	0.955364
ENSG00000168958	TCM_16h	GECCO_female	Wald ratio	1	0.723407	0.948526	1.03736	0.99195	0.944588
ENSG00000123219	TN_IFN_5d	GECCO_female	Wald ratio	1	0.770541	0.960751	1.05553	1.00702	0.953886
ENSG00000109814	CD4_Naive_stim_40h	GECCO_female	Wald ratio	1	0.656135	0.966498	1.0556	1.01007	0.91815
ENSG00000047662	TEM_40h	GECCO_female	Wald ratio	1	0.189501	0.991178	1.04577	1.01811	0.675529
ENSG00000185917	TCM_40h	GECCO_female	Wald ratio	1	0.183894	0.982704	1.09518	1.03742	0.675529
ENSG00000161055	TCM_0h	GECCO_female	Wald ratio	1	0.425179	0.985934	1.03417	1.00976	0.816019
ENSG00000149218	CD4_Naive_stim_16h	GECCO_female	Wald ratio	1	0.101488	0.899348	1.00955	0.952857	0.623461
ENSG00000197134	TN_HSP_5d	GECCO_female	Wald ratio	1	0.6823	0.958952	1.02781	0.992785	0.9304
ENSG00000233016	CD4_Naive_stim_5d	GECCO_female	Wald ratio	1	0.773598	0.975655	1.03368	1.00425	0.953886
ENSG00000234745	TN_LA	GECCO_female	Wald ratio	1	0.226486	0.98727	1.05559	1.02086	0.729259
ENSG00000183891	TN_0h	GECCO_female	Wald ratio	1	0.0208528	0.944816	0.99535	0.969754	0.364557
ENSG00000147421	CD4_Naive_uns_0h	GECCO_female	Wald ratio	1	0.979412	0.969448	1.03068	0.999597	0.993062
ENSG00000072682	CD4_Memory_stim_5d	GECCO_female	Wald ratio	1	0.552376	0.965256	1.06837	1.0155	0.890865
ENSG00000139044	TEM_40h	GECCO_female	Wald ratio	1	0.0210734	0.953699	0.996156	0.974696	0.366797
ENSG00000172543	TN_0h	GECCO_female	Wald ratio	1	0.085861	0.957455	1.00287	0.979899	0.59989
ENSG00000240005	TN_5d	GECCO_female	Wald ratio	1	0.637935	0.975688	1.04098	1.00781	0.912469
ENSG00000196655	TCM_5d	GECCO_female	Wald ratio	1	0.328763	0.976883	1.07234	1.0235	0.795192
ENSG00000139410	CD4_Naive_stim_5d	GECCO_female	Wald ratio	1	0.452296	0.936932	1.02946	0.982105	0.831567
ENSG00000183386	CD4_Naive_stim_40h	GECCO_female	Wald ratio	1	0.0149899	1.00827	1.07957	1.04331	0.332364
ENSG00000104518	TN_5d	GECCO_female	Wald ratio	1	0.0976712	0.993861	1.07607	1.03415	0.615309
ENSG00000167914	TN_IFN_5d	GECCO_female	Wald ratio	1	0.216721	0.98885	1.05068	1.0193	0.715225
ENSG00000249859	TN_40h	GECCO_female	Wald ratio	1	0.664136	0.967366	1.05344	1.00949	0.921614
ENSG00000183891	CD4_Memory_stim_16h	GECCO_female	Wald ratio	1	0.0208528	0.936988	0.994671	0.965399	0.364557
ENSG00000031691	TEM_40h	GECCO_female	Wald ratio	1	0.554359	0.965173	1.0683	1.01543	0.890865
ENSG00000164308	TCM_LA	GECCO_female	Wald ratio	1	0.449916	0.982687	1.04016	1.01102	0.828342
ENSG00000188372	TEM_HLApositive_40h	GECCO_female	Wald ratio	1	0.750575	0.970249	1.04279	1.00586	0.951192
ENSG00000184752	TN_IFN_5d	GECCO_female	Wald ratio	1	0.000611248	0.929525	0.980299	0.954575	0.0932977
ENSG00000204946	TCM_16h	GECCO_female	Wald ratio	1	0.464783	0.976507	1.05343	1.01424	0.839699
ENSG00000089335	CD4_Memory_uns_0h	GECCO_female	Wald ratio	1	0.35439	0.94512	1.02043	0.982051	0.806419
ENSG00000211753	CD4_Naive_uns_0h	GECCO_female	Wald ratio	1	0.924402	0.977344	1.02557	1.00117	0.973215
ENSG00000167799	CD4_Naive_stim_40h	GECCO_female	Wald ratio	1	0.590258	0.884461	1.07235	0.973887	0.897485
ENSG00000120675	TEM_5d	GECCO_female	Wald ratio	1	0.285375	0.990898	1.03154	1.01102	0.787559
ENSG00000120675	TN_5d	GECCO_female	Wald ratio	1	0.302515	0.987614	1.04095	1.01393	0.791233
ENSG00000101181	CD4_Memory_stim_16h	GECCO_female	Wald ratio	1	0.141287	0.993173	1.04924	1.02082	0.642055
ENSG00000137806	CD4_Naive_stim_40h	GECCO_female	Wald ratio	1	0.260955	0.985726	1.05448	1.01952	0.767726
ENSG00000130414	TN_HSP_5d	GECCO_female	Wald ratio	1	0.138076	0.925311	1.01081	0.967117	0.642055
ENSG00000230555	CD4_Memory_stim_16h	GECCO_female	Wald ratio	1	0.554289	0.971455	1.05547	1.01259	0.890865
ENSG00000100116	CD4_Naive_stim_40h	GECCO_female	Wald ratio	1	0.65271	0.959629	1.06798	1.01236	0.915617
ENSG00000136238	TCM_5d	GECCO_female	Wald ratio	1	0.747886	0.944533	1.08269	1.01126	0.951192
ENSG00000112343	TCM_40h	GECCO_female	Wald ratio	1	0.229016	0.96425	1.16426	1.05955	0.729961
ENSG00000198771	CD4_Naive_stim_40h	GECCO_female	Wald ratio	1	0.0321955	1.00458	1.10852	1.05527	0.434669
ENSG00000124575	TCM_5d	GECCO_female	Wald ratio	1	0.33366	0.965666	1.10844	1.03459	0.795192
ENSG00000139168	TCM_40h	GECCO_female	Wald ratio	1	0.729851	0.959215	1.06125	1.00895	0.94685
ENSG00000130517	CD4_Memory_stim_16h	GECCO_female	Wald ratio	1	0.282164	0.977097	1.08276	1.02857	0.787559
ENSG00000038002	TCM_16h	GECCO_female	Wald ratio	1	0.298089	0.907206	1.03029	0.966792	0.791233
ENSG00000142089	CD4_Naive_stim_5d	GECCO_female	Wald ratio	1	0.595688	0.95586	1.02625	0.990428	0.897485
ENSG00000129055	TCM_5d	GECCO_female	Wald ratio	1	0.0153228	1.00857	1.08385	1.04553	0.332364
ENSG00000124614	TN_IFN_40h	GECCO_female	Wald ratio	1	0.12827	0.992399	1.06236	1.02678	0.637098
ENSG00000103496	CD4_Naive_stim_16h	GECCO_female	Wald ratio	1	0.210016	0.982308	1.08458	1.03218	0.704937
ENSG00000164308	CD4_Naive_stim_16h	GECCO_female	Wald ratio	1	0.792725	0.979757	1.02714	1.00317	0.955364
ENSG00000135951	TN_0h	GECCO_female	Wald ratio	1	0.775857	0.964722	1.02717	0.995455	0.953886
ENSG00000280670	CD4_Naive_stim_16h	GECCO_female	Wald ratio	1	0.109599	0.995231	1.04841	1.02147	0.627319
ENSG00000117054	CD4_Memory_stim_40h	GECCO_female	Wald ratio	1	0.963268	0.887296	1.12085	0.997259	0.988995
ENSG00000084207	CD4_Naive_stim_16h	GECCO_female	Wald ratio	1	0.874241	0.947688	1.04676	0.995993	0.965009
ENSG00000231389	CD4_Naive_uns_0h	GECCO_female	Wald ratio	1	0.345661	0.973268	1.08042	1.02544	0.804066
ENSG00000214078	TN_5d	GECCO_female	Wald ratio	1	0.396091	0.965404	1.01403	0.989418	0.809645
ENSG00000048162	CD4_Memory_stim_16h	GECCO_female	Wald ratio	1	0.829619	0.873209	1.18415	1.01686	0.955364
ENSG00000117054	TN_40h	GECCO_female	Wald ratio	1	0.963268	0.963844	1.03576	0.999155	0.988995
ENSG00000100138	CD4_Memory_stim_5d	GECCO_female	Wald ratio	1	0.454157	0.958472	1.09947	1.02655	0.833529
ENSG00000251661	TEM_LA	GECCO_female	Wald ratio	1	0.534191	0.974139	1.05184	1.01224	0.884622
ENSG00000114850	TN_40h	GECCO_female	Wald ratio	1	0.178088	0.984476	1.08801	1.03495	0.675529
ENSG00000215845	TN_16h	GECCO_female	Wald ratio	1	0.190153	0.989619	1.05391	1.02126	0.675529
ENSG00000103550	CD4_Naive_stim_5d	GECCO_female	Wald ratio	1	0.351035	0.982213	1.05183	1.01642	0.804066
ENSG00000135541	CD4_Naive_stim_40h	GECCO_female	Wald ratio	1	0.398072	0.921619	1.03297	0.97571	0.809645
ENSG00000162613	TCM_16h	GECCO_female	Wald ratio	1	0.930404	0.962147	1.03593	0.998355	0.976285
ENSG00000160221	CD4_Memory_stim_5d	GECCO_female	Wald ratio	1	0.826571	0.975411	1.02009	0.9975	0.955364
ENSG00000237651	TEM_5d	GECCO_female	Wald ratio	1	0.242854	0.954634	1.01183	0.982815	0.744696
ENSG00000170889	CD4_Memory_stim_16h	GECCO_female	Wald ratio	1	0.554786	0.958467	1.08222	1.01846	0.890865
ENSG00000197568	TN_40h	GECCO_female	Wald ratio	1	0.458586	0.969814	1.07029	1.01881	0.837796
ENSG00000133226	TM_cycling_5d	GECCO_female	Wald ratio	1	0.00956195	1.01166	1.08715	1.04872	0.32295
ENSG00000081665	CD4_Memory_stim_16h	GECCO_female	Wald ratio	1	0.0293941	1.00461	1.09108	1.04695	0.423942
ENSG00000079785	CD4_Memory_stim_16h	GECCO_female	Wald ratio	1	0.722882	0.895269	1.07975	0.983194	0.944588
ENSG00000026297	TN_cycling_40h	GECCO_female	Wald ratio	1	0.0589067	0.998751	1.07	1.03376	0.524739
ENSG00000036448	TCM_0h	GECCO_female	Wald ratio	1	0.618819	0.969881	1.05273	1.01046	0.906695
ENSG00000119632	TCM_5d	GECCO_female	Wald ratio	1	0.884512	0.962427	1.03356	0.997361	0.968316
ENSG00000134779	CD4_Naive_stim_40h	GECCO_female	Wald ratio	1	0.439684	0.977788	1.05306	1.01473	0.822546
ENSG00000197958	CD4_Naive_stim_5d	GECCO_female	Wald ratio	1	0.223455	0.982752	1.07729	1.02893	0.726573
ENSG00000085491	CD4_Memory_stim_16h	GECCO_female	Wald ratio	1	0.67513	0.960501	1.0642	1.01102	0.926636
ENSG00000138777	TN_5d	GECCO_female	Wald ratio	1	0.840431	0.959005	1.05279	1.0048	0.961325
ENSG00000136982	TN_40h	GECCO_female	Wald ratio	1	0.764734	0.938756	1.08978	1.01145	0.953886
ENSG00000131507	CD4_Naive_stim_16h	GECCO_female	Wald ratio	1	0.892916	0.94109	1.07216	1.00449	0.968316
ENSG00000117226	CD4_Memory_uns_0h	GECCO_female	Wald ratio	1	0.988995	0.972553	1.02863	1.0002	0.995391
ENSG00000171067	TN_40h	GECCO_female	Wald ratio	1	0.161948	0.952916	1.0081	0.980117	0.6608
ENSG00000130303	CD4_Naive_stim_16h	GECCO_female	Wald ratio	1	0.00360821	1.02835	1.15402	1.08937	0.198826
ENSG00000146066	CD4_Naive_stim_5d	GECCO_female	Wald ratio	1	0.829619	0.967329	1.027	0.996719	0.955364
ENSG00000156261	TEM_40h	GECCO_female	Wald ratio	1	0.442622	0.973868	1.06246	1.0172	0.822546
ENSG00000171840	TCM_16h	GECCO_female	Wald ratio	1	0.388512	0.976717	1.06244	1.01868	0.809645
ENSG00000079332	CD4_Naive_stim_5d	GECCO_female	Wald ratio	1	0.872421	0.970526	1.03589	1.00267	0.965009
ENSG00000134809	TEM_5d	GECCO_female	Wald ratio	1	0.136764	0.991185	1.06681	1.0283	0.642055
ENSG00000142606	CD4_Naive_stim_5d	GECCO_female	Wald ratio	1	0.0138343	0.920273	0.99062	0.954799	0.332364
ENSG00000145088	CD4_Memory_stim_40h	GECCO_female	Wald ratio	1	0.441756	0.873574	1.06074	0.962621	0.822546
ENSG00000125826	TN_16h	GECCO_female	Wald ratio	1	0.941953	0.971737	1.03136	1.00111	0.980723
ENSG00000107438	TEM_5d	GECCO_female	Wald ratio	1	0.691247	0.954141	1.03161	0.992122	0.935132
ENSG00000214078	TN_HSP_5d	GECCO_female	Wald ratio	1	0.396091	0.959013	1.0167	0.987434	0.809645
ENSG00000245954	TEM_5d	GECCO_female	Wald ratio	1	0.891534	0.96676	1.02984	0.997803	0.968316
ENSG00000233016	CD4_Memory_stim_5d	GECCO_female	Wald ratio	1	0.773598	0.974538	1.03527	1.00445	0.953886
ENSG00000105583	CD4_Naive_uns_0h	GECCO_female	Wald ratio	1	0.41704	0.938573	1.16532	1.04582	0.813308
ENSG00000122034	CD4_Naive_stim_16h	GECCO_female	Wald ratio	1	0.743151	0.946848	1.07955	1.01102	0.949515
ENSG00000110619	CD4_Memory_stim_5d	GECCO_female	Wald ratio	1	0.61447	0.966501	1.05934	1.01185	0.904205
ENSG00000188372	TEM_5d	GECCO_female	Wald ratio	1	0.750575	0.967479	1.04693	1.00642	0.951192
ENSG00000220205	TCM_0h	GECCO_female	Wald ratio	1	0.908875	0.958791	1.04844	1.00261	0.972595
ENSG00000160310	TCM_5d	GECCO_female	Wald ratio	1	0.120897	0.990807	1.08251	1.03564	0.635062
ENSG00000129055	TN_0h	GECCO_female	Wald ratio	1	0.0151997	1.01079	1.10591	1.05728	0.332364
ENSG00000149485	CD4_Memory_stim_16h	GECCO_female	Wald ratio	1	7.71709407548214e-05	0.912917	0.969757	0.940908	0.0484555
ENSG00000124575	CD4_Naive_stim_5d	GECCO_female	Wald ratio	1	0.33366	0.978221	1.06704	1.02166	0.795192
ENSG00000167136	CD4_Memory_stim_40h	GECCO_female	Wald ratio	1	0.397181	0.898658	1.0433	0.96828	0.809645
ENSG00000128951	TN_16h	GECCO_female	Wald ratio	1	0.0031137	1.04373	1.23515	1.13541	0.197708
ENSG00000185414	TN_40h	GECCO_female	Wald ratio	1	0.672634	0.968933	1.02057	0.994419	0.925572
ENSG00000035403	TN_40h	GECCO_female	Wald ratio	1	0.123155	0.990092	1.08692	1.03738	0.635062
ENSG00000105583	TCM_16h	GECCO_female	Wald ratio	1	0.526775	0.940852	1.12651	1.02951	0.877275
ENSG00000166435	TEM_0h	GECCO_female	Wald ratio	1	0.392936	0.98215	1.04691	1.01401	0.809645
ENSG00000112667	CD4_Memory_stim_40h	GECCO_female	Wald ratio	1	0.795928	0.926357	1.1049	1.0117	0.955364
ENSG00000138772	T_ER-stress_5d	GECCO_female	Wald ratio	1	0.355967	0.95382	1.01715	0.984976	0.807184
ENSG00000240344	TN_IFN_5d	GECCO_female	Wald ratio	1	0.0448418	1.00051	1.04487	1.02245	0.486051
ENSG00000168824	CD4_Memory_uns_0h	GECCO_female	Wald ratio	1	0.0688437	0.936973	1.00242	0.969146	0.570481
ENSG00000245954	CD4_Memory_stim_16h	GECCO_female	Wald ratio	1	0.891534	0.961532	1.03471	0.997452	0.968316
ENSG00000158435	CD4_Naive_stim_16h	GECCO_female	Wald ratio	1	0.136474	0.984272	1.12311	1.0514	0.642055
ENSG00000171695	TN_40h	GECCO_female	Wald ratio	1	0.0889937	0.901953	1.00734	0.953189	0.603196
ENSG00000161267	TN_HSP_5d	GECCO_female	Wald ratio	1	0.0323661	0.927591	0.996708	0.961529	0.434669
ENSG00000170291	CD4_Memory_stim_16h	GECCO_female	Wald ratio	1	0.499005	0.982146	1.03768	1.00953	0.859241
ENSG00000116260	TN_40h	GECCO_female	Wald ratio	1	0.733172	0.952156	1.0351	0.992762	0.947417
ENSG00000161055	CD4_Memory_stim_40h	GECCO_female	Wald ratio	1	0.425179	0.986829	1.03195	1.00914	0.816019
ENSG00000111371	CD4_Naive_uns_0h	GECCO_female	Wald ratio	1	0.365937	0.965493	1.09994	1.03052	0.809645
ENSG00000116679	TN_cycling_5d	GECCO_female	Wald ratio	1	0.0885871	0.994514	1.08152	1.03711	0.603143
ENSG00000189077	CD4_Memory_stim_16h	GECCO_female	Wald ratio	1	0.467383	0.972863	1.06177	1.01634	0.839699
ENSG00000186470	TEM_LA	GECCO_female	Wald ratio	1	0.00254365	0.887291	0.974903	0.930066	0.184844
ENSG00000141698	CD4_Naive_stim_40h	GECCO_female	Wald ratio	1	0.152876	0.946819	1.00859	0.977217	0.658358
ENSG00000012963	CD4_Naive_stim_40h	GECCO_female	Wald ratio	1	0.159458	0.989162	1.06858	1.02811	0.658772
ENSG00000177410	TEM_0h	GECCO_female	Wald ratio	1	0.709311	0.975356	1.03735	1.00588	0.94081
ENSG00000181649	CD4_Memory_stim_5d	GECCO_female	Wald ratio	1	0.180397	0.911768	1.01752	0.963194	0.675529
ENSG00000068784	TN_40h	GECCO_female	Wald ratio	1	0.601629	0.958111	1.07666	1.01566	0.899193
ENSG00000066379	TEM_40h	GECCO_female	Wald ratio	1	0.43124	0.978936	1.05112	1.01439	0.822546
ENSG00000186854	TCM_0h	GECCO_female	Wald ratio	1	0.199873	0.987257	1.06323	1.02454	0.690458
ENSG00000223797	TN_40h	GECCO_female	Wald ratio	1	0.082223	0.923089	1.00482	0.963087	0.59989
ENSG00000072163	TN_40h	GECCO_female	Wald ratio	1	0.621464	0.973144	1.04661	1.00921	0.908893
ENSG00000204525	TEM_0h	GECCO_female	Wald ratio	1	0.562172	0.968924	1.01731	0.992821	0.894006
ENSG00000188820	CD4_Memory_stim_40h	GECCO_female	Wald ratio	1	0.342272	0.928979	1.02591	0.976242	0.800416
ENSG00000237310	TCM_40h	GECCO_female	Wald ratio	1	0.485688	0.95144	1.02394	0.987024	0.852667
ENSG00000237651	TN_5d	GECCO_female	Wald ratio	1	0.335295	0.952724	1.01664	0.984165	0.795192
ENSG00000103550	TN_5d	GECCO_female	Wald ratio	1	0.351035	0.970701	1.08732	1.02736	0.804066
ENSG00000160213	TEM_40h	GECCO_female	Wald ratio	1	0.187758	0.934906	1.01329	0.973309	0.675529
ENSG00000241945	TEM_5d	GECCO_female	Wald ratio	1	0.985753	0.971464	1.02992	1.00027	0.994903
ENSG00000229043	TN_16h	GECCO_female	Wald ratio	1	0.294357	0.937564	1.01972	0.97778	0.791233
ENSG00000126860	CD4_Naive_uns_0h	GECCO_female	Wald ratio	1	0.0185855	0.910587	0.991487	0.950176	0.352903
ENSG00000173917	TN_IFN_5d	GECCO_female	Wald ratio	1	0.412877	0.976632	1.05927	1.01711	0.813308
ENSG00000176476	TN_0h	GECCO_female	Wald ratio	1	0.393692	0.95659	1.01762	0.986633	0.809645
ENSG00000157978	CD4_Memory_uns_0h	GECCO_female	Wald ratio	1	0.140072	0.936595	1.00928	0.972259	0.642055
ENSG00000188372	TCM_16h	GECCO_female	Wald ratio	1	0.750575	0.972795	1.039	1.00535	0.951192
ENSG00000114054	TN_5d	GECCO_female	Wald ratio	1	0.125314	0.989714	1.08822	1.0378	0.637098
ENSG00000273045	CD4_Naive_uns_0h	GECCO_female	Wald ratio	1	0.672634	0.968127	1.05148	1.00894	0.925572
ENSG00000214026	CD4_Memory_stim_16h	GECCO_female	Wald ratio	1	0.0117004	0.906261	0.987752	0.94613	0.325934
ENSG00000178381	CD4_Naive_stim_40h	GECCO_female	Wald ratio	1	0.334406	0.953823	1.01621	0.984521	0.795192
ENSG00000144021	CD4_Naive_stim_5d	GECCO_female	Wald ratio	1	0.718016	0.956027	1.06746	1.01021	0.944588
ENSG00000236935	TN_HSP_5d	GECCO_female	Wald ratio	1	0.0517503	0.999683	1.0872	1.04252	0.514158
ENSG00000100376	CD4_Memory_stim_5d	GECCO_female	Wald ratio	1	0.138184	0.957906	1.00598	0.98165	0.642055
ENSG00000237945	CD4_Naive_uns_0h	GECCO_female	Wald ratio	1	0.025772	0.934355	0.99564	0.964511	0.410621
ENSG00000178028	TEM_40h	GECCO_female	Wald ratio	1	0.000959935	1.06306	1.27095	1.16237	0.122887
ENSG00000186792	CD4_Naive_stim_5d	GECCO_female	Wald ratio	1	0.217992	0.935439	1.01534	0.974571	0.717332
ENSG00000183172	CD4_Naive_stim_16h	GECCO_female	Wald ratio	1	0.825334	0.978044	1.02823	1.00282	0.955364
ENSG00000100376	TN_IFN_5d	GECCO_female	Wald ratio	1	0.138184	0.951709	1.00689	0.978909	0.642055
ENSG00000198625	CD4_Memory_stim_40h	GECCO_female	Wald ratio	1	0.0165826	0.804899	0.978518	0.887473	0.332364
ENSG00000168824	TEM_0h	GECCO_female	Wald ratio	1	0.0688437	0.932325	1.00261	0.966829	0.570481
ENSG00000198771	TCM_40h	GECCO_female	Wald ratio	1	0.00969093	1.01994	1.15405	1.08493	0.324251
ENSG00000121716	CD4_Naive_stim_16h	GECCO_female	Wald ratio	1	0.00420885	1.01829	1.10174	1.05919	0.198826
ENSG00000157992	TN_40h	GECCO_female	Wald ratio	1	0.187872	0.991557	1.04415	1.01751	0.675529
ENSG00000160221	CD4_Memory_stim_40h	GECCO_female	Wald ratio	1	0.826571	0.97599	1.01961	0.997559	0.955364
ENSG00000142676	CD4_Memory_stim_16h	GECCO_female	Wald ratio	1	0.661022	0.888207	1.20549	1.03476	0.920606
ENSG00000084072	CD4_Naive_stim_40h	GECCO_female	Wald ratio	1	0.0573401	0.916715	1.00134	0.958092	0.524739
ENSG00000130775	TN_cycling_40h	GECCO_female	Wald ratio	1	0.755944	0.949913	1.07332	1.00973	0.953886
ENSG00000159063	TN_40h	GECCO_female	Wald ratio	1	0.556374	0.97859	1.04102	1.00932	0.890865
ENSG00000196655	nTreg_40h	GECCO_female	Wald ratio	1	0.328763	0.984479	1.04782	1.01566	0.795192
ENSG00000152527	TN_0h	GECCO_female	Wald ratio	1	0.740693	0.963608	1.02671	0.994659	0.949024
ENSG00000167965	CD4_Memory_stim_16h	GECCO_female	Wald ratio	1	0.331452	0.909629	1.03247	0.969104	0.795192
ENSG00000188820	CD4_Naive_stim_16h	GECCO_female	Wald ratio	1	0.342272	0.953189	1.01679	0.984474	0.800416
ENSG00000130592	CD4_Naive_uns_0h	GECCO_female	Wald ratio	1	0.646713	0.936173	1.0418	0.987578	0.913232
ENSG00000167720	TN_5d	GECCO_female	Wald ratio	1	0.457448	0.937085	1.02969	0.982295	0.837796
ENSG00000180992	TEM_40h	GECCO_female	Wald ratio	1	0.878174	0.95637	1.03888	0.996769	0.965009
ENSG00000142675	TCM_5d	GECCO_female	Wald ratio	1	0.299971	0.985677	1.04792	1.01632	0.791233
ENSG00000104714	TEM_5d	GECCO_female	Wald ratio	1	0.278181	0.983076	1.06114	1.02136	0.780459
ENSG00000237945	TEM_5d	GECCO_female	Wald ratio	1	0.108309	0.892842	1.01132	0.950237	0.627319
ENSG00000159445	CD4_Naive_uns_0h	GECCO_female	Wald ratio	1	0.215935	0.987189	1.05871	1.02233	0.715225
ENSG00000140105	CD4_Memory_stim_16h	GECCO_female	Wald ratio	1	0.601266	0.888663	1.07073	0.97546	0.899193
ENSG00000119820	CD4_Naive_uns_0h	GECCO_female	Wald ratio	1	0.130842	0.986747	1.10859	1.04589	0.642055
ENSG00000112667	TN_16h	GECCO_female	Wald ratio	1	0.795928	0.972278	1.03734	1.00428	0.955364
ENSG00000116157	TCM_40h	GECCO_female	Wald ratio	1	0.737086	0.9504	1.07455	1.01057	0.947417
ENSG00000175348	CD4_Naive_stim_5d	GECCO_female	Wald ratio	1	0.534262	0.948389	1.10761	1.02491	0.884622
ENSG00000226266	TN_40h	GECCO_female	Wald ratio	1	0.92551	0.977134	1.02578	1.00116	0.973215
ENSG00000172543	CD4_Memory_stim_40h	GECCO_female	Wald ratio	1	0.085861	0.93532	1.00442	0.969253	0.59989
ENSG00000104219	CD4_Memory_uns_0h	GECCO_female	Wald ratio	1	0.412877	0.95506	1.01906	0.986542	0.813308
ENSG00000123219	TCM_16h	GECCO_female	Wald ratio	1	0.789374	0.946787	1.07459	1.00867	0.955364
ENSG00000132507	CD4_Memory_stim_16h	GECCO_female	Wald ratio	1	0.468674	0.948234	1.02476	0.985755	0.839699
ENSG00000130592	TN_0h	GECCO_female	Wald ratio	1	0.646713	0.938862	1.03995	0.988115	0.913232
ENSG00000132329	TN_IFN_5d	GECCO_female	Wald ratio	1	0.326355	0.982228	1.05538	1.01815	0.795192
ENSG00000119411	CD4_Memory_stim_40h	GECCO_female	Wald ratio	1	0.861764	0.919371	1.10568	1.00823	0.965009
ENSG00000124588	TN_cycling_40h	GECCO_female	Wald ratio	1	0.0819214	0.94251	1.00353	0.972543	0.59989
ENSG00000105483	CD4_Memory_stim_40h	GECCO_female	Wald ratio	1	0.477723	0.945692	1.12667	1.03222	0.847304
ENSG00000119326	TN_40h	GECCO_female	Wald ratio	1	0.254254	0.900227	1.02819	0.962083	0.757383
ENSG00000122873	TN_40h	GECCO_female	Wald ratio	1	0.0514576	0.999507	1.16861	1.08076	0.5125
ENSG00000171202	TCM_16h	GECCO_female	Wald ratio	1	0.139893	0.950999	1.0071	0.978647	0.642055
ENSG00000135390	TCM_16h	GECCO_female	Wald ratio	1	0.155923	0.939404	1.01006	0.974092	0.658358
ENSG00000274979	TN_0h	GECCO_female	Wald ratio	1	0.69462	0.960982	1.02687	0.99338	0.935132
ENSG00000262967	CD4_Naive_stim_16h	GECCO_female	Wald ratio	1	0.925885	0.947344	1.05042	0.997552	0.973215
ENSG00000189306	TEM_40h	GECCO_female	Wald ratio	1	0.570941	0.956427	1.02487	0.990058	0.895564
ENSG00000204525	CD4_Naive_stim_40h	GECCO_female	Wald ratio	1	0.198907	0.925729	1.01619	0.969907	0.687598
ENSG00000248489	CD4_Memory_uns_0h	GECCO_female	Wald ratio	1	0.289145	0.954002	1.01413	0.983608	0.791233
ENSG00000183891	TCM_5d	GECCO_female	Wald ratio	1	0.0208528	0.935241	0.994518	0.964424	0.364557
ENSG00000160284	CD4_Naive_stim_40h	GECCO_female	Wald ratio	1	0.143017	0.992234	1.05538	1.02332	0.642244
ENSG00000104427	nTreg_0h	GECCO_female	Wald ratio	1	0.0262683	1.00509	1.08437	1.04398	0.412038
ENSG00000151552	TEM_40h	GECCO_female	Wald ratio	1	0.0825291	0.932794	1.00422	0.967849	0.59989
ENSG00000100376	T_ER-stress_5d	GECCO_female	Wald ratio	1	0.138184	0.954201	1.00652	0.980013	0.642055
ENSG00000099956	TCM_16h	GECCO_female	Wald ratio	1	0.0471038	0.883168	0.999202	0.939395	0.500486
ENSG00000131507	CD4_Naive_stim_5d	GECCO_female	Wald ratio	1	0.369287	0.971428	1.08111	1.0248	0.809645
ENSG00000115085	CD4_Naive_stim_5d	GECCO_female	Wald ratio	1	0.938091	0.920841	1.07916	0.996862	0.980723
ENSG00000218739	TCM_0h	GECCO_female	Wald ratio	1	0.137355	0.935997	1.00915	0.971884	0.642055
ENSG00000135778	TCM_0h	GECCO_female	Wald ratio	1	0.51154	0.959168	1.02099	0.989595	0.862198
ENSG00000214026	TCM_40h	GECCO_female	Wald ratio	1	0.0117004	0.948241	0.993368	0.970542	0.325934
ENSG00000130731	CD4_Naive_stim_5d	GECCO_female	Wald ratio	1	0.849165	0.959135	1.03494	0.996316	0.962885
ENSG00000170889	CD4_Naive_stim_5d	GECCO_female	Wald ratio	1	0.554786	0.972249	1.05382	1.01221	0.890865
ENSG00000152219	CD4_Memory_stim_16h	GECCO_female	Wald ratio	1	0.588824	0.976223	1.0433	1.00921	0.897485
ENSG00000146066	TN_40h	GECCO_female	Wald ratio	1	0.81321	0.959021	1.03338	0.995509	0.955364
ENSG00000157873	TN_40h	GECCO_female	Wald ratio	1	0.235735	0.973395	1.11578	1.04216	0.740123
ENSG00000148484	CD4_Memory_stim_16h	GECCO_female	Wald ratio	1	0.994645	0.947906	1.05534	1.00018	0.997149
ENSG00000245954	CD4_Memory_uns_0h	GECCO_female	Wald ratio	1	0.891534	0.973842	1.02333	0.998277	0.968316
ENSG00000196683	TN_IFN_5d	GECCO_female	Wald ratio	1	0.435797	0.980733	1.04617	1.01292	0.822546
ENSG00000163380	TEM_5d	GECCO_female	Wald ratio	1	0.635177	0.951012	1.03113	0.990259	0.912469
ENSG00000249859	CD4_Naive_uns_0h	GECCO_female	Wald ratio	1	0.884919	0.959595	1.04898	1.00329	0.968316
ENSG00000038002	TEM_16h	GECCO_female	Wald ratio	1	0.298089	0.906424	1.03056	0.966503	0.791233
ENSG00000180104	TEM_5d	GECCO_female	Wald ratio	1	0.201745	0.98694	1.06424	1.02486	0.694947
ENSG00000173113	CD4_Memory_uns_0h	GECCO_female	Wald ratio	1	0.725251	0.974693	1.03752	1.00562	0.944588
ENSG00000182534	CD4_Naive_stim_5d	GECCO_female	Wald ratio	1	0.894142	0.973344	1.03144	1.00197	0.968316
ENSG00000170430	TN_cycling_40h	GECCO_female	Wald ratio	1	0.493387	0.975866	1.05198	1.01321	0.855648
ENSG00000065268	TCM_16h	GECCO_female	Wald ratio	1	0.697654	0.982168	1.02725	1.00446	0.935132
ENSG00000003056	CD4_Naive_stim_16h	GECCO_female	Wald ratio	1	0.454308	0.958117	1.10035	1.02677	0.833529
ENSG00000264745	TEM_0h	GECCO_female	Wald ratio	1	0.878076	0.96596	1.03005	0.997489	0.965009
ENSG00000224877	TN_5d	GECCO_female	Wald ratio	1	0.112692	0.9209	1.00872	0.963812	0.630009
ENSG00000161267	TN_40h	GECCO_female	Wald ratio	1	0.042502	0.884028	0.997883	0.939232	0.486051
ENSG00000143653	CD4_Naive_stim_40h	GECCO_female	Wald ratio	1	0.405903	0.960366	1.10516	1.03022	0.813308
ENSG00000031691	CD4_Memory_stim_40h	GECCO_female	Wald ratio	1	0.554359	0.958645	1.0819	1.01841	0.890865
ENSG00000102898	CD4_Naive_stim_16h	GECCO_female	Wald ratio	1	0.143985	0.971538	1.21897	1.08824	0.642277
ENSG00000172687	TN_HSP_5d	GECCO_female	Wald ratio	1	0.681852	0.947097	1.03619	0.990642	0.9304
ENSG00000128944	TN_16h	GECCO_female	Wald ratio	1	0.407347	0.933876	1.02815	0.979878	0.813308
ENSG00000197111	CD4_Memory_stim_5d	GECCO_female	Wald ratio	1	0.418093	0.909777	1.04005	0.972735	0.813308
ENSG00000165948	CD4_Naive_stim_16h	GECCO_female	Wald ratio	1	0.161948	0.948121	1.00895	0.97806	0.6608
ENSG00000254682	TN_cycling_5d	GECCO_female	Wald ratio	1	0.522173	0.960946	1.02043	0.990242	0.874772
ENSG00000142089	TN_16h	GECCO_female	Wald ratio	1	0.634173	0.964636	1.02218	0.992991	0.912469
ENSG00000171530	TCM_0h	GECCO_female	Wald ratio	1	0.0177102	0.936864	0.993822	0.964923	0.345693
ENSG00000101166	CD4_Memory_stim_16h	GECCO_female	Wald ratio	1	0.0286525	1.01552	1.32292	1.15907	0.418811
ENSG00000164597	TN_0h	GECCO_female	Wald ratio	1	0.850344	0.963854	1.04567	1.00393	0.962885
ENSG00000145390	TN_40h	GECCO_female	Wald ratio	1	0.878311	0.937206	1.05702	0.995312	0.965009
ENSG00000085871	TN_5d	GECCO_female	Wald ratio	1	0.140849	0.941964	1.00852	0.974676	0.642055
ENSG00000132507	TCM_40h	GECCO_female	Wald ratio	1	0.468674	0.956294	1.02078	0.98801	0.839699
ENSG00000226746	TN_IFN_5d	GECCO_female	Wald ratio	1	0.705814	0.944312	1.03955	0.990789	0.939823
ENSG00000099940	CD4_Naive_stim_40h	GECCO_female	Wald ratio	1	0.2926	0.924952	1.02378	0.973113	0.791233
ENSG00000138767	CD4_Naive_stim_5d	GECCO_female	Wald ratio	1	0.94661	0.971332	1.02754	0.99904	0.98117
ENSG00000089335	TCM_5d	GECCO_female	Wald ratio	1	0.449196	0.923322	1.03596	0.978023	0.827976
ENSG00000125743	CD4_Memory_uns_0h	GECCO_female	Wald ratio	1	0.41424	0.963076	1.01562	0.988998	0.813308
ENSG00000170430	TN_16h	GECCO_female	Wald ratio	1	0.493387	0.980815	1.041	1.01046	0.855648
ENSG00000161016	CD4_Memory_stim_16h	GECCO_female	Wald ratio	1	0.0794951	0.95014	1.00285	0.976138	0.59989
ENSG00000164597	CD4_Naive_uns_0h	GECCO_female	Wald ratio	1	0.696583	0.971487	1.04425	1.00721	0.935132
ENSG00000100376	TCM_0h	GECCO_female	Wald ratio	1	0.138184	0.95871	1.00586	0.982004	0.642055
ENSG00000151893	TN_0h	GECCO_female	Wald ratio	1	0.803495	0.954042	1.03712	0.994714	0.955364
ENSG00000168275	TCM_5d	GECCO_female	Wald ratio	1	0.22504	0.985389	1.06454	1.0242	0.727849
ENSG00000142684	TCM_5d	GECCO_female	Wald ratio	1	0.625688	0.959158	1.07179	1.01391	0.910405
ENSG00000196655	TN_HSP_5d	GECCO_female	Wald ratio	1	0.328763	0.965922	1.10909	1.03503	0.795192
ENSG00000135778	TN_HSP_5d	GECCO_female	Wald ratio	1	0.593008	0.963552	1.02144	0.992076	0.897485
ENSG00000066379	CD4_Memory_stim_16h	GECCO_female	Wald ratio	1	0.0887579	0.903685	1.00716	0.954021	0.603143
ENSG00000231500	CD4_Memory_stim_16h	GECCO_female	Wald ratio	1	0.162765	0.989645	1.06387	1.02609	0.6608
ENSG00000269893	CD4_Memory_stim_40h	GECCO_female	Wald ratio	1	0.982138	0.920814	1.08397	0.999069	0.994001
ENSG00000176974	TN_IFN_5d	GECCO_female	Wald ratio	1	0.960684	0.914951	1.0882	0.997822	0.988712
ENSG00000137154	CD4_Memory_stim_5d	GECCO_female	Wald ratio	1	0.379585	0.918983	1.03271	0.974187	0.809645
ENSG00000105499	CD4_Naive_stim_40h	GECCO_female	Wald ratio	1	0.775708	0.957398	1.03302	0.99449	0.953886
ENSG00000112308	TCM_16h	GECCO_female	Wald ratio	1	0.0267033	1.00447	1.07545	1.03935	0.413549
ENSG00000176974	CD4_Naive_stim_40h	GECCO_female	Wald ratio	1	0.960684	0.920182	1.08231	0.997961	0.988712
ENSG00000103510	CD4_Naive_stim_5d	GECCO_female	Wald ratio	1	0.0336548	1.00444	1.11651	1.05899	0.442206
ENSG00000172687	TCM_40h	GECCO_female	Wald ratio	1	0.681852	0.959201	1.02762	0.992821	0.9304
ENSG00000151725	CD4_Naive_stim_16h	GECCO_female	Wald ratio	1	0.245707	0.975775	1.1005	1.03626	0.744696
ENSG00000267080	CD4_Memory_stim_5d	GECCO_female	Wald ratio	1	0.881033	0.969738	1.03646	1.00254	0.965984
ENSG00000185043	TN_0h	GECCO_female	Wald ratio	1	0.0518887	0.999633	1.09407	1.04578	0.514158
ENSG00000102898	TCM_5d	GECCO_female	Wald ratio	1	0.115323	0.987263	1.12479	1.05379	0.630258
ENSG00000204147	TN_40h	GECCO_female	Wald ratio	1	0.0942349	0.914929	1.00704	0.959878	0.615309
ENSG00000120055	CD4_Naive_uns_0h	GECCO_female	Wald ratio	1	0.816628	0.961771	1.03121	0.995885	0.955364
ENSG00000151773	CD4_Naive_uns_0h	GECCO_female	Wald ratio	1	0.222242	0.950384	1.0119	0.98066	0.726497
ENSG00000160221	TN_HSP_5d	GECCO_female	Wald ratio	1	0.826571	0.975825	1.01974	0.997542	0.955364
ENSG00000134202	TEM_LA	GECCO_female	Wald ratio	1	0.90836	0.957111	1.03974	0.997571	0.972595
ENSG00000134824	TN_5d	GECCO_female	Wald ratio	1	0.0190825	0.879587	0.98862	0.932511	0.357212
ENSG00000258315	TCM_40h	GECCO_female	Wald ratio	1	0.269386	0.930078	1.02044	0.974213	0.771048
ENSG00000115364	CD4_Naive_stim_40h	GECCO_female	Wald ratio	1	0.513055	0.960333	1.08439	1.02048	0.864018
ENSG00000179344	T_ER-stress_5d	GECCO_female	Wald ratio	1	0.221395	0.99193	1.0356	1.01353	0.725822
ENSG00000124588	TN_0h	GECCO_female	Wald ratio	1	0.0819214	0.929562	1.00436	0.966237	0.59989
ENSG00000158525	TCM_5d	GECCO_female	Wald ratio	1	0.317311	0.96344	1.01215	0.987496	0.791233
ENSG00000167613	CD4_Naive_stim_5d	GECCO_female	Wald ratio	1	0.138803	0.908028	1.01354	0.959337	0.642055
ENSG00000139684	TN_16h	GECCO_female	Wald ratio	1	0.50342	0.976238	1.0502	1.01254	0.859776
ENSG00000160014	CD4_Naive_stim_40h	GECCO_female	Wald ratio	1	0.364331	0.852753	1.06024	0.950852	0.809645
ENSG00000170873	TN_0h	GECCO_female	Wald ratio	1	0.152285	0.956486	1.00696	0.981397	0.658358
ENSG00000143870	CD4_Memory_stim_16h	GECCO_female	Wald ratio	1	0.211897	0.978244	1.10425	1.03934	0.709033
ENSG00000198625	CD4_Naive_stim_16h	GECCO_female	Wald ratio	1	0.0161462	0.848133	0.983328	0.913232	0.332364
ENSG00000142089	TN_IFN_5d	GECCO_female	Wald ratio	1	0.595688	0.953268	1.02785	0.989856	0.897485
ENSG00000237248	CD4_Memory_uns_0h	GECCO_female	Wald ratio	1	0.454308	0.97975	1.04679	1.01271	0.833529
ENSG00000152219	CD4_Memory_stim_5d	GECCO_female	Wald ratio	1	0.307728	0.981126	1.06227	1.02089	0.791233
ENSG00000164120	CD4_Naive_stim_5d	GECCO_female	Wald ratio	1	0.569123	0.975623	1.04591	1.01015	0.895564
ENSG00000123297	CD4_Memory_stim_40h	GECCO_female	Wald ratio	1	0.317311	0.820917	1.06609	0.935507	0.791233
ENSG00000138185	TEM_40h	GECCO_female	Wald ratio	1	0.107334	0.933536	1.00676	0.969456	0.627319
ENSG00000120915	TN_cycling_40h	GECCO_female	Wald ratio	1	0.766693	0.938215	1.04813	0.99165	0.953886
ENSG00000141994	CD4_Memory_stim_16h	GECCO_female	Wald ratio	1	0.674566	0.957962	1.02818	0.992451	0.926636
ENSG00000134824	TN_cycling_40h	GECCO_female	Wald ratio	1	0.0163951	0.922433	0.991885	0.956529	0.332364
ENSG00000125618	TN_HSP_5d	GECCO_female	Wald ratio	1	0.0495268	0.939027	0.999935	0.969003	0.505088
ENSG00000267458	TN_16h	GECCO_female	Wald ratio	1	0.558068	0.939696	1.03415	0.985791	0.890865
ENSG00000251661	CD4_Memory_stim_40h	GECCO_female	Wald ratio	1	0.634173	0.948946	1.03244	0.989815	0.912469
ENSG00000102189	TCM_0h	GECCO_female	Wald ratio	1	0.357573	0.940399	1.02244	0.980561	0.808677
ENSG00000229056	T_ER-stress_5d	GECCO_female	Wald ratio	1	0.813151	0.964548	1.02873	0.996123	0.955364
ENSG00000164111	CD4_Memory_stim_40h	GECCO_female	Wald ratio	1	0.118278	0.974006	1.26251	1.10891	0.635062
ENSG00000156711	TN_40h	GECCO_female	Wald ratio	1	0.653954	0.953857	1.07816	1.01411	0.916067
ENSG00000163993	TN_16h	GECCO_female	Wald ratio	1	0.0475632	1.00035	1.06782	1.03354	0.502332
ENSG00000204525	TN_LA	GECCO_female	Wald ratio	1	0.562172	0.966802	1.01852	0.992324	0.894006
ENSG00000144791	TCM_0h	GECCO_female	Wald ratio	1	0.716562	0.952286	1.03418	0.992388	0.943582
ENSG00000228857	TN_40h	GECCO_female	Wald ratio	1	0.637335	0.982596	1.02909	1.00558	0.912469
ENSG00000141698	TEM_16h	GECCO_female	Wald ratio	1	0.152876	0.921523	1.01288	0.96612	0.658358
ENSG00000142089	TEM_40h	GECCO_female	Wald ratio	1	0.634173	0.957892	1.02656	0.991631	0.912469
ENSG00000159445	TN_IFN_5d	GECCO_female	Wald ratio	1	0.215935	0.985121	1.06858	1.026	0.715225
ENSG00000211753	CD4_Naive_stim_40h	GECCO_female	Wald ratio	1	0.924402	0.966809	1.03789	1.00172	0.973215
ENSG00000175643	CD4_Naive_stim_5d	GECCO_female	Wald ratio	1	0.369486	0.983728	1.0451	1.01395	0.809645
ENSG00000197928	CD4_Memory_stim_16h	GECCO_female	Wald ratio	1	0.403512	0.941162	1.0247	0.982042	0.812898
ENSG00000197119	TEM_5d	GECCO_female	Wald ratio	1	0.265312	0.987204	1.0479	1.0171	0.767726
ENSG00000130511	CD4_Memory_uns_0h	GECCO_female	Wald ratio	1	0.108836	0.991456	1.08954	1.03934	0.627319
ENSG00000124614	TN_5d	GECCO_female	Wald ratio	1	0.12827	0.993146	1.05605	1.02411	0.637098
ENSG00000140905	CD4_Naive_stim_40h	GECCO_female	Wald ratio	1	0.852046	0.972005	1.03496	1.00299	0.962885
ENSG00000162600	TCM_16h	GECCO_female	Wald ratio	1	0.762171	0.946955	1.04073	0.992736	0.953886
ENSG00000112667	TN_5d	GECCO_female	Wald ratio	1	0.795928	0.951916	1.06637	1.00752	0.955364
ENSG00000197345	CD4_Naive_stim_16h	GECCO_female	Wald ratio	1	0.945764	0.926408	1.07392	0.997439	0.98117
ENSG00000189403	TCM_0h	GECCO_female	Wald ratio	1	0.0181295	1.00976	1.10984	1.05862	0.348411
ENSG00000204711	CD4_Naive_uns_0h	GECCO_female	Wald ratio	1	0.122136	0.995409	1.03972	1.01732	0.635062
ENSG00000189306	TCM_40h	GECCO_female	Wald ratio	1	0.570941	0.957913	1.02399	0.990403	0.895564
ENSG00000244752	TEM_HLApositive_5d	GECCO_female	Wald ratio	1	0.565023	0.971195	1.01609	0.993389	0.894591
ENSG00000160856	CD4_Memory_stim_5d	GECCO_female	Wald ratio	1	0.735186	0.949649	1.03713	0.992426	0.947417
ENSG00000152465	CD4_Memory_uns_0h	GECCO_female	Wald ratio	1	0.550426	0.958713	1.02273	0.990203	0.890865
ENSG00000085871	CD4_Naive_uns_0h	GECCO_female	Wald ratio	1	0.536111	0.97617	1.04746	1.01119	0.8854
ENSG00000116157	TCM_5d	GECCO_female	Wald ratio	1	0.655566	0.967046	1.0547	1.00992	0.918001
ENSG00000152749	TEM_40h	GECCO_female	Wald ratio	1	0.475051	0.948279	1.02505	0.985916	0.845398
ENSG00000139625	CD4_Memory_stim_5d	GECCO_female	Wald ratio	1	0.418093	0.981365	1.04634	1.01333	0.813308
ENSG00000157954	CD4_Naive_uns_0h	GECCO_female	Wald ratio	1	0.0108635	0.896739	0.985904	0.940265	0.325934
ENSG00000189241	CD4_Naive_stim_40h	GECCO_female	Wald ratio	1	0.570102	0.944506	1.10924	1.02356	0.895564
ENSG00000171806	CD4_Naive_stim_40h	GECCO_female	Wald ratio	1	0.319428	0.977627	1.07181	1.02364	0.795192
ENSG00000131507	TCM_16h	GECCO_female	Wald ratio	1	0.892916	0.947785	1.06347	1.00396	0.968316
ENSG00000213512	CD4_Memory_stim_40h	GECCO_female	Wald ratio	1	0.509729	0.953401	1.02398	0.988061	0.861341
ENSG00000161016	TCM_40h	GECCO_female	Wald ratio	1	0.0816823	0.924465	1.00466	0.963728	0.59989
ENSG00000144827	TCM_5d	GECCO_female	Wald ratio	1	0.332017	0.931731	1.02418	0.976861	0.795192
ENSG00000141698	TEM_HLApositive_40h	GECCO_female	Wald ratio	1	0.267104	0.907214	1.02734	0.965409	0.767726
ENSG00000175792	TN_40h	GECCO_female	Wald ratio	1	0.875132	0.921968	1.10011	1.00711	0.965009
ENSG00000214078	TCM_LA	GECCO_female	Wald ratio	1	0.396091	0.961823	1.01552	0.988308	0.809645
ENSG00000232445	CD4_Naive_stim_16h	GECCO_female	Wald ratio	1	0.611378	0.965095	1.06226	1.01251	0.903855
ENSG00000138744	CD4_Naive_stim_5d	GECCO_female	Wald ratio	1	0.119814	0.992904	1.06385	1.02777	0.635062
ENSG00000151725	CD4_Memory_stim_40h	GECCO_female	Wald ratio	1	0.245707	0.974071	1.10804	1.0389	0.744696
ENSG00000165948	TEM_40h	GECCO_female	Wald ratio	1	0.107683	0.922561	1.00797	0.964318	0.627319
ENSG00000101126	TN_0h	GECCO_female	Wald ratio	1	0.800011	0.966623	1.02652	0.996122	0.955364
ENSG00000243317	TEM_40h	GECCO_female	Wald ratio	1	0.438502	0.975866	1.05799	1.0161	0.822546
ENSG00000159445	TCM_5d	GECCO_female	Wald ratio	1	0.296727	0.979446	1.07043	1.02393	0.791233
ENSG00000164253	CD4_Memory_stim_40h	GECCO_female	Wald ratio	1	0.645206	0.926547	1.0484	0.985592	0.913232
ENSG00000110665	CD4_Naive_uns_0h	GECCO_female	Wald ratio	1	0.0208001	1.00579	1.07261	1.03866	0.364557
ENSG00000033867	TN_cycling_40h	GECCO_female	Wald ratio	1	0.138418	0.982871	1.13238	1.05498	0.642055
ENSG00000229043	TN_IFN_40h	GECCO_female	Wald ratio	1	0.334406	0.953208	1.01643	0.984311	0.795192
ENSG00000130414	TN_IFN_5d	GECCO_female	Wald ratio	1	0.241031	0.937348	1.0164	0.976074	0.744696
ENSG00000141560	TEM_40h	GECCO_female	Wald ratio	1	0.971305	0.933888	1.07353	1.00128	0.990169
ENSG00000132507	TN_0h	GECCO_female	Wald ratio	1	0.468674	0.958169	1.01986	0.988532	0.839699
ENSG00000160221	TCM_16h	GECCO_female	Wald ratio	1	0.826571	0.975048	1.02039	0.997463	0.955364
ENSG00000165983	CD4_Memory_stim_40h	GECCO_female	Wald ratio	1	0.145248	0.880358	1.01896	0.947125	0.644582
ENSG00000110455	CD4_Naive_stim_5d	GECCO_female	Wald ratio	1	0.467862	0.985763	1.0317	1.00847	0.839699
ENSG00000013725	TN_40h	GECCO_female	Wald ratio	1	0.731034	0.95307	1.07091	1.01028	0.947299
ENSG00000171488	CD4_Memory_stim_40h	GECCO_female	Wald ratio	1	0.566356	0.937847	1.12439	1.02689	0.895564
ENSG00000047662	TEM_16h	GECCO_female	Wald ratio	1	0.19678	0.991204	1.04385	1.01719	0.684118
ENSG00000124570	TN_40h	GECCO_female	Wald ratio	1	0.895578	0.961937	1.04538	1.00279	0.968316
ENSG00000166839	TN_cycling_5d	GECCO_female	Wald ratio	1	0.956302	0.973707	1.02552	0.999276	0.985993
ENSG00000167535	TN_5d	GECCO_female	Wald ratio	1	0.642872	0.939146	1.03952	0.98806	0.913232
ENSG00000251022	CD4_Memory_stim_16h	GECCO_female	Wald ratio	1	0.546852	0.982487	1.03391	1.00787	0.889966
ENSG00000161618	TCM_40h	GECCO_female	Wald ratio	1	0.0310505	0.872448	0.99351	0.931014	0.423942
ENSG00000189306	CD4_Memory_stim_5d	GECCO_female	Wald ratio	1	0.570941	0.92924	1.0413	0.983676	0.895564
ENSG00000100219	TCM_5d	GECCO_female	Wald ratio	1	0.558068	0.965927	1.06632	1.01488	0.890865
ENSG00000005020	TCM_5d	GECCO_female	Wald ratio	1	0.00639696	1.01416	1.08974	1.05127	0.259044
ENSG00000171488	CD4_Memory_stim_16h	GECCO_female	Wald ratio	1	0.584998	0.944323	1.10687	1.02237	0.897485
ENSG00000240344	TN_HSP_5d	GECCO_female	Wald ratio	1	0.0448418	1.00056	1.04916	1.02457	0.486051
ENSG00000175611	CD4_Naive_stim_40h	GECCO_female	Wald ratio	1	0.824608	0.966514	1.02751	0.996546	0.955364
ENSG00000198937	TEM_0h	GECCO_female	Wald ratio	1	0.850074	0.961131	1.03321	0.996519	0.962885
ENSG00000110911	TN_16h	GECCO_female	Wald ratio	1	0.112988	0.991468	1.08435	1.03687	0.630009
ENSG00000151725	TEM_HLApositive_40h	GECCO_female	Wald ratio	1	0.245707	0.972245	1.11619	1.04173	0.744696
ENSG00000084207	TN_IFN_40h	GECCO_female	Wald ratio	1	0.874241	0.937337	1.05658	0.995177	0.965009
ENSG00000136982	TN_cycling_40h	GECCO_female	Wald ratio	1	0.0532503	0.999369	1.09487	1.04603	0.519861
ENSG00000131981	TN_cycling_5d	GECCO_female	Wald ratio	1	0.181626	0.942393	1.0113	0.97624	0.675529
ENSG00000125877	CD4_Naive_stim_40h	GECCO_female	Wald ratio	1	0.105781	0.929303	1.00705	0.967394	0.627319
ENSG00000186470	TCM_0h	GECCO_female	Wald ratio	1	0.00187978	0.939174	0.98588	0.962244	0.139437
ENSG00000178381	TN_cycling_40h	GECCO_female	Wald ratio	1	0.160243	0.902017	1.01718	0.95787	0.659508
ENSG00000167136	TEM_5d	GECCO_female	Wald ratio	1	0.346035	0.926491	1.02713	0.975516	0.804066
ENSG00000241945	CD4_Memory_uns_0h	GECCO_female	Wald ratio	1	0.649045	0.966593	1.0214	0.993618	0.914191
ENSG00000104518	TN_IFN_40h	GECCO_female	Wald ratio	1	0.0976712	0.992234	1.09727	1.04343	0.615309
ENSG00000175691	TCM_16h	GECCO_female	Wald ratio	1	0.592446	0.947913	1.03101	0.98859	0.897485
ENSG00000120675	TN_IFN_5d	GECCO_female	Wald ratio	1	0.302515	0.989359	1.03505	1.01194	0.791233
ENSG00000188846	TN_5d	GECCO_female	Wald ratio	1	0.082223	0.992994	1.1242	1.05656	0.59989
ENSG00000140284	TCM_16h	GECCO_female	Wald ratio	1	0.830053	0.94861	1.04325	0.994806	0.955364
ENSG00000085063	CD4_Memory_stim_40h	GECCO_female	Wald ratio	1	0.780313	0.90616	1.07679	0.9878	0.955364
ENSG00000174837	TEM_HLApositive_40h	GECCO_female	Wald ratio	1	0.234674	0.931142	1.01764	0.97343	0.737584
ENSG00000112799	CD4_Naive_stim_5d	GECCO_female	Wald ratio	1	0.754997	0.976233	1.03372	1.00457	0.953599
ENSG00000234745	TN_cycling_40h	GECCO_female	Wald ratio	1	0.386125	0.962341	1.01496	0.988299	0.809645
ENSG00000203546	CD4_Naive_stim_40h	GECCO_female	Wald ratio	1	0.782091	0.974503	1.03491	1.00425	0.955364
ENSG00000163599	TN_cycling_5d	GECCO_female	Wald ratio	1	0.589495	0.968607	1.05773	1.01219	0.897485
ENSG00000164597	CD4_Naive_stim_16h	GECCO_female	Wald ratio	1	0.850344	0.957723	1.0538	1.00461	0.962885
ENSG00000198937	CD4_Memory_uns_0h	GECCO_female	Wald ratio	1	0.850074	0.961597	1.0328	0.996561	0.962885
ENSG00000164300	TN_0h	GECCO_female	Wald ratio	1	0.988267	0.962675	1.03818	0.999717	0.995391
ENSG00000186184	TN_40h	GECCO_female	Wald ratio	1	0.398961	0.976395	1.06182	1.01821	0.809645
ENSG00000189241	CD4_Naive_stim_5d	GECCO_female	Wald ratio	1	0.636175	0.949988	1.08757	1.01646	0.912469
ENSG00000229043	T_ER-stress_5d	GECCO_female	Wald ratio	1	0.317311	0.949763	1.01686	0.982738	0.791233
ENSG00000239713	CD4_Memory_stim_5d	GECCO_female	Wald ratio	1	0.663312	0.89089	1.07631	0.979221	0.921614
ENSG00000176422	CD4_Memory_stim_40h	GECCO_female	Wald ratio	1	0.399398	0.938273	1.02573	0.981025	0.809645
ENSG00000166823	TCM_16h	GECCO_female	Wald ratio	1	0.818636	0.965936	1.04482	1.0046	0.955364
ENSG00000100376	TCM_LA	GECCO_female	Wald ratio	1	0.138184	0.939565	1.00868	0.97351	0.642055
ENSG00000184428	TN_40h	GECCO_female	Wald ratio	1	0.298704	0.933994	1.02119	0.976617	0.791233
ENSG00000065268	TN_5d	GECCO_female	Wald ratio	1	0.245707	0.983988	1.06506	1.02372	0.744696
ENSG00000227191	TEMRA_0h	GECCO_female	Wald ratio	1	0.43364	0.931976	1.03069	0.980092	0.822546
ENSG00000134202	TCM_16h	GECCO_female	Wald ratio	1	0.924948	0.978398	1.02434	1.0011	0.973215
ENSG00000159231	CD4_Naive_stim_40h	GECCO_female	Wald ratio	1	0.293215	0.979956	1.06938	1.02369	0.791233
ENSG00000281103	TEM_40h	GECCO_female	Wald ratio	1	0.995013	0.947706	1.05554	1.00017	0.997149
ENSG00000272211	CD4_Naive_uns_0h	GECCO_female	Wald ratio	1	0.192756	0.96028	1.0082	0.983949	0.675529
ENSG00000166839	TN_IFN_5d	GECCO_female	Wald ratio	1	0.775857	0.973024	1.02062	0.996537	0.953886
ENSG00000164713	CD4_Naive_stim_5d	GECCO_female	Wald ratio	1	0.185659	0.893648	1.02203	0.955688	0.675529
ENSG00000170291	TCM_16h	GECCO_female	Wald ratio	1	0.499005	0.985179	1.03113	1.00789	0.859241
ENSG00000196683	TN_16h	GECCO_female	Wald ratio	1	0.500367	0.968017	1.06884	1.01718	0.859241
ENSG00000236935	TCM_5d	GECCO_female	Wald ratio	1	0.173292	0.9888	1.06453	1.02597	0.675529
ENSG00000175581	CD4_Naive_stim_16h	GECCO_female	Wald ratio	1	0.149273	0.986525	1.09321	1.0385	0.654573
ENSG00000204644	TN_5d	GECCO_female	Wald ratio	1	0.03114	1.00215	1.0463	1.02399	0.423942
ENSG00000130816	CD4_Naive_uns_0h	GECCO_female	Wald ratio	1	0.907698	0.95736	1.05028	1.00274	0.972595
ENSG00000160213	TN_0h	GECCO_female	Wald ratio	1	0.187758	0.95003	1.0101	0.979607	0.675529
ENSG00000276023	TN_40h	GECCO_female	Wald ratio	1	0.627027	0.954028	1.02877	0.990694	0.910405
ENSG00000115750	CD4_Naive_stim_5d	GECCO_female	Wald ratio	1	0.296431	0.98315	1.05732	1.01956	0.791233
ENSG00000152969	TEM_40h	GECCO_female	Wald ratio	1	0.303681	0.976902	1.07786	1.02614	0.791233
ENSG00000164543	TCM_5d	GECCO_female	Wald ratio	1	0.949817	0.934744	1.07461	1.00224	0.981509
ENSG00000226266	TCM_40h	GECCO_female	Wald ratio	1	0.92551	0.968935	1.03533	1.00158	0.973215
ENSG00000161016	TN_40h	GECCO_female	Wald ratio	1	0.0539787	0.929649	1.00062	0.964482	0.521838
ENSG00000144120	TCM_40h	GECCO_female	Wald ratio	1	0.373085	0.975225	1.06917	1.02112	0.809645
ENSG00000102898	T_ER-stress_5d	GECCO_female	Wald ratio	1	0.358138	0.97259	1.07988	1.02483	0.809149
ENSG00000204644	TEM_40h	GECCO_female	Wald ratio	1	0.03114	1.002	1.0431	1.02235	0.423942
ENSG00000134285	CD4_Memory_uns_0h	GECCO_female	Wald ratio	1	0.865704	0.948349	1.04562	0.995796	0.965009
ENSG00000100116	CD4_Memory_stim_40h	GECCO_female	Wald ratio	1	0.65271	0.948772	1.08755	1.0158	0.915617
ENSG00000066379	TCM_16h	GECCO_female	Wald ratio	1	0.0887579	0.93018	1.00511	0.966921	0.603143
ENSG00000214087	TEM_16h	GECCO_female	Wald ratio	1	0.596112	0.963997	1.06593	1.01368	0.897485
ENSG00000196262	CD4_Memory_stim_5d	GECCO_female	Wald ratio	1	0.194438	0.968912	1.16801	1.06381	0.678785
ENSG00000138363	CD4_Naive_stim_16h	GECCO_female	Wald ratio	1	0.66372	0.838796	1.11847	0.968589	0.921614
ENSG00000085871	TEM_40h	GECCO_female	Wald ratio	1	0.601852	0.974553	1.04548	1.00939	0.899193
ENSG00000079459	TN_0h	GECCO_female	Wald ratio	1	0.869175	0.975453	1.02985	1.00228	0.965009
ENSG00000196655	CD4_Naive_stim_40h	GECCO_female	Wald ratio	1	0.328763	0.988211	1.03605	1.01185	0.795192
ENSG00000139192	TEM_5d	GECCO_female	Wald ratio	1	0.522526	0.959142	1.02142	0.98979	0.874772
ENSG00000214078	TCM_16h	GECCO_female	Wald ratio	1	0.396091	0.968256	1.01285	0.9903	0.809645
ENSG00000166750	TN_40h	GECCO_female	Wald ratio	1	0.108948	0.991304	1.09106	1.03999	0.627319
ENSG00000273611	TN_40h	GECCO_female	Wald ratio	1	0.696754	0.981196	1.02881	1.00472	0.935132
ENSG00000169682	TCM_16h	GECCO_female	Wald ratio	1	0.793755	0.947803	1.04184	0.993711	0.955364
ENSG00000101236	CD4_Memory_stim_5d	GECCO_female	Wald ratio	1	0.295396	0.924591	1.02411	0.973081	0.791233
ENSG00000246174	TN_5d	GECCO_female	Wald ratio	1	0.586361	0.975334	1.04516	1.00964	0.897485
ENSG00000153048	CD4_Memory_uns_0h	GECCO_female	Wald ratio	1	0.9583	0.966857	1.03619	1.00092	0.987924
ENSG00000196655	CD4_Naive_stim_16h	GECCO_female	Wald ratio	1	0.328763	0.983837	1.04986	1.01631	0.795192
ENSG00000240344	CD4_Naive_stim_16h	GECCO_female	Wald ratio	1	0.060686	0.998847	1.05396	1.02604	0.533996
ENSG00000100804	TCM_16h	GECCO_female	Wald ratio	1	0.0762739	0.994732	1.11102	1.05127	0.59989
ENSG00000123297	CD4_Naive_stim_40h	GECCO_female	Wald ratio	1	0.317311	0.91688	1.02854	0.971108	0.791233
ENSG00000103381	CD4_Naive_stim_5d	GECCO_female	Wald ratio	1	0.782824	0.967408	1.04496	1.00544	0.955364
ENSG00000172543	TEM_0h	GECCO_female	Wald ratio	1	0.085861	0.951366	1.00329	0.976984	0.59989
ENSG00000163040	CD4_Memory_stim_5d	GECCO_female	Wald ratio	1	0.546799	0.975733	1.04747	1.01096	0.889966
ENSG00000147421	TN_40h	GECCO_female	Wald ratio	1	0.979412	0.964842	1.03548	0.999535	0.993062
ENSG00000229043	CD4_Memory_uns_0h	GECCO_female	Wald ratio	1	0.38352	0.95369	1.0184	0.985513	0.809645
ENSG00000169738	TCM_0h	GECCO_female	Wald ratio	1	0.118238	0.992955	1.0646	1.02815	0.635062
ENSG00000124193	TN_40h	GECCO_female	Wald ratio	1	0.330658	0.971393	1.09005	1.02901	0.795192
ENSG00000221923	TCM_16h	GECCO_female	Wald ratio	1	0.346178	0.964936	1.0126	0.98848	0.804066
ENSG00000267458	TCM_16h	GECCO_female	Wald ratio	1	0.567709	0.950355	1.02832	0.988572	0.895564
ENSG00000166164	TN_cycling_5d	GECCO_female	Wald ratio	1	0.833035	0.966594	1.02776	0.996706	0.956568
ENSG00000065268	TN_IFN_5d	GECCO_female	Wald ratio	1	0.497409	0.974	1.05574	1.01405	0.859241
ENSG00000163599	TN_HSP_5d	GECCO_female	Wald ratio	1	0.384538	0.981706	1.04908	1.01483	0.809645
ENSG00000137944	TCM_5d	GECCO_female	Wald ratio	1	0.924402	0.958242	1.03947	0.998032	0.973215
ENSG00000133106	CD4_Naive_stim_16h	GECCO_female	Wald ratio	1	0.588231	0.940962	1.11327	1.0235	0.897485
ENSG00000197345	TEM_5d	GECCO_female	Wald ratio	1	0.607463	0.93588	1.03951	0.986333	0.902406
ENSG00000010626	CD4_Memory_stim_40h	GECCO_female	Wald ratio	1	0.6578	0.964085	1.05965	1.01074	0.91932
ENSG00000057608	CD4_Memory_stim_5d	GECCO_female	Wald ratio	1	0.527218	0.923808	1.04143	0.980856	0.877275
ENSG00000085871	TCM_0h	GECCO_female	Wald ratio	1	0.591798	0.980466	1.03519	1.00746	0.897485
ENSG00000164308	TCM_40h	GECCO_female	Wald ratio	1	0.792725	0.981045	1.02538	1.00297	0.955364
ENSG00000273611	TCM_5d	GECCO_female	Wald ratio	1	0.696754	0.968302	1.04938	1.00803	0.935132
ENSG00000137106	CD4_Memory_stim_16h	GECCO_female	Wald ratio	1	0.417257	0.953157	1.02009	0.986055	0.813308
ENSG00000277149	TEM_LA	GECCO_female	Wald ratio	1	0.371813	0.949476	1.01958	0.983902	0.809645
ENSG00000172345	CD4_Naive_stim_5d	GECCO_female	Wald ratio	1	0.939383	0.962772	1.04185	1.00153	0.980723
ENSG00000124614	TN_IFN_LA	GECCO_female	Wald ratio	1	0.12827	0.992921	1.05795	1.02492	0.637098
ENSG00000184752	TCM_16h	GECCO_female	Wald ratio	1	0.000611248	0.916281	0.976476	0.9459	0.0932977
ENSG00000083642	TN_16h	GECCO_female	Wald ratio	1	0.377367	0.938918	1.02417	0.980618	0.809645
ENSG00000109920	CD4_Naive_uns_0h	GECCO_female	Wald ratio	1	0.141403	0.984746	1.11377	1.04727	0.642055
ENSG00000172543	CD4_Memory_stim_16h	GECCO_female	Wald ratio	1	0.085861	0.907619	1.00641	0.955738	0.59989
ENSG00000141698	nTreg_40h	GECCO_female	Wald ratio	1	0.152876	0.937848	1.01009	0.973301	0.658358
ENSG00000112339	T_ER-stress_5d	GECCO_female	Wald ratio	1	0.275313	0.931302	1.02048	0.974872	0.777315
ENSG00000146386	TN_40h	GECCO_female	Wald ratio	1	0.386615	0.929746	1.02861	0.977929	0.809645
ENSG00000198468	TEM_HLApositive_40h	GECCO_female	Wald ratio	1	0.303286	0.952141	1.01538	0.983254	0.791233
ENSG00000138767	CD4_Naive_uns_0h	GECCO_female	Wald ratio	1	0.94661	0.976088	1.02286	0.999201	0.98117
ENSG00000135778	CD4_Memory_stim_16h	GECCO_female	Wald ratio	1	0.599087	0.962399	1.02236	0.991927	0.898012
ENSG00000005020	TEM_5d	GECCO_female	Wald ratio	1	0.00639696	1.01319	1.0834	1.04771	0.259044
ENSG00000159339	TN_40h	GECCO_female	Wald ratio	1	0.0904827	0.995295	1.06661	1.03034	0.610162
ENSG00000251661	TN_0h	GECCO_female	Wald ratio	1	0.658938	0.965846	1.02222	0.993633	0.919522
ENSG00000101751	CD4_Memory_stim_40h	GECCO_female	Wald ratio	1	0.485276	0.93756	1.03109	0.983214	0.852652
ENSG00000141698	CD4_Memory_stim_5d	GECCO_female	Wald ratio	1	0.152876	0.935753	1.01045	0.972384	0.658358
ENSG00000136717	TN_HSP_5d	GECCO_female	Wald ratio	1	0.900524	0.955528	1.04085	0.997276	0.969409
ENSG00000077984	TCM_5d	GECCO_female	Wald ratio	1	0.103322	0.931037	1.00661	0.968088	0.625525
ENSG00000261455	TN_40h	GECCO_female	Wald ratio	1	0.651709	0.966626	1.05576	1.01021	0.915617
ENSG00000091640	CD4_Naive_stim_5d	GECCO_female	Wald ratio	1	0.41865	0.977522	1.0562	1.0161	0.813308
ENSG00000197043	TCM_40h	GECCO_female	Wald ratio	1	0.171281	0.945772	1.00997	0.977342	0.675007
ENSG00000164008	TEM_40h	GECCO_female	Wald ratio	1	0.350648	0.97903	1.06154	1.01945	0.804066
ENSG00000130312	CD4_Memory_stim_40h	GECCO_female	Wald ratio	1	0.38352	0.943281	1.16402	1.04785	0.809645
ENSG00000255320	T_ER-stress_5d	GECCO_female	Wald ratio	1	0.0841187	0.995514	1.07383	1.03393	0.59989
ENSG00000197134	TN_16h	GECCO_female	Wald ratio	1	0.504985	0.947763	1.02677	0.986475	0.861024
ENSG00000164111	CD4_Naive_stim_40h	GECCO_female	Wald ratio	1	0.314137	0.978068	1.07144	1.02369	0.791233
ENSG00000113558	TN_0h	GECCO_female	Wald ratio	1	0.0982849	0.917446	1.00734	0.961344	0.615309
ENSG00000165171	nTreg_40h	GECCO_female	Wald ratio	1	0.0121906	0.939934	0.992448	0.965835	0.331358
ENSG00000119718	CD4_Naive_stim_40h	GECCO_female	Wald ratio	1	0.276491	0.938028	1.01846	0.977419	0.778701
ENSG00000166750	CD4_Memory_stim_5d	GECCO_female	Wald ratio	1	0.09656	0.994079	1.07478	1.03364	0.615309
ENSG00000100410	CD4_Memory_stim_5d	GECCO_female	Wald ratio	1	0.32897	0.971953	1.08861	1.02863	0.795192
ENSG00000100376	TN_LA	GECCO_female	Wald ratio	1	0.138184	0.939617	1.00867	0.973534	0.642055
ENSG00000100376	TEM_5d	GECCO_female	Wald ratio	1	0.138184	0.953274	1.00666	0.979602	0.642055
ENSG00000117533	TN_0h	GECCO_female	Wald ratio	1	0.352676	0.985982	1.04037	1.01281	0.805504
ENSG00000280670	CD4_Memory_stim_16h	GECCO_female	Wald ratio	1	0.109599	0.994379	1.05733	1.02537	0.627319
ENSG00000198912	CD4_Naive_stim_40h	GECCO_female	Wald ratio	1	0.934939	0.946421	1.05197	0.997801	0.979927
ENSG00000234745	T_ER-stress_5d	GECCO_female	Wald ratio	1	0.175542	0.959798	1.00752	0.983371	0.675529
ENSG00000006282	TN_IFN_40h	GECCO_female	Wald ratio	1	0.854721	0.960132	1.03431	0.99653	0.962885
ENSG00000245954	TN_IFN_40h	GECCO_female	Wald ratio	1	0.92613	0.96756	1.03692	1.00164	0.973215
ENSG00000103254	TN_40h	GECCO_female	Wald ratio	1	0.435797	0.945217	1.02458	0.984099	0.822546
ENSG00000136783	CD4_Naive_stim_40h	GECCO_female	Wald ratio	1	0.154313	0.921047	1.0131	0.965977	0.658358
ENSG00000156795	CD4_Naive_stim_5d	GECCO_female	Wald ratio	1	0.0184409	0.905524	0.990922	0.947262	0.350997
ENSG00000166140	TN_IFN_5d	GECCO_female	Wald ratio	1	0.108397	0.988949	1.11824	1.05161	0.627319
ENSG00000267458	CD4_Naive_uns_0h	GECCO_female	Wald ratio	1	0.558068	0.939696	1.03415	0.985791	0.890865
ENSG00000267080	CD4_Naive_stim_5d	GECCO_female	Wald ratio	1	0.735553	0.975585	1.03563	1.00516	0.947417
ENSG00000123600	CD4_Memory_uns_0h	GECCO_female	Wald ratio	1	0.750347	0.958365	1.03112	0.994078	0.951192
ENSG00000136003	CD4_Memory_stim_40h	GECCO_female	Wald ratio	1	0.296531	0.765995	1.08469	0.911521	0.791233
ENSG00000158161	CD4_Memory_stim_5d	GECCO_female	Wald ratio	1	0.0990758	0.994998	1.05999	1.02698	0.615309
ENSG00000148484	CD4_Memory_stim_40h	GECCO_female	Wald ratio	1	0.777477	0.867653	1.11203	0.982269	0.955364
ENSG00000139684	TCM_16h	GECCO_female	Wald ratio	1	0.50342	0.976205	1.05027	1.01256	0.859776
ENSG00000135778	TN_cycling_5d	GECCO_female	Wald ratio	1	0.586614	0.95249	1.02792	0.989485	0.897485
ENSG00000158525	CD4_Naive_stim_16h	GECCO_female	Wald ratio	1	0.317311	0.959262	1.01358	0.986047	0.791233
ENSG00000144567	CD4_Memory_uns_0h	GECCO_female	Wald ratio	1	0.435391	0.972554	1.06676	1.01857	0.822546
ENSG00000206503	CD4_Memory_stim_40h	GECCO_female	Wald ratio	1	0.0356015	0.94512	0.998036	0.971218	0.442206
ENSG00000111906	TN_0h	GECCO_female	Wald ratio	1	0.972805	0.959635	1.04358	1.00073	0.990653
ENSG00000013725	CD4_Naive_stim_40h	GECCO_female	Wald ratio	1	0.692797	0.955661	1.07063	1.01151	0.935132
ENSG00000161016	TN_0h	GECCO_female	Wald ratio	1	0.0794951	0.953656	1.00264	0.977842	0.59989
ENSG00000188732	CD4_Naive_stim_16h	GECCO_female	Wald ratio	1	0.689157	0.97524	1.03866	1.00645	0.935132
ENSG00000244752	TN_16h	GECCO_female	Wald ratio	1	0.615639	0.974498	1.01542	0.994746	0.904205
ENSG00000257497	TN_16h	GECCO_female	Wald ratio	1	0.594785	0.952628	1.0282	0.989694	0.897485
ENSG00000196139	CD4_Memory_uns_0h	GECCO_female	Wald ratio	1	0.44148	0.942824	1.02601	0.983536	0.822546
ENSG00000272211	TEM_0h	GECCO_female	Wald ratio	1	0.846698	0.970722	1.02468	0.997336	0.962284
ENSG00000086062	CD4_Memory_uns_0h	GECCO_female	Wald ratio	1	0.284869	0.95003	1.01518	0.982066	0.787559
ENSG00000156261	TN_IFN_5d	GECCO_female	Wald ratio	1	0.665022	0.962722	1.02454	0.99315	0.92181
ENSG00000150316	CD4_Naive_stim_40h	GECCO_female	Wald ratio	1	0.364998	0.97639	1.06712	1.02075	0.809645
ENSG00000181649	TEM_40h	GECCO_female	Wald ratio	1	0.180397	0.898527	1.02032	0.957491	0.675529
ENSG00000083642	CD4_Memory_stim_40h	GECCO_female	Wald ratio	1	0.377367	0.887075	1.04645	0.963474	0.809645
ENSG00000240065	CD4_Naive_stim_40h	GECCO_female	Wald ratio	1	0.925639	0.965217	1.03271	0.998392	0.973215
ENSG00000179632	CD4_Memory_uns_0h	GECCO_female	Wald ratio	1	0.0317249	1.00341	1.07718	1.03964	0.431165
ENSG00000036448	TEM_HLApositive_5d	GECCO_female	Wald ratio	1	0.417025	0.948264	1.02226	0.984565	0.813308
ENSG00000142856	TEM_5d	GECCO_female	Wald ratio	1	0.268129	0.948067	1.01493	0.980931	0.767726
ENSG00000159479	CD4_Memory_stim_40h	GECCO_female	Wald ratio	1	0.427006	0.905188	1.26538	1.07024	0.817843
ENSG00000171033	CD4_Memory_stim_40h	GECCO_female	Wald ratio	1	0.715737	0.968152	1.04827	1.00741	0.943582
ENSG00000086062	CD4_Naive_stim_5d	GECCO_female	Wald ratio	1	0.500243	0.976761	1.04935	1.0124	0.859241
ENSG00000188042	TEM_16h	GECCO_female	Wald ratio	1	0.713689	0.955188	1.06926	1.01061	0.943305
ENSG00000231925	TN_0h	GECCO_female	Wald ratio	1	0.781759	0.963929	1.05004	1.00607	0.955364
ENSG00000100336	TEM_5d	GECCO_female	Wald ratio	1	0.157684	0.930705	1.01172	0.970366	0.658358
ENSG00000204287	CD4_Naive_stim_16h	GECCO_female	Wald ratio	1	0.0127946	0.916487	0.989677	0.952379	0.332364
ENSG00000166796	TN_40h	GECCO_female	Wald ratio	1	0.914516	0.970991	1.02673	0.998473	0.973215
ENSG00000136717	CD4_Memory_stim_5d	GECCO_female	Wald ratio	1	0.900524	0.954587	1.04175	0.997218	0.969409
ENSG00000099977	TN_IFN_40h	GECCO_female	Wald ratio	1	0.828551	0.963493	1.04752	1.00463	0.955364
ENSG00000124193	CD4_Memory_stim_40h	GECCO_female	Wald ratio	1	0.351351	0.936674	1.20206	1.0611	0.804066
ENSG00000235978	CD4_Naive_stim_5d	GECCO_female	Wald ratio	1	0.221924	0.908659	1.02249	0.963894	0.726497
ENSG00000133106	TN_HSP_5d	GECCO_female	Wald ratio	1	0.592315	0.965014	1.06437	1.01348	0.897485
ENSG00000198771	TEM_5d	GECCO_female	Wald ratio	1	0.0321955	1.00558	1.13358	1.06766	0.434669
ENSG00000166750	TN_IFN_40h	GECCO_female	Wald ratio	1	0.09656	0.993184	1.08661	1.03885	0.615309
ENSG00000072756	CD4_Naive_stim_40h	GECCO_female	Wald ratio	1	0.378624	0.970958	1.08063	1.02433	0.809645
ENSG00000174652	CD4_Naive_uns_0h	GECCO_female	Wald ratio	1	0.417025	0.939892	1.02602	0.982011	0.813308
ENSG00000266472	CD4_Naive_stim_40h	GECCO_female	Wald ratio	1	0.283746	0.969908	1.10995	1.03757	0.787559
ENSG00000184752	TEM_5d	GECCO_female	Wald ratio	1	0.000731154	0.937517	0.98301	0.959994	0.0967195
ENSG00000173113	nTreg_16h	GECCO_female	Wald ratio	1	0.96455	0.950558	1.05449	1.00118	0.988995
ENSG00000164300	CD4_Memory_stim_16h	GECCO_female	Wald ratio	1	0.659085	0.945271	1.09306	1.01648	0.919522
ENSG00000266998	TN_0h	GECCO_female	Wald ratio	1	0.393692	0.94434	1.02279	0.982785	0.809645
ENSG00000158985	CD4_Memory_uns_0h	GECCO_female	Wald ratio	1	0.395176	0.980667	1.05068	1.01507	0.809645
ENSG00000029639	CD4_Naive_stim_40h	GECCO_female	Wald ratio	1	0.465435	0.962946	1.01742	0.989806	0.839699
ENSG00000130775	CD4_Naive_uns_0h	GECCO_female	Wald ratio	1	0.737086	0.981119	1.02731	1.00395	0.947417
ENSG00000173156	TN_40h	GECCO_female	Wald ratio	1	0.569663	0.967609	1.06166	1.01355	0.895564
ENSG00000115525	CD4_Memory_stim_16h	GECCO_female	Wald ratio	1	0.128207	0.979868	1.17509	1.07305	0.637098
ENSG00000144021	CD4_Naive_stim_40h	GECCO_female	Wald ratio	1	0.642083	0.947924	1.0906	1.01676	0.913232
ENSG00000259065	TN_5d	GECCO_female	Wald ratio	1	0.0402938	1.00193	1.08874	1.04443	0.474498
ENSG00000129055	TCM_40h	GECCO_female	Wald ratio	1	0.0159106	1.01009	1.10217	1.05512	0.332364
ENSG00000160194	TN_IFN_5d	GECCO_female	Wald ratio	1	0.887599	0.973766	1.03119	1.00207	0.968316
ENSG00000173660	TCM_16h	GECCO_female	Wald ratio	1	0.526516	0.967301	1.06715	1.016	0.877275
ENSG00000168653	TEM_5d	GECCO_female	Wald ratio	1	0.122536	0.991851	1.07139	1.03085	0.635062
ENSG00000135047	TCM_16h	GECCO_female	Wald ratio	1	0.12338	0.931893	1.00848	0.969432	0.635062
ENSG00000255328	TN_HSP_5d	GECCO_female	Wald ratio	1	0.329258	0.958253	1.0144	0.985928	0.795192
ENSG00000231500	CD4_Naive_stim_16h	GECCO_female	Wald ratio	1	0.162765	0.985774	1.08896	1.03609	0.6608
ENSG00000011485	TCM_16h	GECCO_female	Wald ratio	1	0.859012	0.94578	1.06914	1.00557	0.965009
ENSG00000154719	TCM_16h	GECCO_female	Wald ratio	1	0.893594	0.959356	1.04872	1.00304	0.968316
ENSG00000090487	CD4_Memory_stim_16h	GECCO_female	Wald ratio	1	0.927056	0.934394	1.07735	1.00333	0.97393
ENSG00000181649	TEM_16h	GECCO_female	Wald ratio	1	0.180397	0.922465	1.01529	0.967766	0.675529
ENSG00000163519	CD4_Naive_uns_0h	GECCO_female	Wald ratio	1	0.284724	0.978958	1.07506	1.02588	0.787559
ENSG00000187231	CD4_Memory_stim_5d	GECCO_female	Wald ratio	1	0.166466	0.942329	1.01029	0.975719	0.669323
ENSG00000115350	CD4_Memory_stim_16h	GECCO_female	Wald ratio	1	0.348954	0.942933	1.02098	0.981179	0.804066
ENSG00000198130	TN_cycling_40h	GECCO_female	Wald ratio	1	0.88345	0.949025	1.06266	1.00424	0.968214
ENSG00000167766	TN_0h	GECCO_female	Wald ratio	1	0.984253	0.958744	1.04393	1.00043	0.994355
ENSG00000153551	CD4_Memory_uns_0h	GECCO_female	Wald ratio	1	0.245331	0.944291	1.01477	0.978894	0.744696
ENSG00000136250	TN_0h	GECCO_female	Wald ratio	1	0.542344	0.973792	1.05181	1.01205	0.88846
ENSG00000134809	CD4_Memory_uns_0h	GECCO_female	Wald ratio	1	0.136764	0.99231	1.05801	1.02463	0.642055
ENSG00000134809	CD4_Memory_stim_40h	GECCO_female	Wald ratio	1	0.175845	0.974036	1.15462	1.06049	0.675529
ENSG00000172057	TN_0h	GECCO_female	Wald ratio	1	0.902391	0.962966	1.03385	0.99778	0.969742
ENSG00000135047	TN_NFKB	GECCO_female	Wald ratio	1	0.12338	0.927839	1.00901	0.967574	0.635062
ENSG00000164008	TN_40h	GECCO_female	Wald ratio	1	0.290692	0.962058	1.01165	0.986543	0.791233
ENSG00000074201	TN_0h	GECCO_female	Wald ratio	1	0.356149	0.979244	1.06002	1.01883	0.807184
ENSG00000101158	TCM_40h	GECCO_female	Wald ratio	1	0.0875073	0.938167	1.00438	0.97071	0.59989
ENSG00000074319	CD4_Memory_stim_5d	GECCO_female	Wald ratio	1	0.781183	0.971168	1.03969	1.00484	0.955364
ENSG00000151470	CD4_Naive_stim_5d	GECCO_female	Wald ratio	1	0.256127	0.929549	1.01965	0.973556	0.759523
ENSG00000164941	CD4_Naive_stim_5d	GECCO_female	Wald ratio	1	0.239407	0.930594	1.01813	0.973379	0.744696
ENSG00000011590	CD4_Naive_stim_16h	GECCO_female	Wald ratio	1	0.831803	0.942421	1.0765	1.00723	0.955795
ENSG00000123219	TN_IFN_40h	GECCO_female	Wald ratio	1	0.52621	0.960642	1.0817	1.01938	0.877275
ENSG00000274979	CD4_Memory_uns_0h	GECCO_female	Wald ratio	1	0.69462	0.963535	1.02506	0.99382	0.935132
ENSG00000182742	CD4_Naive_uns_0h	GECCO_female	Wald ratio	1	0.824141	0.962985	1.0485	1.00483	0.955364
ENSG00000160213	TEM_HLApositive_40h	GECCO_female	Wald ratio	1	0.0160069	0.922303	0.991726	0.956385	0.332364
ENSG00000260708	CD4_Naive_uns_0h	GECCO_female	Wald ratio	1	0.587644	0.981274	1.03393	1.00726	0.897485
ENSG00000123297	TCM_16h	GECCO_female	Wald ratio	1	0.406577	0.933177	1.02841	0.979637	0.813308
ENSG00000132792	TN_IFN_5d	GECCO_female	Wald ratio	1	0.85961	0.949486	1.0442	0.995719	0.965009
ENSG00000198060	CD4_Naive_stim_40h	GECCO_female	Wald ratio	1	0.376933	0.972805	1.07555	1.02289	0.809645
ENSG00000135541	TN_5d	GECCO_female	Wald ratio	1	0.174267	0.906645	1.01792	0.960672	0.675529
ENSG00000147421	CD4_Memory_stim_40h	GECCO_female	Wald ratio	1	0.979412	0.957807	1.04288	0.99944	0.993062
ENSG00000129422	CD4_Naive_stim_5d	GECCO_female	Wald ratio	1	0.946523	0.961821	1.03702	0.998713	0.98117
ENSG00000163931	TEM_40h	GECCO_female	Wald ratio	1	0.275539	0.924734	1.02256	0.972417	0.777315
ENSG00000146066	CD4_Memory_stim_16h	GECCO_female	Wald ratio	1	0.81321	0.950813	1.04038	0.994588	0.955364
ENSG00000171488	CD4_Naive_uns_0h	GECCO_female	Wald ratio	1	0.733536	0.955003	1.06758	1.00972	0.947417
ENSG00000123600	TN_IFN_5d	GECCO_female	Wald ratio	1	0.943423	0.938981	1.06031	0.997802	0.980723
ENSG00000100949	CD4_Naive_stim_5d	GECCO_female	Wald ratio	1	0.697654	0.953025	1.07455	1.01197	0.935132
ENSG00000159479	CD4_Naive_stim_5d	GECCO_female	Wald ratio	1	0.38352	0.965179	1.09657	1.02878	0.809645
ENSG00000119969	CD4_Naive_stim_16h	GECCO_female	Wald ratio	1	0.0496188	1.00006	1.07897	1.03877	0.505088
ENSG00000140682	TN_IFN_5d	GECCO_female	Wald ratio	1	0.21602	0.989856	1.04613	1.0176	0.715225
ENSG00000161055	CD4_Naive_uns_0h	GECCO_female	Wald ratio	1	0.425179	0.986041	1.0339	1.00969	0.816019
ENSG00000177465	TN_40h	GECCO_female	Wald ratio	1	0.584542	0.963686	1.02107	0.991965	0.897485
ENSG00000166796	TM_ER-stress_40h	GECCO_female	Wald ratio	1	0.914516	0.973814	1.02406	0.998623	0.973215
ENSG00000144815	CD4_Memory_stim_5d	GECCO_female	Wald ratio	1	0.821541	0.949204	1.0679	1.0068	0.955364
ENSG00000272211	TEM_LA	GECCO_female	Wald ratio	1	0.229188	0.943665	1.01399	0.978194	0.729961
ENSG00000112667	TN_IFN_40h	GECCO_female	Wald ratio	1	0.795928	0.9711	1.03898	1.00447	0.955364
ENSG00000214026	TCM_16h	GECCO_female	Wald ratio	1	0.0117004	0.939575	0.992227	0.965542	0.325934
ENSG00000278311	TN_16h	GECCO_female	Wald ratio	1	0.696754	0.959763	1.06338	1.01024	0.935132
ENSG00000205078	TN_5d	GECCO_female	Wald ratio	1	0.535683	0.966454	1.06785	1.01589	0.8854
ENSG00000180104	TEM_16h	GECCO_female	Wald ratio	1	0.173479	0.9869	1.07587	1.03042	0.675529
ENSG00000165410	TN_40h	GECCO_female	Wald ratio	1	0.180107	0.984528	1.08661	1.03431	0.675529
ENSG00000181649	TCM_5d	GECCO_female	Wald ratio	1	0.180397	0.897797	1.02048	0.957175	0.675529
ENSG00000139344	CD4_Memory_stim_40h	GECCO_female	Wald ratio	1	0.115843	0.994456	1.05198	1.02281	0.632356
ENSG00000175634	TN_40h	GECCO_female	Wald ratio	1	0.569801	0.944376	1.10957	1.02365	0.895564
ENSG00000254682	TM_ER-stress_40h	GECCO_female	Wald ratio	1	0.277293	0.914622	1.02592	0.968675	0.778796
ENSG00000055950	CD4_Memory_stim_40h	GECCO_female	Wald ratio	1	0.097559	0.975781	1.33972	1.14336	0.615309
ENSG00000197043	TEM_16h	GECCO_female	Wald ratio	1	0.171281	0.912438	1.01643	0.963032	0.675007
ENSG00000105939	TCM_0h	GECCO_female	Wald ratio	1	0.538677	0.967619	1.01735	0.992171	0.8854
ENSG00000214078	TN_0h	GECCO_female	Wald ratio	1	0.396091	0.960081	1.01625	0.987767	0.809645
ENSG00000160310	TCM_LA	GECCO_female	Wald ratio	1	0.150012	0.989962	1.06811	1.02829	0.656725
ENSG00000176974	TCM_40h	GECCO_female	Wald ratio	1	0.949106	0.946701	1.05266	0.998274	0.981364
ENSG00000269893	TN_0h	GECCO_female	Wald ratio	1	0.816628	0.974543	1.02054	0.997276	0.955364
ENSG00000142632	TEM_40h	GECCO_female	Wald ratio	1	0.0131099	0.922606	0.990598	0.955997	0.332364
ENSG00000129925	TEM_5d	GECCO_female	Wald ratio	1	0.203576	0.988562	1.05547	1.02147	0.697361
ENSG00000006282	TM_ER-stress_40h	GECCO_female	Wald ratio	1	0.854721	0.952549	1.04113	0.995855	0.962885
ENSG00000136240	CD4_Memory_stim_5d	GECCO_female	Wald ratio	1	0.19176	0.988413	1.05986	1.02351	0.675529
ENSG00000115364	CD4_Memory_stim_5d	GECCO_female	Wald ratio	1	0.442042	0.969726	1.07296	1.02004	0.822546
ENSG00000142856	TCM_16h	GECCO_female	Wald ratio	1	0.268129	0.986286	1.05093	1.0181	0.767726
ENSG00000100299	CD4_Naive_stim_5d	GECCO_female	Wald ratio	1	0.5266	0.965015	1.01839	0.991342	0.877275
ENSG00000160856	CD4_Memory_stim_40h	GECCO_female	Wald ratio	1	0.735186	0.958914	1.03005	0.993845	0.947417
ENSG00000220205	CD4_Memory_stim_16h	GECCO_female	Wald ratio	1	0.908875	0.917984	1.10097	1.00532	0.972595
ENSG00000136240	TN_0h	GECCO_female	Wald ratio	1	0.121377	0.99448	1.0484	1.02108	0.635062
ENSG00000244879	CD4_Naive_stim_40h	GECCO_female	Wald ratio	1	0.679362	0.956691	1.0703	1.0119	0.929192
ENSG00000145348	TN_40h	GECCO_female	Wald ratio	1	0.707147	0.951256	1.03448	0.991994	0.939823
ENSG00000100299	TN_5d	GECCO_female	Wald ratio	1	0.5266	0.956154	1.02321	0.989112	0.877275
ENSG00000124614	CD4_Naive_stim_5d	GECCO_female	Wald ratio	1	0.12827	0.993158	1.05594	1.02407	0.637098
ENSG00000265148	CD4_Naive_stim_40h	GECCO_female	Wald ratio	1	0.00471564	0.905588	0.982218	0.943125	0.212716
ENSG00000141560	CD4_Naive_stim_40h	GECCO_female	Wald ratio	1	0.971305	0.966336	1.03616	1.00064	0.990169
ENSG00000131979	CD4_Memory_stim_40h	GECCO_female	Wald ratio	1	0.757769	0.933921	1.09845	1.01285	0.953886
ENSG00000105193	TEM_40h	GECCO_female	Wald ratio	1	0.614615	0.943974	1.03468	0.988285	0.904205
ENSG00000204644	nTreg_16h	GECCO_female	Wald ratio	1	0.00275989	1.0144	1.07093	1.04228	0.184844
ENSG00000137193	TCM_5d	GECCO_female	Wald ratio	1	0.426253	0.967905	1.08026	1.02254	0.816796
ENSG00000162704	CD4_Naive_uns_0h	GECCO_female	Wald ratio	1	0.703736	0.952779	1.03319	0.992171	0.93938
ENSG00000164308	CD4_Memory_stim_5d	GECCO_female	Wald ratio	1	0.792725	0.98081	1.0257	1.003	0.955364
ENSG00000161016	HSP_16h	GECCO_female	Wald ratio	1	0.0794951	0.930552	1.00401	0.966582	0.59989
ENSG00000117533	TCM_0h	GECCO_female	Wald ratio	1	0.36812	0.980831	1.05361	1.01657	0.809645
ENSG00000168899	TEM_5d	GECCO_female	Wald ratio	1	0.995823	0.963062	1.03856	1.0001	0.997582
ENSG00000244752	TCM_16h	GECCO_female	Wald ratio	1	0.615639	0.974081	1.01567	0.99466	0.904205
ENSG00000167766	TEM_0h	GECCO_female	Wald ratio	1	0.65212	0.94675	1.03485	0.98982	0.915617
ENSG00000175691	CD4_Naive_stim_40h	GECCO_female	Wald ratio	1	0.592446	0.95789	1.02487	0.990813	0.897485
ENSG00000239213	CD4_Naive_stim_40h	GECCO_female	Wald ratio	1	0.605151	0.974246	1.04581	1.00939	0.901142
ENSG00000130414	TCM_5d	GECCO_female	Wald ratio	1	0.138076	0.917793	1.01196	0.963725	0.642055
ENSG00000147421	CD4_Naive_stim_16h	GECCO_female	Wald ratio	1	0.979412	0.965627	1.03466	0.999546	0.993062
ENSG00000112308	TN_40h	GECCO_female	Wald ratio	1	0.0267033	1.0081	1.14067	1.07234	0.413549
ENSG00000183891	CD4_Memory_stim_40h	GECCO_female	Wald ratio	1	0.0208528	0.929808	0.994042	0.961389	0.364557
ENSG00000203760	TN_40h	GECCO_female	Wald ratio	1	0.552376	0.895055	1.2304	1.04942	0.890865
ENSG00000138744	CD4_Naive_stim_16h	GECCO_female	Wald ratio	1	0.814952	0.962689	1.04952	1.00517	0.955364
ENSG00000129055	CD4_Naive_uns_0h	GECCO_female	Wald ratio	1	0.0159106	1.01016	1.10299	1.05556	0.332364
ENSG00000206573	TN_NFKB	GECCO_female	Wald ratio	1	0.691176	0.957313	1.06802	1.01115	0.935132
ENSG00000134809	TN_IFN_5d	GECCO_female	Wald ratio	1	0.175845	0.990401	1.05412	1.02177	0.675529
ENSG00000104427	CD4_Memory_uns_0h	GECCO_female	Wald ratio	1	0.481344	0.974388	1.05658	1.01465	0.848796
ENSG00000168765	TEM_0h	GECCO_female	Wald ratio	1	0.46668	0.978466	1.04864	1.01294	0.839699
ENSG00000041357	TCM_40h	GECCO_female	Wald ratio	1	0.141175	0.946218	1.0079	0.976573	0.642055
ENSG00000131981	TEM_5d	GECCO_female	Wald ratio	1	0.205446	0.946591	1.01187	0.978688	0.698793
ENSG00000188735	CD4_Memory_stim_5d	GECCO_female	Wald ratio	1	0.0984991	0.995092	1.05943	1.02676	0.615309
ENSG00000272501	TEM_16h	GECCO_female	Wald ratio	1	0.837046	0.971385	1.03649	1.00341	0.960062
ENSG00000114054	CD4_Naive_stim_5d	GECCO_female	Wald ratio	1	0.042481	1.00239	1.14828	1.07286	0.486051
ENSG00000105939	TN_16h	GECCO_female	Wald ratio	1	0.538677	0.966431	1.018	0.99188	0.8854
ENSG00000214026	TN_16h	GECCO_female	Wald ratio	1	0.0117004	0.933487	0.991419	0.962017	0.325934
ENSG00000186184	TN_16h	GECCO_female	Wald ratio	1	0.398961	0.974162	1.06794	1.01997	0.809645
ENSG00000142856	TN_IFN_5d	GECCO_female	Wald ratio	1	0.271332	0.934072	1.01935	0.975781	0.773828
ENSG00000138363	CD4_Naive_stim_5d	GECCO_female	Wald ratio	1	0.553112	0.955757	1.0882	1.01983	0.890865
ENSG00000079263	CD4_Naive_stim_5d	GECCO_female	Wald ratio	1	0.061254	0.99812	1.08503	1.04067	0.537207
ENSG00000147419	TEM_40h	GECCO_female	Wald ratio	1	0.867632	0.942771	1.05095	0.995392	0.965009
ENSG00000124614	TN_0h	GECCO_female	Wald ratio	1	0.382812	0.983616	1.04398	1.01335	0.809645
ENSG00000214087	CD4_Memory_stim_5d	GECCO_female	Wald ratio	1	0.875836	0.974047	1.03133	1.00228	0.965009
ENSG00000125629	CD4_Memory_stim_5d	GECCO_female	Wald ratio	1	0.888075	0.924067	1.09548	1.00613	0.968316
ENSG00000160213	CD4_Naive_stim_16h	GECCO_female	Wald ratio	1	0.187758	0.945814	1.01099	0.977857	0.675529
ENSG00000181649	CD4_Naive_stim_40h	GECCO_female	Wald ratio	1	0.180397	0.930851	1.01357	0.971328	0.675529
ENSG00000136371	CD4_Naive_stim_5d	GECCO_female	Wald ratio	1	0.448838	0.972051	1.06614	1.01801	0.827976
ENSG00000277791	TN_40h	GECCO_female	Wald ratio	1	0.713136	0.944655	1.03972	0.991048	0.943203
ENSG00000206503	TCM_LA	GECCO_female	Wald ratio	1	0.0388118	0.93638	0.998268	0.966829	0.465331
ENSG00000183049	TCM_5d	GECCO_female	Wald ratio	1	0.217802	0.894842	1.02565	0.958015	0.7173
ENSG00000182919	TCM_40h	GECCO_female	Wald ratio	1	0.480788	0.97713	1.05036	1.01308	0.848191
ENSG00000160213	TN_HSP_5d	GECCO_female	Wald ratio	1	0.014605	0.921996	0.991146	0.955946	0.332364
ENSG00000119471	TN_HSP_5d	GECCO_female	Wald ratio	1	0.696484	0.95415	1.03185	0.99224	0.935132
ENSG00000204308	CD4_Memory_stim_5d	GECCO_female	Wald ratio	1	0.339173	0.970307	1.09147	1.02911	0.799529
ENSG00000109133	CD4_Naive_stim_16h	GECCO_female	Wald ratio	1	0.392261	0.897071	1.04353	0.967533	0.809645
ENSG00000226266	CD4_Memory_stim_16h	GECCO_female	Wald ratio	1	0.943057	0.966371	1.03748	1.00129	0.980723
ENSG00000258181	CD4_Memory_stim_5d	GECCO_female	Wald ratio	1	0.588441	0.96456	1.02068	0.992224	0.897485
ENSG00000107020	TN_16h	GECCO_female	Wald ratio	1	0.907933	0.959872	1.03706	0.997721	0.972595
ENSG00000158525	TN_IFN_40h	GECCO_female	Wald ratio	1	0.317311	0.960471	1.01317	0.986467	0.791233
ENSG00000189306	TN_IFN_40h	GECCO_female	Wald ratio	1	0.570941	0.959207	1.02323	0.990703	0.895564
ENSG00000124588	TN_5d	GECCO_female	Wald ratio	1	0.0819214	0.94003	1.00369	0.971339	0.59989
ENSG00000224877	TN_NFKB	GECCO_female	Wald ratio	1	0.112692	0.924388	1.00832	0.965443	0.630009
ENSG00000214078	TN_16h	GECCO_female	Wald ratio	1	0.396091	0.967025	1.01336	0.98992	0.809645
ENSG00000131979	TN_40h	GECCO_female	Wald ratio	1	0.859924	0.962998	1.0462	1.00374	0.965009
ENSG00000164008	CD4_Naive_stim_5d	GECCO_female	Wald ratio	1	0.350648	0.986249	1.03979	1.01267	0.804066
ENSG00000240344	TEM_HLApositive_5d	GECCO_female	Wald ratio	1	0.060686	0.998698	1.06112	1.02944	0.533996
ENSG00000142684	TN_IFN_5d	GECCO_female	Wald ratio	1	0.367464	0.983533	1.04589	1.01423	0.809645
ENSG00000131979	CD4_Naive_stim_5d	GECCO_female	Wald ratio	1	0.859924	0.946835	1.06763	1.00542	0.965009
ENSG00000134202	TEM_16h	GECCO_female	Wald ratio	1	0.87905	0.975814	1.02902	1.00206	0.965009
ENSG00000170291	TN_NFKB	GECCO_female	Wald ratio	1	0.499005	0.977523	1.04778	1.01204	0.859241
ENSG00000254397	TEM_16h	GECCO_female	Wald ratio	1	0.193097	0.950899	1.01022	0.98011	0.675756
ENSG00000100075	CD4_Naive_stim_16h	GECCO_female	Wald ratio	1	0.131825	0.99415	1.04592	1.01971	0.642055
ENSG00000171202	TN_40h	GECCO_female	Wald ratio	1	0.139893	0.93434	1.00961	0.971245	0.642055
ENSG00000047662	CD4_Naive_stim_16h	GECCO_female	Wald ratio	1	0.0864763	0.996823	1.04874	1.02245	0.59989
ENSG00000125877	TEM_5d	GECCO_female	Wald ratio	1	0.397755	0.916593	1.0352	0.974092	0.809645
ENSG00000273611	TEM_16h	GECCO_female	Wald ratio	1	0.953435	0.911154	1.1038	1.00286	0.983547
ENSG00000119411	CD4_Naive_stim_40h	GECCO_female	Wald ratio	1	0.861764	0.952145	1.06035	1.00479	0.965009
ENSG00000198586	TN_5d	GECCO_female	Wald ratio	1	0.437617	0.93145	1.0312	0.980056	0.822546
ENSG00000099977	TCM_40h	GECCO_female	Wald ratio	1	0.828551	0.973079	1.03466	1.0034	0.955364
ENSG00000220205	CD4_Memory_stim_5d	GECCO_female	Wald ratio	1	0.863458	0.909044	1.08326	0.992337	0.965009
ENSG00000123297	TN_5d	GECCO_female	Wald ratio	1	0.896222	0.948719	1.04715	0.996721	0.968316
ENSG00000146386	TN_16h	GECCO_female	Wald ratio	1	0.386615	0.95881	1.01642	0.987196	0.809645
ENSG00000158161	TN_16h	GECCO_female	Wald ratio	1	0.0990758	0.995428	1.05468	1.02463	0.615309
ENSG00000271964	CD4_Naive_uns_0h	GECCO_female	Wald ratio	1	0.868382	0.975665	1.02101	0.998081	0.965009
ENSG00000105968	CD4_Memory_stim_5d	GECCO_female	Wald ratio	1	0.966764	0.918257	1.08516	0.998226	0.989964
ENSG00000170889	CD4_Naive_uns_0h	GECCO_female	Wald ratio	1	0.112804	0.940126	1.00654	0.972766	0.630009
ENSG00000159445	TN_0h	GECCO_female	Wald ratio	1	0.215935	0.988114	1.05433	1.02069	0.715225
ENSG00000181649	CD4_Naive_stim_16h	GECCO_female	Wald ratio	1	0.180397	0.908351	1.01824	0.961727	0.675529
ENSG00000136045	CD4_Memory_stim_16h	GECCO_female	Wald ratio	1	0.0664277	0.995328	1.1535	1.0715	0.565099
ENSG00000104219	TCM_0h	GECCO_female	Wald ratio	1	0.412877	0.956537	1.01842	0.986991	0.813308
ENSG00000266472	TCM_40h	GECCO_female	Wald ratio	1	0.328308	0.96508	1.11213	1.036	0.795192
ENSG00000100116	CD4_Naive_stim_5d	GECCO_female	Wald ratio	1	0.65271	0.965938	1.05687	1.01038	0.915617
ENSG00000235750	CD4_Memory_stim_5d	GECCO_female	Wald ratio	1	0.154313	0.991633	1.05453	1.0226	0.658358
ENSG00000196126	TN_0h	GECCO_female	Wald ratio	1	0.177016	0.933782	1.01271	0.972444	0.675529
ENSG00000183648	CD4_Naive_stim_5d	GECCO_female	Wald ratio	1	0.763132	0.935603	1.05003	0.991168	0.953886
ENSG00000159228	CD4_Naive_stim_40h	GECCO_female	Wald ratio	1	0.821481	0.959057	1.05409	1.00545	0.955364
ENSG00000135916	CD4_Naive_stim_40h	GECCO_female	Wald ratio	1	0.700522	0.936971	1.04471	0.989377	0.937455
ENSG00000162620	TCM_16h	GECCO_female	Wald ratio	1	0.669765	0.951074	1.03276	0.991076	0.923866
ENSG00000166750	TEM_5d	GECCO_female	Wald ratio	1	0.108948	0.992746	1.07535	1.03322	0.627319
ENSG00000055950	TN_16h	GECCO_female	Wald ratio	1	0.119657	0.994253	1.05147	1.02246	0.635062
ENSG00000176476	CD4_Memory_stim_5d	GECCO_female	Wald ratio	1	0.393692	0.942326	1.02365	0.982149	0.809645
ENSG00000036257	CD4_Naive_stim_16h	GECCO_female	Wald ratio	1	0.718627	0.905532	1.07081	0.984709	0.944588
ENSG00000029639	TN_40h	GECCO_female	Wald ratio	1	0.465435	0.9663	1.0158	0.990741	0.839699
ENSG00000168275	TN_HSP_5d	GECCO_female	Wald ratio	1	0.22504	0.987721	1.0539	1.02028	0.727849
ENSG00000173917	CD4_Naive_uns_0h	GECCO_female	Wald ratio	1	0.394152	0.984139	1.04142	1.01237	0.809645
ENSG00000163171	CD4_Naive_stim_40h	GECCO_female	Wald ratio	1	0.0310164	0.898783	0.99491	0.945626	0.423942
ENSG00000175575	CD4_Naive_stim_5d	GECCO_female	Wald ratio	1	0.971955	0.959404	1.04389	1.00076	0.990169
ENSG00000269893	TN_LA	GECCO_female	Wald ratio	1	0.816628	0.947419	1.04351	0.994302	0.955364
ENSG00000214087	CD4_Memory_uns_0h	GECCO_female	Wald ratio	1	0.741898	0.974253	1.0373	1.00528	0.949515
ENSG00000120915	CD4_Memory_stim_40h	GECCO_female	Wald ratio	1	0.766693	0.92129	1.06229	0.989279	0.953886
ENSG00000114054	CD4_Naive_stim_40h	GECCO_female	Wald ratio	1	0.0946371	0.989951	1.13553	1.06024	0.615309
ENSG00000227191	CD4_Memory_stim_5d	GECCO_female	Wald ratio	1	0.431677	0.929498	1.03174	0.979285	0.822546
ENSG00000179218	CD4_Memory_stim_40h	GECCO_female	Wald ratio	1	0.567709	0.864015	1.30534	1.062	0.895564
ENSG00000196151	CD4_Memory_stim_16h	GECCO_female	Wald ratio	1	0.411402	0.948874	1.02171	0.984621	0.813308
ENSG00000107099	TCM_0h	GECCO_female	Wald ratio	1	0.388851	0.939704	1.0245	0.981187	0.809645
ENSG00000176974	TN_5d	GECCO_female	Wald ratio	1	0.949106	0.949169	1.05009	0.998356	0.981364
ENSG00000254635	CD4_Naive_stim_5d	GECCO_female	Wald ratio	1	0.868576	0.962634	1.04614	1.00352	0.965009
ENSG00000139428	TN_40h	GECCO_female	Wald ratio	1	0.637691	0.973093	1.04553	1.00866	0.912469
ENSG00000143198	TN_cycling_40h	GECCO_female	Wald ratio	1	0.14036	0.942321	1.00843	0.974817	0.642055
ENSG00000197928	CD4_Naive_stim_5d	GECCO_female	Wald ratio	1	0.77373	0.9576	1.03277	0.994473	0.953886
ENSG00000142686	TCM_16h	GECCO_female	Wald ratio	1	0.805056	0.937458	1.05142	0.992803	0.955364
ENSG00000043514	TN_40h	GECCO_female	Wald ratio	1	0.704343	0.965577	1.02395	0.994334	0.939558
ENSG00000140682	TN_cycling_5d	GECCO_female	Wald ratio	1	0.256173	0.986511	1.05231	1.01888	0.759523
ENSG00000166503	TN_40h	GECCO_female	Wald ratio	1	0.852525	0.9582	1.03593	0.996308	0.962885
ENSG00000127952	CD4_Naive_stim_40h	GECCO_female	Wald ratio	1	0.0450408	0.941283	0.999324	0.96987	0.486051
ENSG00000164032	CD4_Naive_stim_16h	GECCO_female	Wald ratio	1	0.768949	0.889189	1.17217	1.02092	0.953886
ENSG00000101158	CD4_Naive_stim_5d	GECCO_female	Wald ratio	1	0.0875073	0.933332	1.00474	0.968377	0.59989
ENSG00000107521	CD4_Naive_uns_0h	GECCO_female	Wald ratio	1	0.374063	0.976438	1.06547	1.01999	0.809645
ENSG00000100376	TEM_0h	GECCO_female	Wald ratio	1	0.138184	0.957906	1.00598	0.98165	0.642055
ENSG00000143870	CD4_Memory_stim_40h	GECCO_female	Wald ratio	1	0.253098	0.879379	1.6292	1.19695	0.755771
ENSG00000101181	TN_IFN_5d	GECCO_female	Wald ratio	1	0.141287	0.987893	1.08922	1.03732	0.642055
ENSG00000147421	CD4_Memory_stim_16h	GECCO_female	Wald ratio	1	0.979412	0.95722	1.0435	0.999432	0.993062
ENSG00000188820	TEM_5d	GECCO_female	Wald ratio	1	0.342272	0.941391	1.02119	0.98048	0.800416
ENSG00000110665	CD4_Memory_stim_40h	GECCO_female	Wald ratio	1	0.0127973	1.00707	1.06103	1.0337	0.332364
ENSG00000188735	TN_40h	GECCO_female	Wald ratio	1	0.0984991	0.992528	1.092	1.04108	0.615309
ENSG00000130414	TN_0h	GECCO_female	Wald ratio	1	0.330567	0.954059	1.01595	0.98452	0.795192
ENSG00000123179	TN_40h	GECCO_female	Wald ratio	1	0.901745	0.976627	1.02719	1.00159	0.969742
ENSG00000148484	TN_5d	GECCO_female	Wald ratio	1	0.530794	0.962539	1.01987	0.990791	0.881768
ENSG00000137814	TN_40h	GECCO_female	Wald ratio	1	0.0934605	0.99269	1.09904	1.04451	0.615309
ENSG00000130414	CD4_Naive_stim_16h	GECCO_female	Wald ratio	1	0.138076	0.897704	1.01506	0.954582	0.642055
ENSG00000163933	TN_40h	GECCO_female	Wald ratio	1	0.918606	0.935215	1.07718	1.00369	0.973215
ENSG00000170889	nTreg_0h	GECCO_female	Wald ratio	1	0.112804	0.94027	1.00652	0.972832	0.630009
ENSG00000158161	TN_cycling_40h	GECCO_female	Wald ratio	1	0.383892	0.977028	1.06226	1.01875	0.809645
ENSG00000165714	CD4_Naive_stim_40h	GECCO_female	Wald ratio	1	0.0234106	1.00789	1.11447	1.05984	0.38744
ENSG00000146386	TN_NFKB	GECCO_female	Wald ratio	1	0.386615	0.957046	1.01715	0.986639	0.809645
ENSG00000245954	CD4_Memory_stim_40h	GECCO_female	Wald ratio	1	0.92613	0.967635	1.03683	1.00163	0.973215
ENSG00000142856	TEM_40h	GECCO_female	Wald ratio	1	0.268129	0.917677	1.02417	0.969461	0.767726
ENSG00000158985	TCM_16h	GECCO_female	Wald ratio	1	0.395176	0.969768	1.08084	1.0238	0.809645
ENSG00000033178	TCM_40h	GECCO_female	Wald ratio	1	0.303584	0.985316	1.04862	1.01648	0.791233
ENSG00000229124	CD4_Naive_stim_5d	GECCO_female	Wald ratio	1	0.910949	0.964689	1.03259	0.998061	0.973215
ENSG00000268001	TN_40h	GECCO_female	Wald ratio	1	0.994133	0.971967	1.02862	0.999894	0.997149
ENSG00000197043	TEM_5d	GECCO_female	Wald ratio	1	0.171281	0.909217	1.01707	0.961633	0.675007
ENSG00000063660	TEM_16h	GECCO_female	Wald ratio	1	0.843684	0.965549	1.04384	1.00393	0.961325
ENSG00000173660	CD4_Memory_uns_0h	GECCO_female	Wald ratio	1	0.243345	0.977492	1.09387	1.03404	0.744696
ENSG00000103550	CD4_Naive_uns_0h	GECCO_female	Wald ratio	1	0.351035	0.979661	1.05956	1.01883	0.804066
ENSG00000060069	TCM_5d	GECCO_female	Wald ratio	1	0.786519	0.955395	1.03515	0.994476	0.955364
ENSG00000164008	CD4_Naive_stim_16h	GECCO_female	Wald ratio	1	0.282789	0.986363	1.04815	1.01679	0.787559
ENSG00000229124	TEM_5d	GECCO_female	Wald ratio	1	0.936237	0.957221	1.04859	1.00186	0.979927
ENSG00000226899	CD4_Memory_uns_0h	GECCO_female	Wald ratio	1	0.155205	0.993979	1.03864	1.01607	0.658358
ENSG00000076924	TCM_40h	GECCO_female	Wald ratio	1	0.1189	0.919855	1.00955	0.963661	0.635062
ENSG00000151552	CD4_Memory_stim_16h	GECCO_female	Wald ratio	1	0.0920178	0.938406	1.00481	0.971041	0.613712
ENSG00000162620	TCM_5d	GECCO_female	Wald ratio	1	0.669765	0.959038	1.02724	0.992554	0.923866
ENSG00000187624	TCM_0h	GECCO_female	Wald ratio	1	0.792689	0.980231	1.0265	1.0031	0.955364
ENSG00000089177	TN_40h	GECCO_female	Wald ratio	1	0.759833	0.979651	1.02856	1.00381	0.953886
ENSG00000204472	TN_HSP_5d	GECCO_female	Wald ratio	1	0.0455003	0.905576	0.998999	0.951141	0.486051
ENSG00000110931	TCM_40h	GECCO_female	Wald ratio	1	0.0101575	0.906452	0.986854	0.945799	0.325934
ENSG00000162174	TN_cycling_40h	GECCO_female	Wald ratio	1	0.296188	0.92653	1.02352	0.973818	0.791233
ENSG00000006015	TN_40h	GECCO_female	Wald ratio	1	0.627468	0.913142	1.05633	0.982129	0.910405
ENSG00000161016	TEM_40h	GECCO_female	Wald ratio	1	0.0816823	0.93039	1.00428	0.966628	0.59989
ENSG00000170291	TN_16h	GECCO_female	Wald ratio	1	0.499005	0.985486	1.03047	1.00773	0.859241
ENSG00000136378	CD4_Naive_stim_5d	GECCO_female	Wald ratio	1	0.248965	0.963974	1.00956	0.986503	0.74822
ENSG00000165476	CD4_Memory_uns_0h	GECCO_female	Wald ratio	1	0.694759	0.967894	1.05019	1.0082	0.935132
ENSG00000089775	TCM_0h	GECCO_female	Wald ratio	1	0.00599053	1.02068	1.13007	1.07399	0.251646
ENSG00000121716	CD4_Memory_stim_40h	GECCO_female	Wald ratio	1	0.00420885	1.01928	1.10746	1.06246	0.198826
ENSG00000006282	CD4_Naive_stim_16h	GECCO_female	Wald ratio	1	0.439493	0.955879	1.01979	0.987318	0.822546
ENSG00000174837	TN_16h	GECCO_female	Wald ratio	1	0.234674	0.959541	1.01017	0.984532	0.737584
ENSG00000161016	nTreg_16h	GECCO_female	Wald ratio	1	0.0816823	0.93141	1.00421	0.967127	0.59989
ENSG00000184903	TCM_16h	GECCO_female	Wald ratio	1	0.406748	0.945735	1.02286	0.983544	0.813308
ENSG00000176485	TCM_40h	GECCO_female	Wald ratio	1	0.320856	0.921376	1.02719	0.972845	0.795192
ENSG00000188820	TN_16h	GECCO_left	Wald ratio	1	0.360567	0.96576	1.01276	0.988979	0.771011
ENSG00000137106	TN_IFN_40h	GECCO_left	Wald ratio	1	0.586918	0.959706	1.02355	0.991113	0.877615
ENSG00000160124	nTreg_40h	GECCO_left	Wald ratio	1	0.399975	0.969627	1.01239	0.990777	0.792745
ENSG00000229999	CD4_Naive_uns_0h	GECCO_left	Wald ratio	1	0.639821	0.967293	1.02065	0.993611	0.892186
ENSG00000170802	CD4_Naive_stim_5d	GECCO_left	Wald ratio	1	0.873881	0.946551	1.04781	0.995893	0.964731
ENSG00000077984	T_ER-stress_5d	GECCO_left	Wald ratio	1	0.0519124	0.933308	1.00029	0.966217	0.484718
ENSG00000255328	TCM_5d	GECCO_left	Wald ratio	1	0.347846	0.971158	1.01036	0.990567	0.758841
ENSG00000197043	TEM_40h	GECCO_left	Wald ratio	1	0.012178	0.922928	0.990228	0.955986	0.343013
ENSG00000171067	CD4_Naive_stim_16h	GECCO_left	Wald ratio	1	0.614168	0.933901	1.04123	0.986107	0.881321
ENSG00000165983	TEM_40h	GECCO_left	Wald ratio	1	0.680512	0.941109	1.04042	0.989518	0.903696
ENSG00000151725	TN_IFN_5d	GECCO_left	Wald ratio	1	0.644843	0.978407	1.03588	1.00673	0.892186
ENSG00000177465	TN_IFN_40h	GECCO_left	Wald ratio	1	0.837636	0.958163	1.03525	0.995963	0.948211
ENSG00000158985	TCM_0h	GECCO_left	Wald ratio	1	0.383664	0.98058	1.05231	1.01581	0.783032
ENSG00000085063	TCM_16h	GECCO_left	Wald ratio	1	0.204359	0.921719	1.01759	0.968469	0.667072
ENSG00000177030	TN_HSP_5d	GECCO_left	Wald ratio	1	0.531971	0.948835	1.0275	0.987382	0.864276
ENSG00000129422	TN_5d	GECCO_left	Wald ratio	1	0.272544	0.986925	1.04774	1.01688	0.703833
ENSG00000139625	TEM_16h	GECCO_left	Wald ratio	1	0.450188	0.950258	1.0229	0.98591	0.825258
ENSG00000182253	TEM_0h	GECCO_left	Wald ratio	1	0.541126	0.960556	1.02134	0.99048	0.86853
ENSG00000101166	TN_cycling_40h	GECCO_left	Wald ratio	1	0.230782	0.939941	1.01505	0.976773	0.676235
ENSG00000196683	nTreg_0h	GECCO_left	Wald ratio	1	0.0342439	1.00232	1.06197	1.03171	0.404447
ENSG00000165948	TN_16h	GECCO_left	Wald ratio	1	0.821979	0.953197	1.0388	0.995076	0.947577
ENSG00000196655	TN_cycling_40h	GECCO_left	Wald ratio	1	0.82995	0.981212	1.02392	1.00234	0.947577
ENSG00000103254	TN_40h	GECCO_left	Wald ratio	1	0.826845	0.96888	1.04035	1.00398	0.947577
ENSG00000196653	TCM_16h	GECCO_left	Wald ratio	1	0.837339	0.970406	1.03777	1.00352	0.948211
ENSG00000237651	TN_HSP_5d	GECCO_left	Wald ratio	1	0.282652	0.958348	1.01249	0.985049	0.708744
ENSG00000179344	T_ER-stress_5d	GECCO_left	Wald ratio	1	0.8871	0.979864	1.01775	0.998627	0.971165
ENSG00000183386	CD4_Memory_stim_5d	GECCO_left	Wald ratio	1	0.00249297	1.0178	1.08614	1.05141	0.172326
ENSG00000188735	TEM_0h	GECCO_left	Wald ratio	1	0.0615442	0.998692	1.057	1.02743	0.504342
ENSG00000140682	CD4_Memory_stim_5d	GECCO_left	Wald ratio	1	0.283034	0.98843	1.04063	1.01419	0.708744
ENSG00000146409	CD4_Naive_stim_16h	GECCO_left	Wald ratio	1	0.88926	0.942953	1.05227	0.996111	0.971982
ENSG00000167468	TN_40h	GECCO_left	Wald ratio	1	0.921389	0.95496	1.04255	0.997793	0.984873
ENSG00000204977	CD4_Memory_uns_0h	GECCO_left	Wald ratio	1	0.889802	0.95371	1.042	0.996876	0.972441
ENSG00000256053	CD4_Naive_stim_16h	GECCO_left	Wald ratio	1	0.143194	0.917646	1.01253	0.96392	0.605721
ENSG00000160593	TCM_16h	GECCO_left	Wald ratio	1	0.645232	0.952284	1.03076	0.990743	0.892186
ENSG00000161016	TN_IFN_5d	GECCO_left	Wald ratio	1	0.0266459	0.909114	0.994162	0.950687	0.404447
ENSG00000116679	TN_40h	GECCO_left	Wald ratio	1	0.0112656	1.01416	1.11633	1.06402	0.343013
ENSG00000110665	CD4_Memory_stim_40h	GECCO_left	Wald ratio	1	0.0229544	1.00369	1.05083	1.02699	0.404447
ENSG00000166503	TCM_5d	GECCO_left	Wald ratio	1	0.642856	0.974455	1.04281	1.00805	0.892186
ENSG00000149485	CD4_Memory_stim_40h	GECCO_left	Wald ratio	1	8.80302544528156e-07	0.897687	0.954654	0.925732	0.000388458
ENSG00000197928	CD4_Naive_stim_16h	GECCO_left	Wald ratio	1	0.171877	0.948873	1.00941	0.978675	0.643044
ENSG00000173660	TCM_16h	GECCO_left	Wald ratio	1	0.643532	0.966968	1.05586	1.01044	0.892186
ENSG00000167671	TN_16h	GECCO_left	Wald ratio	1	0.486647	0.977035	1.05001	1.01287	0.841355
ENSG00000047662	CD4_Naive_stim_5d	GECCO_left	Wald ratio	1	0.201007	0.993022	1.03385	1.01323	0.667072
ENSG00000254682	CD4_Memory_uns_0h	GECCO_left	Wald ratio	1	0.157499	0.957695	1.00703	0.982051	0.620235
ENSG00000074800	CD4_Naive_uns_0h	GECCO_left	Wald ratio	1	0.701473	0.974346	1.03938	1.00634	0.907456
ENSG00000186792	CD4_Naive_stim_5d	GECCO_left	Wald ratio	1	0.888268	0.962223	1.03392	0.997428	0.971165
ENSG00000172725	TN_0h	GECCO_left	Wald ratio	1	0.921	0.973458	1.03022	1.00143	0.984723
ENSG00000070831	TCM_5d	GECCO_left	Wald ratio	1	0.800314	0.947236	1.0427	0.993823	0.94414
ENSG00000128928	CD4_Naive_stim_40h	GECCO_left	Wald ratio	1	0.710662	0.958144	1.02958	0.993218	0.907522
ENSG00000163599	TN_16h	GECCO_left	Wald ratio	1	0.0219249	1.00526	1.06963	1.03695	0.404447
ENSG00000100299	CD4_Naive_uns_0h	GECCO_left	Wald ratio	1	0.749105	0.975369	1.03527	1.00487	0.924647
ENSG00000204946	TCM_16h	GECCO_left	Wald ratio	1	0.180288	0.944487	1.01079	0.977077	0.645358
ENSG00000163468	TCM_5d	GECCO_left	Wald ratio	1	0.173344	0.971282	1.17553	1.06854	0.643789
ENSG00000168917	CD4_Naive_stim_40h	GECCO_left	Wald ratio	1	0.504985	0.931567	1.03552	0.982169	0.848848
ENSG00000105583	CD4_Naive_uns_0h	GECCO_left	Wald ratio	1	0.737789	0.896988	1.08003	0.984265	0.92099
ENSG00000153214	TCM_16h	GECCO_left	Wald ratio	1	0.00111474	1.0296	1.12426	1.07589	0.116505
ENSG00000167914	CD4_Naive_stim_5d	GECCO_left	Wald ratio	1	0.0224107	1.00428	1.05768	1.03064	0.404447
ENSG00000196683	TN_IFN_5d	GECCO_left	Wald ratio	1	0.0342439	1.00229	1.0611	1.03127	0.404447
ENSG00000079691	TCM_0h	GECCO_left	Wald ratio	1	0.582581	0.967722	1.01861	0.99284	0.877407
ENSG00000124588	TEM_HLApositive_40h	GECCO_left	Wald ratio	1	0.187648	0.931731	1.01396	0.971975	0.645358
ENSG00000164308	TEM_HLApositive_40h	GECCO_left	Wald ratio	1	0.0595247	0.999004	1.05192	1.02512	0.504331
ENSG00000144791	TN_5d	GECCO_left	Wald ratio	1	0.757053	0.971122	1.04111	1.00551	0.92936
ENSG00000134202	TN_IFN_5d	GECCO_left	Wald ratio	1	0.967039	0.976892	1.02469	1.0005	0.990248
ENSG00000163956	TN_16h	GECCO_left	Wald ratio	1	0.851269	0.961082	1.04927	1.00421	0.955707
ENSG00000069188	TN_0h	GECCO_left	Wald ratio	1	0.130034	0.952616	1.00625	0.979067	0.586276
ENSG00000111615	CD4_Memory_uns_0h	GECCO_left	Wald ratio	1	0.443424	0.985721	1.0334	1.00928	0.822733
ENSG00000260807	CD4_Memory_stim_16h	GECCO_left	Wald ratio	1	0.555762	0.970521	1.05722	1.01294	0.872936
ENSG00000164934	TCM_16h	GECCO_left	Wald ratio	1	0.276136	0.890808	1.03358	0.959542	0.705029
ENSG00000131507	CD4_Naive_stim_40h	GECCO_left	Wald ratio	1	0.0268814	1.00786	1.13768	1.0708	0.404447
ENSG00000228439	CD4_Naive_stim_5d	GECCO_left	Wald ratio	1	0.656721	0.967776	1.02086	0.993964	0.897316
ENSG00000158525	TEM_40h	GECCO_left	Wald ratio	1	0.94035	0.979697	1.02239	1.00081	0.989656
ENSG00000175575	TCM_5d	GECCO_left	Wald ratio	1	0.621655	0.971341	1.04985	1.00983	0.883865
ENSG00000105750	T_ER-stress_5d	GECCO_left	Wald ratio	1	0.345262	0.985702	1.04201	1.01347	0.757611
ENSG00000124614	nTreg_40h	GECCO_left	Wald ratio	1	0.0398624	1.0015	1.06525	1.03289	0.422283
ENSG00000197766	CD4_Memory_uns_0h	GECCO_left	Wald ratio	1	0.183989	0.99119	1.04716	1.01879	0.645358
ENSG00000173113	TEMRA_16h	GECCO_left	Wald ratio	1	0.689157	0.971044	1.04545	1.00756	0.906136
ENSG00000147364	CD4_Memory_uns_0h	GECCO_left	Wald ratio	1	0.755944	0.968993	1.02314	0.995698	0.92936
ENSG00000131634	CD4_Naive_uns_0h	GECCO_left	Wald ratio	1	0.674821	0.966361	1.0224	0.993985	0.903696
ENSG00000145882	CD4_Naive_stim_40h	GECCO_left	Wald ratio	1	0.207726	0.980172	1.09647	1.03669	0.667072
ENSG00000124570	TCM_40h	GECCO_left	Wald ratio	1	0.244308	0.987753	1.04957	1.01819	0.68141
ENSG00000177465	CD4_Memory_stim_16h	GECCO_left	Wald ratio	1	0.417093	0.984203	1.03917	1.01131	0.805683
ENSG00000185414	TEM_40h	GECCO_left	Wald ratio	1	0.608651	0.970811	1.05187	1.01053	0.881321
ENSG00000251022	CD4_Naive_uns_0h	GECCO_left	Wald ratio	1	0.977684	0.970148	1.02989	0.999574	0.992966
ENSG00000083642	CD4_Memory_stim_16h	GECCO_left	Wald ratio	1	0.453255	0.956117	1.02024	0.987658	0.825545
ENSG00000104518	CD4_Naive_stim_40h	GECCO_left	Wald ratio	1	0.0914379	0.994967	1.06998	1.03179	0.52674
ENSG00000272501	TEM_0h	GECCO_left	Wald ratio	1	0.29446	0.986342	1.04643	1.01594	0.722328
ENSG00000197043	TN_cycling_40h	GECCO_left	Wald ratio	1	0.012178	0.925168	0.990522	0.957287	0.343013
ENSG00000127952	CD4_Naive_stim_5d	GECCO_left	Wald ratio	1	0.206813	0.952272	1.01064	0.981024	0.667072
ENSG00000171806	CD4_Naive_stim_5d	GECCO_left	Wald ratio	1	0.980252	0.975268	1.02602	1.00032	0.9932
ENSG00000144021	TN_40h	GECCO_left	Wald ratio	1	0.665741	0.95115	1.03251	0.990996	0.902131
ENSG00000269893	TEM_0h	GECCO_left	Wald ratio	1	0.271692	0.990258	1.0354	1.01258	0.703833
ENSG00000164253	TN_40h	GECCO_left	Wald ratio	1	0.194154	0.985534	1.0744	1.02901	0.657922
ENSG00000248489	TCM_0h	GECCO_left	Wald ratio	1	0.590258	0.960978	1.02291	0.991458	0.879079
ENSG00000139192	CD4_Naive_stim_40h	GECCO_left	Wald ratio	1	0.441756	0.950919	1.0222	0.985916	0.82252
ENSG00000157954	TN_0h	GECCO_left	Wald ratio	1	0.0493271	0.924189	0.999884	0.961292	0.471486
ENSG00000188372	TCM_40h	GECCO_left	Wald ratio	1	0.0430652	0.94451	0.999096	0.97142	0.429374
ENSG00000164171	CD4_Naive_stim_5d	GECCO_left	Wald ratio	1	0.503385	0.955827	1.02243	0.988567	0.848848
ENSG00000130414	CD4_Memory_stim_16h	GECCO_left	Wald ratio	1	0.571468	0.94537	1.03149	0.987493	0.876895
ENSG00000170571	TCM_5d	GECCO_left	Wald ratio	1	0.851764	0.953967	1.03969	0.995906	0.956041
ENSG00000116679	CD4_Naive_stim_40h	GECCO_left	Wald ratio	1	0.0112656	1.01184	1.09652	1.05333	0.343013
ENSG00000154642	TN_5d	GECCO_left	Wald ratio	1	0.410207	0.974057	1.0665	1.01923	0.797619
ENSG00000214078	CD4_Memory_stim_5d	GECCO_left	Wald ratio	1	0.187045	0.968437	1.00628	0.98718	0.645358
ENSG00000173208	CD4_Naive_stim_5d	GECCO_left	Wald ratio	1	0.550847	0.957599	1.02338	0.989942	0.872111
ENSG00000124570	TCM_16h	GECCO_left	Wald ratio	1	0.244308	0.983263	1.06852	1.025	0.68141
ENSG00000189077	TCM_5d	GECCO_left	Wald ratio	1	0.78664	0.97189	1.03837	1.00458	0.937054
ENSG00000160221	TN_LA	GECCO_left	Wald ratio	1	0.592628	0.974375	1.01494	0.994449	0.879798
ENSG00000167136	TEM_5d	GECCO_left	Wald ratio	1	0.798357	0.961386	1.05252	1.00592	0.942251
ENSG00000125818	TN_40h	GECCO_left	Wald ratio	1	0.1086	0.922202	1.00811	0.9642	0.556068
ENSG00000237945	TN_16h	GECCO_left	Wald ratio	1	0.0690363	0.935073	1.00252	0.968211	0.519137
ENSG00000137054	CD4_Naive_stim_16h	GECCO_left	Wald ratio	1	0.705991	0.968693	1.04809	1.00761	0.907456
ENSG00000142252	TCM_16h	GECCO_left	Wald ratio	1	0.0404048	0.926219	0.998289	0.961579	0.422283
ENSG00000198466	CD4_Memory_stim_5d	GECCO_left	Wald ratio	1	0.566929	0.97702	1.04335	1.00964	0.876895
ENSG00000148290	TN_0h	GECCO_left	Wald ratio	1	0.341902	0.984976	1.0446	1.01435	0.757611
ENSG00000145725	TN_40h	GECCO_left	Wald ratio	1	0.291762	0.978712	1.07424	1.02536	0.720182
ENSG00000111615	CD4_Naive_uns_0h	GECCO_left	Wald ratio	1	0.844882	0.963889	1.04596	1.00409	0.952982
ENSG00000245954	TEM_40h	GECCO_left	Wald ratio	1	0.169427	0.952475	1.00859	0.980133	0.641145
ENSG00000180104	TEM_16h	GECCO_left	Wald ratio	1	0.588975	0.973442	1.04855	1.0103	0.87854
ENSG00000156030	TN_40h	GECCO_left	Wald ratio	1	0.07784	0.940563	1.00324	0.971397	0.52674
ENSG00000178852	TN_0h	GECCO_left	Wald ratio	1	0.572604	0.970835	1.05499	1.01204	0.876895
ENSG00000229999	TN_0h	GECCO_left	Wald ratio	1	0.639821	0.966304	1.02129	0.993415	0.892186
ENSG00000114648	TCM_16h	GECCO_left	Wald ratio	1	0.131303	0.994156	1.04611	1.0198	0.586276
ENSG00000170889	CD4_Memory_stim_40h	GECCO_left	Wald ratio	1	0.968841	0.95329	1.05104	1.00097	0.990922
ENSG00000107099	CD4_Naive_uns_0h	GECCO_left	Wald ratio	1	0.530878	0.94532	1.02941	0.986469	0.864091
ENSG00000156030	CD4_Memory_uns_0h	GECCO_left	Wald ratio	1	0.066179	0.946566	1.00178	0.97378	0.515859
ENSG00000135899	CD4_Memory_uns_0h	GECCO_left	Wald ratio	1	0.100669	0.942965	1.0052	0.973588	0.542848
ENSG00000173598	CD4_Naive_stim_40h	GECCO_left	Wald ratio	1	0.0428674	0.868436	0.997702	0.930827	0.429374
ENSG00000110074	CD4_Memory_stim_40h	GECCO_left	Wald ratio	1	0.465087	0.914798	1.04153	0.976112	0.830501
ENSG00000170430	TN_IFN_5d	GECCO_left	Wald ratio	1	0.0850293	0.996262	1.05971	1.0275	0.52674
ENSG00000229999	TN_16h	GECCO_left	Wald ratio	1	0.639821	0.962427	1.02381	0.992646	0.892186
ENSG00000196329	CD4_Memory_uns_0h	GECCO_left	Wald ratio	1	0.81009	0.979289	1.02714	1.00293	0.945145
ENSG00000161016	nTreg_40h	GECCO_left	Wald ratio	1	0.0343701	0.933171	0.997361	0.964732	0.404447
ENSG00000111863	CD4_Memory_stim_40h	GECCO_left	Wald ratio	1	0.338071	0.920649	1.0288	0.973222	0.757611
ENSG00000215845	TCM_5d	GECCO_left	Wald ratio	1	0.206983	0.954791	1.01007	0.982044	0.667072
ENSG00000089775	TN_40h	GECCO_left	Wald ratio	1	0.219987	0.983693	1.07405	1.02788	0.672423
ENSG00000188735	CD4_Memory_uns_0h	GECCO_left	Wald ratio	1	0.0615442	0.999023	1.04226	1.02041	0.504342
ENSG00000214078	CD4_Memory_stim_16h	GECCO_left	Wald ratio	1	0.18357	0.966799	1.00649	0.986444	0.645358
ENSG00000165948	CD4_Memory_stim_40h	GECCO_left	Wald ratio	1	0.705318	0.935751	1.04595	0.989318	0.907456
ENSG00000008018	TN_40h	GECCO_left	Wald ratio	1	0.496297	0.968891	1.06738	1.01694	0.846123
ENSG00000258757	TN_40h	GECCO_left	Wald ratio	1	0.245231	0.981831	1.07437	1.02706	0.68141
ENSG00000132329	TN_HSP_5d	GECCO_left	Wald ratio	1	0.756668	0.968454	1.04508	1.00604	0.92936
ENSG00000104518	TCM_5d	GECCO_left	Wald ratio	1	0.109901	0.991142	1.09158	1.04015	0.556068
ENSG00000166946	TCM_40h	GECCO_left	Wald ratio	1	0.849309	0.964944	1.0443	1.00384	0.955315
ENSG00000173917	nTreg_16h	GECCO_left	Wald ratio	1	0.114107	0.993566	1.06198	1.0272	0.567015
ENSG00000272211	CD4_Naive_stim_16h	GECCO_left	Wald ratio	1	0.0900687	0.943678	1.00421	0.973474	0.52674
ENSG00000183780	CD4_Memory_uns_0h	GECCO_left	Wald ratio	1	0.509951	0.984636	1.03166	1.00787	0.849347
ENSG00000158525	TEM_5d	GECCO_left	Wald ratio	1	0.94035	0.979917	1.02214	1.00081	0.989656
ENSG00000088179	TN_16h	GECCO_left	Wald ratio	1	0.265157	0.976736	1.08933	1.0315	0.701084
ENSG00000189077	TN_40h	GECCO_left	Wald ratio	1	0.435104	0.980917	1.04578	1.01283	0.817415
ENSG00000184986	TN_cycling_5d	GECCO_left	Wald ratio	1	0.0173332	0.917901	0.991752	0.954112	0.387465
ENSG00000183386	TCM_16h	GECCO_left	Wald ratio	1	0.00249297	1.01852	1.08976	1.05354	0.172326
ENSG00000160013	CD4_Naive_uns_0h	GECCO_left	Wald ratio	1	0.0708478	0.947439	1.0022	0.974436	0.519137
ENSG00000173113	TN_HSP_5d	GECCO_left	Wald ratio	1	0.0953092	0.993251	1.08779	1.03945	0.52866
ENSG00000197345	TEM_40h	GECCO_left	Wald ratio	1	0.0382654	1.0023	1.08628	1.04345	0.420191
ENSG00000229056	TN_cycling_40h	GECCO_left	Wald ratio	1	0.0974502	0.919455	1.00705	0.962257	0.537533
ENSG00000065268	TN_0h	GECCO_left	Wald ratio	1	0.123259	0.990477	1.08329	1.03585	0.585875
ENSG00000183780	T_ER-stress_5d	GECCO_left	Wald ratio	1	0.40994	0.98122	1.04756	1.01385	0.797619
ENSG00000198468	TN_cycling_40h	GECCO_left	Wald ratio	1	0.900524	0.972432	1.02491	0.998325	0.978102
ENSG00000164241	TN_0h	GECCO_left	Wald ratio	1	0.342326	0.980763	1.05753	1.01842	0.757611
ENSG00000108592	TN_16h	GECCO_left	Wald ratio	1	0.666545	0.980043	1.03202	1.0057	0.902131
ENSG00000152465	TCM_0h	GECCO_left	Wald ratio	1	0.749217	0.968573	1.02324	0.995532	0.924647
ENSG00000116701	TCM_40h	GECCO_left	Wald ratio	1	0.0071226	0.927305	0.988207	0.957272	0.250331
ENSG00000126267	TN_16h	GECCO_left	Wald ratio	1	0.335031	0.91327	1.03138	0.970532	0.756655
ENSG00000172340	TN_40h	GECCO_left	Wald ratio	1	0.545286	0.971443	1.05637	1.01302	0.86853
ENSG00000139625	TEM_LA	GECCO_left	Wald ratio	1	0.144515	0.939069	1.00925	0.973527	0.605721
ENSG00000196562	HSP_16h	GECCO_left	Wald ratio	1	0.243902	0.989768	1.04127	1.01519	0.68141
ENSG00000089177	TN_40h	GECCO_left	Wald ratio	1	0.976397	0.978582	1.02123	0.999678	0.992966
ENSG00000080546	CD4_Naive_stim_16h	GECCO_left	Wald ratio	1	0.613253	0.932489	1.0421	0.985772	0.881321
ENSG00000281103	CD4_Memory_stim_40h	GECCO_left	Wald ratio	1	0.509527	0.954714	1.02327	0.988399	0.849347
ENSG00000087076	CD4_Naive_stim_5d	GECCO_left	Wald ratio	1	0.556094	0.955695	1.02468	0.989588	0.872936
ENSG00000029639	TN_16h	GECCO_left	Wald ratio	1	0.573418	0.972381	1.01563	0.993769	0.876895
ENSG00000267080	CD4_Memory_stim_40h	GECCO_left	Wald ratio	1	0.981446	0.957552	1.04542	1.00052	0.9932
ENSG00000119632	TCM_0h	GECCO_left	Wald ratio	1	0.917784	0.971031	1.03321	1.00164	0.983933
ENSG00000105193	TN_HSP_5d	GECCO_left	Wald ratio	1	0.537895	0.93799	1.03396	0.984808	0.867449
ENSG00000127399	CD4_Memory_stim_16h	GECCO_left	Wald ratio	1	0.157123	0.960311	1.00656	0.983166	0.620235
ENSG00000174837	TN_IFN_40h	GECCO_left	Wald ratio	1	0.410207	0.962768	1.01561	0.988837	0.797619
ENSG00000112799	TN_cycling_5d	GECCO_left	Wald ratio	1	0.520694	0.978451	1.04396	1.01067	0.857932
ENSG00000189306	CD4_Naive_stim_5d	GECCO_left	Wald ratio	1	0.545581	0.954177	1.02511	0.989006	0.86853
ENSG00000198468	CD4_Memory_stim_16h	GECCO_left	Wald ratio	1	0.788001	0.972351	1.0215	0.996623	0.93713
ENSG00000169220	TN_0h	GECCO_left	Wald ratio	1	0.510069	0.973307	1.05596	1.01379	0.849367
ENSG00000179218	CD4_Memory_stim_40h	GECCO_left	Wald ratio	1	0.669941	0.803412	1.15107	0.961657	0.903453
ENSG00000184752	TCM_5d	GECCO_left	Wald ratio	1	0.0547777	0.943713	1.00059	0.971734	0.484718
ENSG00000099308	CD4_Naive_uns_0h	GECCO_left	Wald ratio	1	0.545151	0.970994	1.01567	0.993081	0.86853
ENSG00000186395	CD4_Naive_stim_16h	GECCO_left	Wald ratio	1	0.134392	0.932176	1.00945	0.970044	0.590262
ENSG00000134824	TN_cycling_40h	GECCO_left	Wald ratio	1	0.0701446	0.941504	1.00238	0.971468	0.519137
ENSG00000187994	CD4_Memory_stim_16h	GECCO_left	Wald ratio	1	0.345635	0.981199	1.05568	1.01776	0.757611
ENSG00000236935	TCM_40h	GECCO_left	Wald ratio	1	0.058071	0.998852	1.07068	1.03414	0.494732
ENSG00000173517	TCM_16h	GECCO_left	Wald ratio	1	0.975454	0.964406	1.03811	1.00058	0.992966
ENSG00000197958	TN_IFN_5d	GECCO_left	Wald ratio	1	0.165006	0.990224	1.05924	1.02415	0.636235
ENSG00000167768	CD4_Memory_stim_16h	GECCO_left	Wald ratio	1	0.427552	0.963299	1.01597	0.989283	0.809738
ENSG00000121350	TN_IFN_5d	GECCO_left	Wald ratio	1	0.661374	0.967535	1.05338	1.00954	0.900973
ENSG00000134809	CD4_Naive_uns_0h	GECCO_left	Wald ratio	1	0.581137	0.980649	1.03547	1.00768	0.876895
ENSG00000156171	CD4_Naive_stim_16h	GECCO_left	Wald ratio	1	0.120221	0.920301	1.00965	0.963939	0.580996
ENSG00000029639	CD4_Naive_stim_16h	GECCO_left	Wald ratio	1	0.0142856	0.938731	0.993	0.965484	0.360669
ENSG00000162174	TEM_5d	GECCO_left	Wald ratio	1	0.241868	0.951001	1.01275	0.981392	0.68141
ENSG00000126246	TCM_40h	GECCO_left	Wald ratio	1	0.695998	0.96103	1.02689	0.993415	0.907456
ENSG00000123179	TCM_16h	GECCO_left	Wald ratio	1	0.705711	0.964953	1.02444	0.994254	0.907456
ENSG00000163468	CD4_Naive_stim_5d	GECCO_left	Wald ratio	1	0.136561	0.986945	1.10093	1.04238	0.591195
ENSG00000134824	TCM_5d	GECCO_left	Wald ratio	1	0.0915809	0.939649	1.00467	0.971615	0.52674
ENSG00000215845	TN_16h	GECCO_left	Wald ratio	1	0.959545	0.973579	1.0286	1.00071	0.990248
ENSG00000124614	TN_IFN_40h	GECCO_left	Wald ratio	1	0.0289863	1.00343	1.06544	1.03397	0.404447
ENSG00000141994	CD4_Memory_stim_40h	GECCO_left	Wald ratio	1	0.173531	0.907159	1.01773	0.960856	0.643789
ENSG00000155542	TEM_HLApositive_40h	GECCO_left	Wald ratio	1	0.779103	0.960469	1.0307	0.994963	0.934399
ENSG00000176974	CD4_Memory_stim_5d	GECCO_left	Wald ratio	1	0.529328	0.940059	1.12777	1.02964	0.862712
ENSG00000169738	TEM_0h	GECCO_left	Wald ratio	1	0.182422	0.989743	1.05568	1.02218	0.645358
ENSG00000105499	CD4_Naive_stim_40h	GECCO_left	Wald ratio	1	0.757948	0.971946	1.03985	1.00532	0.929789
ENSG00000239713	TN_HSP_5d	GECCO_left	Wald ratio	1	0.906802	0.953703	1.05488	1.00302	0.98023
ENSG00000163931	TEM_40h	GECCO_left	Wald ratio	1	0.359885	0.937836	1.02358	0.979773	0.771011
ENSG00000143537	TN_IFN_5d	GECCO_left	Wald ratio	1	0.0387234	1.00294	1.11661	1.05825	0.420191
ENSG00000145287	TN_cycling_40h	GECCO_left	Wald ratio	1	0.2687	0.894772	1.03145	0.960684	0.702181
ENSG00000155542	TN_IFN_5d	GECCO_left	Wald ratio	1	0.779103	0.960931	1.03032	0.995023	0.934399
ENSG00000180185	CD4_Memory_stim_40h	GECCO_left	Wald ratio	1	0.359844	0.904388	1.03717	0.968507	0.771011
ENSG00000181649	TEM_40h	GECCO_left	Wald ratio	1	0.220726	0.914094	1.02096	0.96605	0.672423
ENSG00000160256	TEM_5d	GECCO_left	Wald ratio	1	0.528072	0.974862	1.05089	1.01216	0.862712
ENSG00000115866	CD4_Memory_stim_40h	GECCO_left	Wald ratio	1	0.202704	0.953853	1.24943	1.09168	0.667072
ENSG00000143198	TN_40h	GECCO_left	Wald ratio	1	0.274641	0.965611	1.01	0.987554	0.703833
ENSG00000176974	CD4_Memory_stim_40h	GECCO_left	Wald ratio	1	0.369812	0.954705	1.13264	1.03987	0.776478
ENSG00000151725	TN_cycling_40h	GECCO_left	Wald ratio	1	0.578515	0.984704	1.02799	1.00612	0.876895
ENSG00000131196	CD4_Memory_uns_0h	GECCO_left	Wald ratio	1	0.0298342	1.00298	1.05966	1.03093	0.404447
ENSG00000036257	CD4_Naive_stim_16h	GECCO_left	Wald ratio	1	0.309312	0.893752	1.03624	0.962362	0.728774
ENSG00000154719	CD4_Memory_stim_16h	GECCO_left	Wald ratio	1	0.518974	0.963641	1.07612	1.01833	0.857722
ENSG00000204516	CD4_Naive_stim_5d	GECCO_left	Wald ratio	1	0.000360574	1.03515	1.12615	1.07969	0.0698546
ENSG00000101161	CD4_Memory_stim_40h	GECCO_left	Wald ratio	1	0.645099	0.933729	1.11705	1.02129	0.892186
ENSG00000160213	TN_cycling_5d	GECCO_left	Wald ratio	1	0.606116	0.981664	1.03223	1.00663	0.881321
ENSG00000074201	CD4_Memory_stim_16h	GECCO_left	Wald ratio	1	0.363302	0.968447	1.09148	1.02812	0.771011
ENSG00000154917	TEM_5d	GECCO_left	Wald ratio	1	0.483436	0.97839	1.04725	1.01223	0.839999
ENSG00000166435	TEM_40h	GECCO_left	Wald ratio	1	0.208626	0.991831	1.03827	1.01479	0.667072
ENSG00000160948	TN_40h	GECCO_left	Wald ratio	1	0.923969	0.956777	1.04991	1.00226	0.986047
ENSG00000114023	CD4_Naive_stim_16h	GECCO_left	Wald ratio	1	0.218171	0.970359	1.14087	1.05217	0.672423
ENSG00000090487	CD4_Naive_uns_0h	GECCO_left	Wald ratio	1	0.824141	0.955226	1.05921	1.00587	0.947577
ENSG00000047662	TN_LA	GECCO_left	Wald ratio	1	0.157176	0.992859	1.04534	1.01876	0.620235
ENSG00000114054	TN_5d	GECCO_left	Wald ratio	1	0.399975	0.976569	1.0612	1.018	0.792745
ENSG00000167608	CD4_Naive_stim_5d	GECCO_left	Wald ratio	1	0.130484	0.993322	1.05333	1.02289	0.586276
ENSG00000120675	TEM_0h	GECCO_left	Wald ratio	1	0.565651	0.965671	1.01928	0.992113	0.876895
ENSG00000170889	CD4_Memory_uns_0h	GECCO_left	Wald ratio	1	0.870832	0.973921	1.02263	0.997978	0.962837
ENSG00000137767	TCM_5d	GECCO_left	Wald ratio	1	0.992328	0.939405	1.06516	1.00031	0.995925
ENSG00000089351	TCM_0h	GECCO_left	Wald ratio	1	0.728277	0.972194	1.04118	1.00609	0.918526
ENSG00000237945	TCM_0h	GECCO_left	Wald ratio	1	0.183328	0.951684	1.00952	0.980174	0.645358
ENSG00000156261	TCM_5d	GECCO_left	Wald ratio	1	0.508426	0.957102	1.02196	0.989	0.848848
ENSG00000205593	CD4_Memory_stim_5d	GECCO_left	Wald ratio	1	0.020188	1.00683	1.08366	1.04454	0.403457
ENSG00000156261	TEM_5d	GECCO_left	Wald ratio	1	0.359076	0.962406	1.01399	0.987859	0.771011
ENSG00000173517	TN_16h	GECCO_left	Wald ratio	1	0.975454	0.962377	1.04037	1.00061	0.992966
ENSG00000239521	CD4_Memory_stim_5d	GECCO_left	Wald ratio	1	0.00592543	0.917082	0.985558	0.950704	0.22917
ENSG00000166140	TEM_40h	GECCO_left	Wald ratio	1	0.290552	0.980532	1.06788	1.02328	0.719407
ENSG00000182551	TEM_5d	GECCO_left	Wald ratio	1	0.244971	0.98745	1.05071	1.01859	0.68141
ENSG00000184752	TM_ER-stress_40h	GECCO_left	Wald ratio	1	0.0703697	0.947283	1.00216	0.974337	0.519137
ENSG00000177030	TN_5d	GECCO_left	Wald ratio	1	0.491768	0.966908	1.01631	0.991299	0.84347
ENSG00000065268	CD4_Naive_stim_16h	GECCO_left	Wald ratio	1	0.0882097	0.995001	1.07466	1.03406	0.52674
ENSG00000130414	TEM_40h	GECCO_left	Wald ratio	1	0.571468	0.941549	1.0338	0.986597	0.876895
ENSG00000100347	TCM_0h	GECCO_left	Wald ratio	1	0.516462	0.957119	1.02227	0.989159	0.855171
ENSG00000189306	CD4_Naive_stim_16h	GECCO_left	Wald ratio	1	0.545581	0.954356	1.025	0.989049	0.86853
ENSG00000163933	TN_40h	GECCO_left	Wald ratio	1	0.37306	0.914595	1.03405	0.972491	0.778366
ENSG00000226899	TCM_16h	GECCO_left	Wald ratio	1	0.612055	0.985857	1.02448	1.00498	0.881321
ENSG00000161055	nTreg_0h	GECCO_left	Wald ratio	1	0.570061	0.972936	1.01522	0.993855	0.876895
ENSG00000254682	TN_HSP_5d	GECCO_left	Wald ratio	1	0.157499	0.961473	1.00638	0.983672	0.620235
ENSG00000154945	CD4_Memory_uns_0h	GECCO_left	Wald ratio	1	0.637495	0.958368	1.02638	0.991792	0.891944
ENSG00000035115	TEM_40h	GECCO_left	Wald ratio	1	0.537895	0.947748	1.0284	0.987249	0.867449
ENSG00000168765	TEM_5d	GECCO_left	Wald ratio	1	0.960776	0.97655	1.02282	0.999419	0.990248
[truncated: 3,290,112 more chars]
